# A single-nucleus transcriptomics study of alcohol use disorder in the nucleus accumbens

**DOI:** 10.1101/2022.06.16.22272431

**Authors:** Edwin J.C.G. van den Oord, Lin Y Xie, Min Zhao, Karolina A. Aberg, Shaunna L. Clark

**Author notes:** Correspondence: Edwin J.C.G. van den Oord, Ph.D., McGuire Hall, Room 216A, 1112 East Clay Street, Richmond, P. O. Box 980533, VA 23298-0581.

## Abstract

Alcohol use disorder (AUD) is a significant public health problem. Gene expression studies offer promising opportunities to better understand the underlying pathogenic processes. As cell-types differ in their function, gene expression profiles will typically vary across cell-types. When studying bulk tissue, failure to account for this cellular diversity has a detrimental impact on the ability to detect disease associations. We therefore assayed the transcriptomes of 32,531 individual nuclei extracted from the nucleus accumbens (NAc) of 9 donors with AUD and 9 controls. Our study identified 17 clearly delineated cell-types. We detected 26 transcriptome-wide significant association signals (q-value<0.1) that mainly involved medium spiny neurons with both D1-type and D2-type dopamine receptors, microglia and oligodendrocytes. A significantly higher number of findings than expected by chance replicated in an existing single nucleus gene expression study of alcohol dependence in the pre-frontal cortex (enrichment ratio 1.91, P value 0.019). The alcohol related genes and pathways detected for each cell-type were consistent with the functions of those cell-types reported in the literature. Thus, for the neurons we observed alcohol related neurodegeneration, disruption of circadian rhythms, alterations in glucose metabolism, and changes in synaptic plasticity. For microglia we found neuroinflammation and immune-related processes and for oligodendrocytes disruptions in myelination. This identification of the specific cell-types from which the association signals originate is key for designing proper follow-up experiments and, eventually, for developing new and targeted clinical interventions.

## Supplemental Table S3 for "A single-nucleus transcriptomics study of alcohol use disorder in the nucleus accumbens" (part 1 of 3)

### Sheet: Sheet1
	p_val	avg_logFC	pct.1	pct.2	p_val_adj	cluster	gene
MT-CO1	0	2.61955	0.924	0.702	0	MSN.D1	MT-CO1
MT-CO3	0	2.36021	0.888	0.628	0	MSN.D1	MT-CO3
MT-ATP6	0	2.34074	0.798	0.499	0	MSN.D1	MT-ATP6
MT-CYB	0	2.2912	0.777	0.456	0	MSN.D1	MT-CYB
CALM1	0	2.261	0.908	0.794	0	MSN.D1	CALM1
MT-CO2	0	2.23927	0.846	0.572	0	MSN.D1	MT-CO2
MT-ND2	0	2.23751	0.758	0.456	0	MSN.D1	MT-ND2
MT-ND1	0	2.22941	0.799	0.502	0	MSN.D1	MT-ND1
NRGN	0	2.1019	0.794	0.481	0	MSN.D1	NRGN
TUBA1B	0	2.06574	0.751	0.545	0	MSN.D1	TUBA1B
MT-ND5	0	2.03051	0.68	0.381	0	MSN.D1	MT-ND5
MT-ND3	0	2.0162	0.672	0.382	0	MSN.D1	MT-ND3
MT-ND4	0	2.00451	0.799	0.508	0	MSN.D1	MT-ND4
MAP1B	0	1.93173	0.87	0.749	0	MSN.D1	MAP1B
NEFL	0	1.89533	0.583	0.344	0	MSN.D1	NEFL
CALM3	0	1.89138	0.687	0.521	0	MSN.D1	CALM3
MAP1A	0	1.82907	0.584	0.471	0	MSN.D1	MAP1A
IDS	0	1.73396	0.732	0.658	0	MSN.D1	IDS
ENC1	0	1.71416	0.607	0.433	0	MSN.D1	ENC1
NORAD	0	1.68966	0.612	0.547	0	MSN.D1	NORAD
STMN2	0	1.66593	0.597	0.478	0	MSN.D1	STMN2
CAMK2N1	0	1.66356	0.679	0.624	0	MSN.D1	CAMK2N1
HSP90AB1	0	1.63294	0.707	0.65	0	MSN.D1	HSP90AB1
NEFM	0	1.61507	0.411	0.241	0	MSN.D1	NEFM
PEBP1	0	1.58957	0.651	0.62	0	MSN.D1	PEBP1
VAMP2	0	1.58629	0.63	0.598	0	MSN.D1	VAMP2
YWHAG	0	1.57916	0.612	0.587	0	MSN.D1	YWHAG
CALM2	0	1.57373	0.735	0.779	0	MSN.D1	CALM2
YWHAB	0	1.57229	0.569	0.549	0	MSN.D1	YWHAB
CHN1	0	1.56732	0.786	0.706	0	MSN.D1	CHN1
YWHAH	0	1.54487	0.57	0.496	0	MSN.D1	YWHAH
THY1	0	1.54375	0.541	0.505	0	MSN.D1	THY1
ARPP19	0	1.53932	0.558	0.528	0	MSN.D1	ARPP19
SNAP25	0	1.5376	0.856	0.727	0	MSN.D1	SNAP25
RGS4	0	1.53109	0.477	0.339	0	MSN.D1	RGS4
CREG2	0	1.52554	0.51	0.46	0	MSN.D1	CREG2
OLFM1	0	1.52228	0.594	0.528	0	MSN.D1	OLFM1
TUBB2A	0	1.51936	0.476	0.399	0	MSN.D1	TUBB2A
LMO4	0	1.51475	0.609	0.556	0	MSN.D1	LMO4
VSNL1	0	1.48363	0.693	0.578	0	MSN.D1	VSNL1
GAPDH	0	1.47525	0.581	0.549	0	MSN.D1	GAPDH
HSP90AA1	0	1.47069	0.694	0.757	0	MSN.D1	HSP90AA1
MT-ATP8	0	1.46053	0.379	0.183	0	MSN.D1	MT-ATP8
TMSB10	0	1.42778	0.502	0.381	0	MSN.D1	TMSB10
STMN1	0	1.4155	0.534	0.506	0	MSN.D1	STMN1
BEX1	0	1.40001	0.464	0.409	0	MSN.D1	BEX1
MT-ND4L	0	1.39761	0.427	0.224	0	MSN.D1	MT-ND4L
UCHL1	0	1.38982	0.566	0.544	0	MSN.D1	UCHL1
FTH1	0	1.38891	0.731	0.712	0	MSN.D1	FTH1
ACTB	0	1.37374	0.592	0.611	0	MSN.D1	ACTB
SLC17A7	0	1.36827	0.477	0.364	0	MSN.D1	SLC17A7
SELENOW	0	1.35756	0.502	0.536	0	MSN.D1	SELENOW
TSPYL1	0	1.35515	0.476	0.454	0	MSN.D1	TSPYL1
ATP6V0C	0	1.35196	0.525	0.524	0	MSN.D1	ATP6V0C
TMSB4X	0	1.34473	0.568	0.517	0	MSN.D1	TMSB4X
FBXL16	0	1.32192	0.405	0.351	0	MSN.D1	FBXL16
PCSK1N	0	1.3143	0.424	0.36	0	MSN.D1	PCSK1N
DYNLL1	0	1.313	0.482	0.528	0	MSN.D1	DYNLL1
CAMK2A	0	1.29327	0.659	0.565	0	MSN.D1	CAMK2A
OAZ1	0	1.29292	0.453	0.449	0	MSN.D1	OAZ1
CCK	0	1.28376	0.466	0.385	0	MSN.D1	CCK
KIF5A	0	1.27752	0.459	0.477	0	MSN.D1	KIF5A
ACTG1	0	1.26788	0.48	0.501	0	MSN.D1	ACTG1
BEX3	0	1.24101	0.45	0.502	0	MSN.D1	BEX3
PRNP	0	1.23693	0.515	0.632	0	MSN.D1	PRNP
BASP1	0	1.23255	0.611	0.591	0	MSN.D1	BASP1
PHYHIP	0	1.22511	0.405	0.378	0	MSN.D1	PHYHIP
CKB	0	1.21005	0.585	0.671	0	MSN.D1	CKB
CLU	0	1.20966	0.624	0.663	0	MSN.D1	CLU
EIF4A2	0	1.20803	0.504	0.595	0	MSN.D1	EIF4A2
GAP43	0	1.19812	0.514	0.471	0	MSN.D1	GAP43
GNAS	0	1.19704	0.645	0.737	0	MSN.D1	GNAS
ARL6IP1	0	1.19292	0.428	0.467	0	MSN.D1	ARL6IP1
RPL15	0	1.18718	0.43	0.437	0	MSN.D1	RPL15
NGRN	0	1.18661	0.394	0.421	0	MSN.D1	NGRN
NDUFA4	0	1.18528	0.413	0.439	0	MSN.D1	NDUFA4
AUXG01000058.1	0	1.18311	0.429	0.493	0	MSN.D1	AUXG01000058.1
RAB6B	0	1.18224	0.446	0.524	0	MSN.D1	RAB6B
CFL1	0	1.17992	0.409	0.427	0	MSN.D1	CFL1
PGM2L1	0	1.17726	0.402	0.445	0	MSN.D1	PGM2L1
SERINC1	0	1.1644	0.475	0.59	0	MSN.D1	SERINC1
CCNI	0	1.16248	0.474	0.584	0	MSN.D1	CCNI
EEF1A2	0	1.15618	0.387	0.392	0	MSN.D1	EEF1A2
TLE5	0	1.15374	0.411	0.475	0	MSN.D1	TLE5
TOMM20	0	1.15331	0.422	0.507	0	MSN.D1	TOMM20
CCDC85B	0	1.14911	0.358	0.304	0	MSN.D1	CCDC85B
CTXN1	0	1.14873	0.33	0.221	0	MSN.D1	CTXN1
FTL	0	1.14854	0.485	0.537	0	MSN.D1	FTL
FAIM2	0	1.14702	0.471	0.565	0	MSN.D1	FAIM2
NCDN	0	1.14251	0.355	0.402	0	MSN.D1	NCDN
NDRG4	0	1.13933	0.46	0.564	0	MSN.D1	NDRG4
NRN1	0	1.13456	0.35	0.291	0	MSN.D1	NRN1
TAGLN3	0	1.13376	0.387	0.423	0	MSN.D1	TAGLN3
MTURN	0	1.13305	0.452	0.568	0	MSN.D1	MTURN
NAPB	0	1.12712	0.429	0.539	0	MSN.D1	NAPB
SNCB	0	1.12523	0.37	0.368	0	MSN.D1	SNCB
CBX6	0	1.12396	0.372	0.439	0	MSN.D1	CBX6
DIRAS2	0	1.12276	0.352	0.35	0	MSN.D1	DIRAS2
PPIA	0	1.12162	0.397	0.45	0	MSN.D1	PPIA
SYT4	0	1.11646	0.338	0.338	0	MSN.D1	SYT4
NPTX1	0	1.11003	0.357	0.33	0	MSN.D1	NPTX1
EIF1	0	1.1042	0.449	0.539	0	MSN.D1	EIF1
KIF1A	0	1.10069	0.488	0.641	0	MSN.D1	KIF1A
PNMA2	0	1.09748	0.4	0.464	0	MSN.D1	PNMA2
RPL41	0	1.08922	0.443	0.518	0	MSN.D1	RPL41
ATP1B1	0	1.08467	0.572	0.655	0	MSN.D1	ATP1B1
ENO2	0	1.07614	0.391	0.49	0	MSN.D1	ENO2
OIP5-AS1	0	1.07371	0.453	0.641	0	MSN.D1	OIP5-AS1
SYT11	0	1.07266	0.489	0.684	0	MSN.D1	SYT11
NPTXR	0	1.06849	0.378	0.474	0	MSN.D1	NPTXR
RNF11	0	1.06072	0.376	0.491	0	MSN.D1	RNF11
NUDT3	0	1.05834	0.375	0.495	0	MSN.D1	NUDT3
SARAF	0	1.05767	0.456	0.606	0	MSN.D1	SARAF
NSF	0	1.05749	0.431	0.582	0	MSN.D1	NSF
HSPA8	0	1.05643	0.351	0.377	0	MSN.D1	HSPA8
EEF2	0	1.0531	0.345	0.359	0	MSN.D1	EEF2
RTN3	0	1.04802	0.679	0.798	0	MSN.D1	RTN3
PEA15	0	1.04349	0.347	0.406	0	MSN.D1	PEA15
CST3	0	1.04315	0.314	0.27	0	MSN.D1	CST3
NCS1	0	1.03838	0.383	0.512	0	MSN.D1	NCS1
EEF1A1	0	1.0361	0.467	0.57	0	MSN.D1	EEF1A1
RTN1	0	1.03262	0.665	0.708	0	MSN.D1	RTN1
WSB2	0	1.02866	0.326	0.396	0	MSN.D1	WSB2
DNM1	0	1.02862	0.582	0.642	0	MSN.D1	DNM1
AP2M1	0	1.02667	0.342	0.386	0	MSN.D1	AP2M1
ATP1A1	0	1.02418	0.408	0.564	0	MSN.D1	ATP1A1
GPX4	0	1.0233	0.329	0.357	0	MSN.D1	GPX4
YWHAZ	0	1.02323	0.5	0.647	0	MSN.D1	YWHAZ
GABRA1	0	1.01952	0.442	0.484	0	MSN.D1	GABRA1
BEX4	0	1.01842	0.347	0.431	0	MSN.D1	BEX4
GUK1	0	1.01785	0.332	0.386	0	MSN.D1	GUK1
STXBP1	0	1.01505	0.584	0.663	0	MSN.D1	STXBP1
SCOC	0	1.01473	0.315	0.356	0	MSN.D1	SCOC
MTPN	0	1.01409	0.334	0.424	0	MSN.D1	MTPN
TPI1	0	1.01283	0.316	0.309	0	MSN.D1	TPI1
ARF3	0	1.01253	0.341	0.404	0	MSN.D1	ARF3
TUBB3	0	1.00527	0.299	0.315	0	MSN.D1	TUBB3
UBB	0	1.00485	0.339	0.35	0	MSN.D1	UBB
BEX2	0	1.00265	0.331	0.415	0	MSN.D1	BEX2
PFN2	0	0.992381	0.327	0.358	0	MSN.D1	PFN2
MTCH1	0	0.992106	0.405	0.575	0	MSN.D1	MTCH1
HINT1	0	0.991777	0.323	0.392	0	MSN.D1	HINT1
HPCAL4	0	0.990582	0.306	0.353	0	MSN.D1	HPCAL4
TMOD2	0	0.988244	0.469	0.673	0	MSN.D1	TMOD2
RPL13	0	0.987465	0.436	0.569	0	MSN.D1	RPL13
CLSTN1	0	0.986998	0.504	0.701	0	MSN.D1	CLSTN1
PDP1	0	0.986305	0.307	0.356	0	MSN.D1	PDP1
PKM	0	0.985682	0.395	0.565	0	MSN.D1	PKM
UQCRH	0	0.979304	0.335	0.441	0	MSN.D1	UQCRH
SCN3B	0	0.977779	0.355	0.44	0	MSN.D1	SCN3B
CDK5R1	0	0.977692	0.292	0.338	0	MSN.D1	CDK5R1
SNCA	0	0.97656	0.468	0.517	0	MSN.D1	SNCA
ATP6V1B2	0	0.972514	0.356	0.472	0	MSN.D1	ATP6V1B2
CEND1	0	0.970749	0.313	0.347	0	MSN.D1	CEND1
ZBTB18	0	0.966285	0.314	0.381	0	MSN.D1	ZBTB18
SULT4A1	0	0.966207	0.322	0.404	0	MSN.D1	SULT4A1
TMEM59L	0	0.965078	0.362	0.493	0	MSN.D1	TMEM59L
PSAP	0	0.961646	0.452	0.687	0	MSN.D1	PSAP
CPLX2	0	0.959152	0.339	0.418	0	MSN.D1	CPLX2
EIF1AX	0	0.958371	0.31	0.412	0	MSN.D1	EIF1AX
MDH1	0	0.955953	0.366	0.526	0	MSN.D1	MDH1
EID1	0	0.955731	0.339	0.444	0	MSN.D1	EID1
SYP	0	0.955186	0.424	0.565	0	MSN.D1	SYP
TPPP	0	0.954903	0.36	0.482	0	MSN.D1	TPPP
PTMS	0	0.953883	0.308	0.354	0	MSN.D1	PTMS
JUND	0	0.953606	0.372	0.486	0	MSN.D1	JUND
STMN3	0	0.952521	0.334	0.428	0	MSN.D1	STMN3
TUBA1A	0	0.950743	0.419	0.521	0	MSN.D1	TUBA1A
PACSIN1	0	0.950628	0.36	0.447	0	MSN.D1	PACSIN1
COX6A1	0	0.95039	0.28	0.265	0	MSN.D1	COX6A1
TUBB	0	0.950214	0.289	0.29	0	MSN.D1	TUBB
SEPTIN3	0	0.949799	0.327	0.439	0	MSN.D1	SEPTIN3
BNIP3	0	0.945139	0.302	0.379	0	MSN.D1	BNIP3
NUCKS1	0	0.944894	0.477	0.713	0	MSN.D1	NUCKS1
CAMKK2	0	0.94228	0.354	0.476	0	MSN.D1	CAMKK2
PJA2	0	0.941702	0.47	0.685	0	MSN.D1	PJA2
RPLP1	0	0.941084	0.34	0.416	0	MSN.D1	RPLP1
SYN1	0	0.940566	0.327	0.407	0	MSN.D1	SYN1
SKP1	0	0.93936	0.373	0.53	0	MSN.D1	SKP1
SRP14	0	0.938204	0.307	0.369	0	MSN.D1	SRP14
DYNLL2	0	0.938005	0.31	0.362	0	MSN.D1	DYNLL2
MORF4L1	0	0.937464	0.418	0.614	0	MSN.D1	MORF4L1
GDI1	0	0.934601	0.35	0.487	0	MSN.D1	GDI1
GHITM	0	0.93446	0.289	0.328	0	MSN.D1	GHITM
SOD1	0	0.93188	0.307	0.367	0	MSN.D1	SOD1
MIF	0	0.931146	0.274	0.261	0	MSN.D1	MIF
TUBB4A	0	0.92909	0.315	0.338	0	MSN.D1	TUBB4A
RPS15	0	0.928508	0.334	0.422	0	MSN.D1	RPS15
PREPL	0	0.926634	0.51	0.715	0	MSN.D1	PREPL
RPS28	0	0.926529	0.337	0.428	0	MSN.D1	RPS28
ATP1A3	0	0.922958	0.367	0.492	0	MSN.D1	ATP1A3
RPL3	0	0.921931	0.335	0.41	0	MSN.D1	RPL3
ATP5F1B	0	0.919589	0.317	0.41	0	MSN.D1	ATP5F1B
RPL7A	0	0.918341	0.325	0.403	0	MSN.D1	RPL7A
ATP6V0E2	0	0.916751	0.342	0.478	0	MSN.D1	ATP6V0E2
CAMK2B	0	0.915503	0.461	0.621	0	MSN.D1	CAMK2B
PEG3	0	0.909997	0.392	0.521	0	MSN.D1	PEG3
PRKAR1B	0	0.909353	0.43	0.561	0	MSN.D1	PRKAR1B
ARHGDIG	0	0.907977	0.272	0.253	0	MSN.D1	ARHGDIG
RAC1	0	0.907239	0.376	0.54	0	MSN.D1	RAC1
PRKAR1A	0	0.905251	0.331	0.467	0	MSN.D1	PRKAR1A
LYNX1	0	0.904877	0.255	0.263	0	MSN.D1	LYNX1
RPS14	0	0.904849	0.308	0.408	0	MSN.D1	RPS14
DKK3	0	0.902178	0.394	0.575	0	MSN.D1	DKK3
MLLT11	0	0.902072	0.278	0.316	0	MSN.D1	MLLT11
UBC	0	0.901049	0.37	0.457	0	MSN.D1	UBC
RTL8C	0	0.899597	0.274	0.288	0	MSN.D1	RTL8C
RNF187	0	0.89801	0.277	0.286	0	MSN.D1	RNF187
COX4I1	0	0.894836	0.294	0.38	0	MSN.D1	COX4I1
STX1B	0	0.892785	0.3	0.395	0	MSN.D1	STX1B
HSPH1	0	0.886829	0.344	0.507	0	MSN.D1	HSPH1
ARF1	0	0.885266	0.318	0.45	0	MSN.D1	ARF1
SERINC3	0	0.88452	0.321	0.499	0	MSN.D1	SERINC3
RPSA	0	0.884023	0.304	0.407	0	MSN.D1	RPSA
ATP5MPL	0	0.876893	0.274	0.383	0	MSN.D1	ATP5MPL
RPS18	0	0.876064	0.296	0.389	0	MSN.D1	RPS18
MAP2	0	0.875219	0.748	0.75	0	MSN.D1	MAP2
MARCKS	0	0.874974	0.321	0.397	0	MSN.D1	MARCKS
KIF3C	0	0.873487	0.367	0.549	0	MSN.D1	KIF3C
VGF	0	0.87166	0.242	0.218	0	MSN.D1	VGF
DMTN	0	0.869138	0.306	0.423	0	MSN.D1	DMTN
EIF4G2	0	0.86641	0.313	0.454	0	MSN.D1	EIF4G2
PTMA	0	0.865594	0.448	0.606	0	MSN.D1	PTMA
SEC62	0	0.864556	0.369	0.598	0	MSN.D1	SEC62
MT3	0	0.864475	0.318	0.35	0	MSN.D1	MT3
PDXP	0	0.864147	0.247	0.239	0	MSN.D1	PDXP
RAB3A	0	0.863852	0.251	0.266	0	MSN.D1	RAB3A
RTN4	0	0.861781	0.693	0.879	0	MSN.D1	RTN4
AKAP11	0	0.86173	0.405	0.651	0	MSN.D1	AKAP11
MTRNR2L12	0	0.861003	0.211	0.115	0	MSN.D1	MTRNR2L12
SERPINI1	0	0.860923	0.455	0.604	0	MSN.D1	SERPINI1
TPT1	0	0.859375	0.331	0.434	0	MSN.D1	TPT1
ATP6V1G2	0	0.858076	0.253	0.251	0	MSN.D1	ATP6V1G2
RPL28	0	0.857274	0.323	0.473	0	MSN.D1	RPL28
FKBP8	0	0.854823	0.295	0.403	0	MSN.D1	FKBP8
SCG5	0	0.854516	0.311	0.482	0	MSN.D1	SCG5
SEZ6L2	0	0.854028	0.312	0.458	0	MSN.D1	SEZ6L2
PGAM1	0	0.853772	0.275	0.344	0	MSN.D1	PGAM1
TSPYL4	0	0.852596	0.255	0.277	0	MSN.D1	TSPYL4
HTR2A	0	0.852545	0.261	0.296	0	MSN.D1	HTR2A
SPARCL1	0	0.852164	0.697	0.725	0	MSN.D1	SPARCL1
MT-ND6	0	0.850416	0.219	0.125	0	MSN.D1	MT-ND6
TUBA4A	0	0.850353	0.242	0.252	0	MSN.D1	TUBA4A
TOLLIP	0	0.849694	0.295	0.409	0	MSN.D1	TOLLIP
RUNDC3A	0	0.847746	0.288	0.392	0	MSN.D1	RUNDC3A
INA	0	0.847504	0.247	0.303	0	MSN.D1	INA
COX7C	0	0.846614	0.286	0.383	0	MSN.D1	COX7C
TMX4	0	0.844419	0.3	0.475	0	MSN.D1	TMX4
DIRAS1	0	0.84395	0.253	0.266	0	MSN.D1	DIRAS1
WBP2	0	0.843935	0.3	0.417	0	MSN.D1	WBP2
RPL18	0	0.843292	0.29	0.393	0	MSN.D1	RPL18
ZBTB7A	0	0.841529	0.347	0.562	0	MSN.D1	ZBTB7A
MAPK8IP2	0	0.839623	0.259	0.329	0	MSN.D1	MAPK8IP2
NECAB1	0	0.839545	0.491	0.524	0	MSN.D1	NECAB1
NAT8L	0	0.839133	0.299	0.411	0	MSN.D1	NAT8L
PNMA8B	0	0.837953	0.24	0.242	0	MSN.D1	PNMA8B
KLC1	0	0.837355	0.469	0.752	0	MSN.D1	KLC1
YPEL3	0	0.837276	0.303	0.465	0	MSN.D1	YPEL3
CPLX1	0	0.834996	0.302	0.404	0	MSN.D1	CPLX1
SNCG	0	0.833346	0.21	0.138	0	MSN.D1	SNCG
HOPX	0	0.832679	0.267	0.342	0	MSN.D1	HOPX
RPS2	0	0.832556	0.288	0.376	0	MSN.D1	RPS2
CDKN2D	0	0.832206	0.23	0.219	0	MSN.D1	CDKN2D
RPL32	0	0.831458	0.32	0.473	0	MSN.D1	RPL32
SV2A	0	0.828466	0.312	0.467	0	MSN.D1	SV2A
RIMS3	0	0.827201	0.267	0.371	0	MSN.D1	RIMS3
FEM1B	0	0.825579	0.268	0.386	0	MSN.D1	FEM1B
CA11	0	0.823913	0.288	0.396	0	MSN.D1	CA11
LONRF2	0	0.823784	0.393	0.602	0	MSN.D1	LONRF2
DSTN	0	0.822942	0.305	0.463	0	MSN.D1	DSTN
EPHB6	0	0.822837	0.294	0.385	0	MSN.D1	EPHB6
RPL34	0	0.822428	0.293	0.421	0	MSN.D1	RPL34
SLC25A3	0	0.815969	0.278	0.42	0	MSN.D1	SLC25A3
DNAJA1	0	0.813129	0.272	0.376	0	MSN.D1	DNAJA1
ELAVL4	0	0.812995	0.35	0.501	0	MSN.D1	ELAVL4
NAP1L3	0	0.811509	0.254	0.302	0	MSN.D1	NAP1L3
MRFAP1	0	0.808969	0.251	0.278	0	MSN.D1	MRFAP1
RPL9	0	0.80267	0.285	0.413	0	MSN.D1	RPL9
RPS27A	0	0.802653	0.287	0.404	0	MSN.D1	RPS27A
RPL8	0	0.802085	0.258	0.329	0	MSN.D1	RPL8
NUAK1	0	0.801211	0.389	0.556	0	MSN.D1	NUAK1
DYNLT3	0	0.800862	0.221	0.246	0	MSN.D1	DYNLT3
RPL36	0	0.800719	0.259	0.345	0	MSN.D1	RPL36
TUBB4B	0	0.800232	0.229	0.246	0	MSN.D1	TUBB4B
ATXN7L3B	0	0.799691	0.265	0.366	0	MSN.D1	ATXN7L3B
ATP2B1	0	0.799594	0.6	0.723	0	MSN.D1	ATP2B1
ATP6V1A	0	0.797893	0.373	0.608	0	MSN.D1	ATP6V1A
NAP1L5	0	0.79761	0.244	0.26	0	MSN.D1	NAP1L5
BSN	0	0.795698	0.343	0.518	0	MSN.D1	BSN
NAP1L2	0	0.795323	0.233	0.267	0	MSN.D1	NAP1L2
UHMK1	0	0.79435	0.252	0.394	0	MSN.D1	UHMK1
PPP2R1A	0	0.793038	0.286	0.432	0	MSN.D1	PPP2R1A
FXYD6	0	0.79273	0.404	0.526	0	MSN.D1	FXYD6
FKBP1A	0	0.792475	0.269	0.395	0	MSN.D1	FKBP1A
RPL13A	0	0.791567	0.294	0.434	0	MSN.D1	RPL13A
ATP2A2	0	0.791483	0.423	0.698	0	MSN.D1	ATP2A2
SNN	0	0.791223	0.217	0.22	0	MSN.D1	SNN
C9orf16	0	0.790284	0.232	0.268	0	MSN.D1	C9orf16
PGRMC1	0	0.789808	0.262	0.37	0	MSN.D1	PGRMC1
RPL6	0	0.789646	0.29	0.45	0	MSN.D1	RPL6
ATP6AP2	0	0.787129	0.253	0.391	0	MSN.D1	ATP6AP2
TMEM130	0	0.786498	0.308	0.474	0	MSN.D1	TMEM130
CYCS	0	0.785751	0.247	0.306	0	MSN.D1	CYCS
B4GAT1	0	0.785574	0.246	0.3	0	MSN.D1	B4GAT1
CHGB	0	0.784679	0.225	0.288	0	MSN.D1	CHGB
CHGA	0	0.783326	0.243	0.319	0	MSN.D1	CHGA
HPCA	0	0.783178	0.211	0.235	0	MSN.D1	HPCA
TSC22D1	0	0.781381	0.549	0.745	0	MSN.D1	TSC22D1
ITM2C	0	0.778271	0.289	0.41	0	MSN.D1	ITM2C
GNG3	0	0.777863	0.227	0.204	0	MSN.D1	GNG3
SLC12A5	0	0.77649	0.288	0.443	0	MSN.D1	SLC12A5
NUDT4	0	0.775577	0.263	0.374	0	MSN.D1	NUDT4
AGAP2	0	0.775251	0.241	0.343	0	MSN.D1	AGAP2
SUB1	0	0.774356	0.304	0.499	0	MSN.D1	SUB1
EIF1B	0	0.774229	0.249	0.35	0	MSN.D1	EIF1B
PRDX2	0	0.773985	0.231	0.276	0	MSN.D1	PRDX2
TMA7	0	0.773333	0.267	0.393	0	MSN.D1	TMA7
MOAP1	0	0.773126	0.239	0.293	0	MSN.D1	MOAP1
SPRYD3	0	0.772276	0.219	0.231	0	MSN.D1	SPRYD3
ST8SIA3	0	0.771951	0.291	0.453	0	MSN.D1	ST8SIA3
ISCU	0	0.771732	0.246	0.356	0	MSN.D1	ISCU
PTPRN	0	0.76796	0.272	0.435	0	MSN.D1	PTPRN
SLC22A17	0	0.767118	0.317	0.525	0	MSN.D1	SLC22A17
RAP2A	0	0.766923	0.283	0.446	0	MSN.D1	RAP2A
PINK1	0	0.766866	0.255	0.365	0	MSN.D1	PINK1
SET	0	0.765545	0.254	0.34	0	MSN.D1	SET
DYNLRB1	0	0.765315	0.228	0.263	0	MSN.D1	DYNLRB1
STX1A	0	0.765168	0.252	0.354	0	MSN.D1	STX1A
UQCRB	0	0.764934	0.268	0.401	0	MSN.D1	UQCRB
TMEM160	0	0.764626	0.222	0.236	0	MSN.D1	TMEM160
ADCY1	0	0.764347	0.389	0.515	0	MSN.D1	ADCY1
KCNA2	0	0.763773	0.262	0.442	0	MSN.D1	KCNA2
RPS23	0	0.763611	0.262	0.357	0	MSN.D1	RPS23
UBE2V2	0	0.762324	0.272	0.459	0	MSN.D1	UBE2V2
REEP5	0	0.761756	0.325	0.548	0	MSN.D1	REEP5
VDAC1	0	0.761313	0.265	0.42	0	MSN.D1	VDAC1
RPL21	0	0.760774	0.279	0.457	0	MSN.D1	RPL21
ATXN7L3	0	0.760132	0.223	0.258	0	MSN.D1	ATXN7L3
GABARAPL1	0	0.757536	0.273	0.397	0	MSN.D1	GABARAPL1
CLIP3	0	0.755305	0.262	0.405	0	MSN.D1	CLIP3
C1orf115	0	0.754408	0.21	0.226	0	MSN.D1	C1orf115
YWHAE	0	0.752793	0.382	0.656	0	MSN.D1	YWHAE
PCMT1	0	0.752031	0.316	0.529	0	MSN.D1	PCMT1
DDN	0	0.751676	0.184	0.142	0	MSN.D1	DDN
MAPK1	0	0.751281	0.416	0.721	0	MSN.D1	MAPK1
C11orf87	0	0.750834	0.235	0.348	0	MSN.D1	C11orf87
NPTN	0	0.750107	0.406	0.651	0	MSN.D1	NPTN
BSCL2	0	0.749	0.289	0.479	0	MSN.D1	BSCL2
COX6C	0	0.748988	0.25	0.418	0	MSN.D1	COX6C
SCN2A	0	0.748699	0.52	0.611	0	MSN.D1	SCN2A
ATP5MC3	0	0.747839	0.22	0.271	0	MSN.D1	ATP5MC3
SCN1B	0	0.746922	0.207	0.281	0	MSN.D1	SCN1B
CHCHD2	0	0.746464	0.246	0.349	0	MSN.D1	CHCHD2
ATCAY	0	0.746191	0.365	0.55	0	MSN.D1	ATCAY
SNX3	0	0.745786	0.278	0.478	0	MSN.D1	SNX3
SYT1	0	0.745189	0.928	0.793	0	MSN.D1	SYT1
SGTB	0	0.742759	0.262	0.411	0	MSN.D1	SGTB
CALY	0	0.741696	0.279	0.43	0	MSN.D1	CALY
NDUFA13	0	0.741656	0.254	0.408	0	MSN.D1	NDUFA13
KIF3A	0	0.739255	0.394	0.669	0	MSN.D1	KIF3A
RPL29	0	0.737548	0.227	0.316	0	MSN.D1	RPL29
SNU13	0	0.737368	0.238	0.343	0	MSN.D1	SNU13
DYNC1H1	0	0.73686	0.454	0.748	0	MSN.D1	DYNC1H1
ATP6V1E1	0	0.736839	0.269	0.43	0	MSN.D1	ATP6V1E1
SUMO3	0	0.73611	0.208	0.226	0	MSN.D1	SUMO3
ATP6AP1	0	0.735017	0.217	0.302	0	MSN.D1	ATP6AP1
PLEKHB2	0	0.734731	0.257	0.422	0	MSN.D1	PLEKHB2
CADM3	0	0.733574	0.265	0.468	0	MSN.D1	CADM3
UBA52	0	0.733334	0.227	0.299	0	MSN.D1	UBA52
DGKZ	0	0.731729	0.381	0.597	0	MSN.D1	DGKZ
ATP5F1D	0	0.73122	0.22	0.295	0	MSN.D1	ATP5F1D
GABARAP	0	0.730944	0.23	0.291	0	MSN.D1	GABARAP
ATP6V1F	0	0.730548	0.219	0.244	0	MSN.D1	ATP6V1F
GABARAPL2	0	0.729373	0.235	0.351	0	MSN.D1	GABARAPL2
SNX10	0	0.72935	0.29	0.461	0	MSN.D1	SNX10
RPL18A	0	0.728083	0.222	0.282	0	MSN.D1	RPL18A
RNASEK	0	0.727858	0.239	0.326	0	MSN.D1	RNASEK
NFE2L1	0	0.726924	0.263	0.418	0	MSN.D1	NFE2L1
USP11	0	0.726672	0.325	0.552	0	MSN.D1	USP11
VXN	0	0.726352	0.249	0.398	0	MSN.D1	VXN
MAP1LC3B	0	0.726331	0.242	0.352	0	MSN.D1	MAP1LC3B
TCEAL2	0	0.726275	0.233	0.34	0	MSN.D1	TCEAL2
SATB1	0	0.725854	0.262	0.401	0	MSN.D1	SATB1
CAP2	0	0.724976	0.37	0.522	0	MSN.D1	CAP2
LINGO1	0	0.72315	0.309	0.453	0	MSN.D1	LINGO1
TPRG1L	0	0.722055	0.204	0.195	0	MSN.D1	TPRG1L
FAU	0	0.722011	0.231	0.308	0	MSN.D1	FAU
SYNGR1	0	0.72175	0.287	0.509	0	MSN.D1	SYNGR1
KIF5C	0	0.720998	0.541	0.708	0	MSN.D1	KIF5C
RPS4X	0	0.719867	0.228	0.324	0	MSN.D1	RPS4X
EIF5	0	0.717427	0.273	0.46	0	MSN.D1	EIF5
ZFAND5	0	0.717325	0.301	0.511	0	MSN.D1	ZFAND5
PIP4K2B	0	0.716955	0.275	0.48	0	MSN.D1	PIP4K2B
ZNF483	0	0.716645	0.419	0.665	0	MSN.D1	ZNF483
C14orf132	0	0.713924	0.229	0.361	0	MSN.D1	C14orf132
UQCR10	0	0.713493	0.22	0.299	0	MSN.D1	UQCR10
ALDOC	0	0.713476	0.225	0.268	0	MSN.D1	ALDOC
COX5B	0	0.713351	0.227	0.313	0	MSN.D1	COX5B
RPS3A	0	0.70947	0.221	0.368	0	MSN.D1	RPS3A
RPS19	0	0.706545	0.247	0.396	0	MSN.D1	RPS19
GAS7	0	0.706545	0.488	0.643	0	MSN.D1	GAS7
LDHA	0	0.705814	0.211	0.25	0	MSN.D1	LDHA
FAM217B	0	0.704723	0.247	0.427	0	MSN.D1	FAM217B
ADGRB2	0	0.704258	0.255	0.402	0	MSN.D1	ADGRB2
GRIN1	0	0.703414	0.415	0.552	0	MSN.D1	GRIN1
KCNV1	0	0.7034	0.193	0.218	0	MSN.D1	KCNV1
SV2B	0	0.70335	0.472	0.427	0	MSN.D1	SV2B
PIN1	0	0.701769	0.237	0.386	0	MSN.D1	PIN1
RPL10	0	0.701604	0.281	0.492	0	MSN.D1	RPL10
SOD2	0	0.701013	0.285	0.491	0	MSN.D1	SOD2
GMFB	0	0.700792	0.212	0.276	0	MSN.D1	GMFB
RPL26	0	0.700327	0.244	0.391	0	MSN.D1	RPL26
RAN	0	0.699703	0.21	0.271	0	MSN.D1	RAN
ATP5F1A	0	0.699588	0.266	0.457	0	MSN.D1	ATP5F1A
RPL14	0	0.697182	0.261	0.435	0	MSN.D1	RPL14
PRKCB	0	0.696912	0.65	0.691	0	MSN.D1	PRKCB
LDHB	0	0.696788	0.253	0.432	0	MSN.D1	LDHB
SCN2B	0	0.695622	0.204	0.269	0	MSN.D1	SCN2B
AP1S1	0	0.695521	0.204	0.24	0	MSN.D1	AP1S1
TMEM30A	0	0.695189	0.261	0.464	0	MSN.D1	TMEM30A
RPL38	0	0.694362	0.233	0.362	0	MSN.D1	RPL38
RPS21	0	0.693703	0.219	0.317	0	MSN.D1	RPS21
SYNPO	0	0.693636	0.213	0.303	0	MSN.D1	SYNPO
SLC25A4	0	0.693275	0.219	0.316	0	MSN.D1	SLC25A4
PURA	0	0.691193	0.31	0.601	0	MSN.D1	PURA
DCTN1	0	0.690927	0.235	0.372	0	MSN.D1	DCTN1
FAM3C	0	0.687995	0.258	0.467	0	MSN.D1	FAM3C
LY6H	0	0.687905	0.24	0.358	0	MSN.D1	LY6H
SNRPN	0	0.68693	0.491	0.594	0	MSN.D1	SNRPN
RPL19	0	0.686825	0.236	0.376	0	MSN.D1	RPL19
SLC25A6	0	0.686778	0.209	0.259	0	MSN.D1	SLC25A6
G3BP2	0	0.686176	0.309	0.555	0	MSN.D1	G3BP2
HIGD1A	0	0.685853	0.19	0.181	0	MSN.D1	HIGD1A
MAL2	0	0.685436	0.229	0.314	0	MSN.D1	MAL2
CLTC	0	0.684803	0.396	0.702	0	MSN.D1	CLTC
SYT13	0	0.684532	0.221	0.348	0	MSN.D1	SYT13
ARL6IP5	0	0.684495	0.257	0.462	0	MSN.D1	ARL6IP5
CAMKV	0	0.684102	0.229	0.363	0	MSN.D1	CAMKV
ATP5MD	0	0.682947	0.233	0.408	0	MSN.D1	ATP5MD
NSMF	0	0.681679	0.225	0.392	0	MSN.D1	NSMF
HLF	0	0.681392	0.273	0.458	0	MSN.D1	HLF
PNMA8A	0	0.679177	0.205	0.268	0	MSN.D1	PNMA8A
PHF24	0	0.678296	0.195	0.254	0	MSN.D1	PHF24
GNB1	0	0.678062	0.48	0.783	0	MSN.D1	GNB1
DUSP3	0	0.677929	0.203	0.284	0	MSN.D1	DUSP3
NDUFS5	0	0.677752	0.205	0.289	0	MSN.D1	NDUFS5
ELOB	0	0.676467	0.195	0.262	0	MSN.D1	ELOB
NSG2	0	0.675817	0.305	0.5	0	MSN.D1	NSG2
BRK1	0	0.675304	0.216	0.314	0	MSN.D1	BRK1
PIK3R1	0	0.674844	0.496	0.762	0	MSN.D1	PIK3R1
SPOCK2	0	0.6731	0.275	0.464	0	MSN.D1	SPOCK2
USP22	0	0.67304	0.326	0.623	0	MSN.D1	USP22
BEX5	0	0.672899	0.181	0.21	0	MSN.D1	BEX5
NDUFA5	0	0.672788	0.248	0.441	0	MSN.D1	NDUFA5
RPL37A	0	0.672695	0.351	0.588	0	MSN.D1	RPL37A
NDFIP1	0	0.672589	0.426	0.721	0	MSN.D1	NDFIP1
RPS7	0	0.672387	0.229	0.376	0	MSN.D1	RPS7
SLC6A17	0	0.671924	0.254	0.431	0	MSN.D1	SLC6A17
KCNAB2	0	0.670973	0.288	0.464	0	MSN.D1	KCNAB2
RPS27	0	0.670906	0.299	0.495	0	MSN.D1	RPS27
SLC39A10	0	0.669804	0.379	0.611	0	MSN.D1	SLC39A10
RETREG2	0	0.66903	0.211	0.316	0	MSN.D1	RETREG2
AGAP3	0	0.668788	0.287	0.527	0	MSN.D1	AGAP3
SUMO2	0	0.667146	0.233	0.372	0	MSN.D1	SUMO2
ATP5F1E	0	0.665563	0.225	0.346	0	MSN.D1	ATP5F1E
RFPL1S	0	0.665371	0.259	0.455	0	MSN.D1	RFPL1S
KIAA0408	0	0.664965	0.247	0.448	0	MSN.D1	KIAA0408
ATP5IF1	0	0.664934	0.218	0.345	0	MSN.D1	ATP5IF1
COX6B1	0	0.664015	0.201	0.267	0	MSN.D1	COX6B1
CHD5	0	0.663105	0.313	0.497	0	MSN.D1	CHD5
COX8A	0	0.663072	0.193	0.216	0	MSN.D1	COX8A
CXXC5	0	0.661111	0.241	0.401	0	MSN.D1	CXXC5
ACTR2	0	0.660139	0.356	0.619	0	MSN.D1	ACTR2
DLG4	0	0.66004	0.233	0.406	0	MSN.D1	DLG4
PRXL2A	0	0.659084	0.261	0.485	0	MSN.D1	PRXL2A
PSD	0	0.658776	0.229	0.407	0	MSN.D1	PSD
APLP2	0	0.65871	0.31	0.577	0	MSN.D1	APLP2
NDUFC2	0	0.658467	0.202	0.312	0	MSN.D1	NDUFC2
UBE2M	0	0.65799	0.187	0.212	0	MSN.D1	UBE2M
GUCY1B1	0	0.656883	0.256	0.441	0	MSN.D1	GUCY1B1
SYNGR3	0	0.655888	0.188	0.264	0	MSN.D1	SYNGR3
RFK	0	0.655352	0.184	0.216	0	MSN.D1	RFK
BAIAP2	0	0.655295	0.247	0.403	0	MSN.D1	BAIAP2
PDZD4	0	0.65502	0.186	0.284	0	MSN.D1	PDZD4
RPS24	0	0.653267	0.26	0.483	0	MSN.D1	RPS24
CMAS	0	0.65273	0.219	0.362	0	MSN.D1	CMAS
CHCHD10	0	0.652044	0.216	0.361	0	MSN.D1	CHCHD10
RPL17	0	0.64988	0.254	0.438	0	MSN.D1	RPL17
GDA	0	0.648888	0.271	0.394	0	MSN.D1	GDA
APLP1	0	0.648764	0.289	0.457	0	MSN.D1	APLP1
CELSR2	0	0.648747	0.221	0.374	0	MSN.D1	CELSR2
FRRS1L	0	0.648113	0.383	0.561	0	MSN.D1	FRRS1L
KBTBD11	0	0.64726	0.208	0.345	0	MSN.D1	KBTBD11
MZT2B	0	0.646152	0.211	0.354	0	MSN.D1	MZT2B
PITHD1	0	0.645456	0.205	0.322	0	MSN.D1	PITHD1
PCSK1	0	0.645077	0.175	0.184	0	MSN.D1	PCSK1
LY6E	0	0.644801	0.185	0.219	0	MSN.D1	LY6E
RAB14	0	0.644157	0.248	0.488	0	MSN.D1	RAB14
RPS8	0	0.643113	0.24	0.421	0	MSN.D1	RPS8
DDX24	0	0.642698	0.312	0.576	0	MSN.D1	DDX24
CSDE1	0	0.641964	0.313	0.614	0	MSN.D1	CSDE1
RPL35	0	0.641299	0.232	0.393	0	MSN.D1	RPL35
ARHGDIA	0	0.641273	0.191	0.244	0	MSN.D1	ARHGDIA
RPL37	0	0.640093	0.28	0.535	0	MSN.D1	RPL37
CBX5	0	0.639323	0.244	0.488	0	MSN.D1	CBX5
FXYD7	0	0.639168	0.238	0.373	0	MSN.D1	FXYD7
TTC9B	0	0.638825	0.187	0.28	0	MSN.D1	TTC9B
RPL35A	0	0.638679	0.221	0.361	0	MSN.D1	RPL35A
PNMA1	0	0.637482	0.204	0.299	0	MSN.D1	PNMA1
FAM131A	0	0.637422	0.222	0.399	0	MSN.D1	FAM131A
MAST3	0	0.636447	0.294	0.445	0	MSN.D1	MAST3
SAP18	0	0.635575	0.192	0.269	0	MSN.D1	SAP18
RPLP2	0	0.632472	0.23	0.397	0	MSN.D1	RPLP2
RPS16	0	0.632402	0.19	0.294	0	MSN.D1	RPS16
C4orf3	0	0.63211	0.192	0.278	0	MSN.D1	C4orf3
GOT1	0	0.631246	0.225	0.411	0	MSN.D1	GOT1
CPE	0	0.629926	0.51	0.684	0	MSN.D1	CPE
BCL2L2	0	0.627702	0.2	0.317	0	MSN.D1	BCL2L2
SCG2	0	0.627259	0.226	0.315	0	MSN.D1	SCG2
BTBD8	0	0.626907	0.362	0.675	0	MSN.D1	BTBD8
CNIH2	0	0.62561	0.168	0.175	0	MSN.D1	CNIH2
PRDX5	0	0.622594	0.177	0.196	0	MSN.D1	PRDX5
GABRG2	0	0.622135	0.34	0.496	0	MSN.D1	GABRG2
PGK1	0	0.621414	0.225	0.42	0	MSN.D1	PGK1
TCAF1	0	0.621397	0.261	0.522	0	MSN.D1	TCAF1
ATP6V1G1	0	0.621245	0.199	0.335	0	MSN.D1	ATP6V1G1
SLC25A23	0	0.621115	0.212	0.391	0	MSN.D1	SLC25A23
NACA	0	0.620332	0.229	0.437	0	MSN.D1	NACA
NDUFA1	0	0.62015	0.181	0.236	0	MSN.D1	NDUFA1
WDR82	0	0.619281	0.223	0.417	0	MSN.D1	WDR82
MLF2	0	0.618961	0.208	0.362	0	MSN.D1	MLF2
MAP1LC3A	0	0.618476	0.24	0.431	0	MSN.D1	MAP1LC3A
NDUFS1	0	0.618038	0.329	0.658	0	MSN.D1	NDUFS1
APOE	0	0.618036	0.172	0.179	0	MSN.D1	APOE
THRA	0	0.617986	0.242	0.466	0	MSN.D1	THRA
SLC9A6	0	0.617111	0.226	0.431	0	MSN.D1	SLC9A6
BSG	0	0.616486	0.264	0.455	0	MSN.D1	BSG
SERF2	0	0.615185	0.202	0.296	0	MSN.D1	SERF2
H2AFV	0	0.614975	0.213	0.397	0	MSN.D1	H2AFV
ZYG11B	0	0.614862	0.302	0.603	0	MSN.D1	ZYG11B
COPRS	0	0.614671	0.175	0.232	0	MSN.D1	COPRS
SLITRK4	0	0.613023	0.2	0.352	0	MSN.D1	SLITRK4
ATP6V1D	0	0.612096	0.224	0.413	0	MSN.D1	ATP6V1D
RPS12	0	0.611924	0.196	0.335	0	MSN.D1	RPS12
PEG10	0	0.61139	0.176	0.236	0	MSN.D1	PEG10
PCP4	0	0.610836	0.13	0.138	0	MSN.D1	PCP4
ENO1	0	0.609388	0.24	0.429	0	MSN.D1	ENO1
KLHDC3	0	0.608563	0.228	0.404	0	MSN.D1	KLHDC3
TRIM37	0	0.607326	0.311	0.599	0	MSN.D1	TRIM37
RPL24	0	0.607036	0.207	0.381	0	MSN.D1	RPL24
ATP5PF	0	0.606705	0.206	0.358	0	MSN.D1	ATP5PF
ADD2	0	0.606417	0.32	0.515	0	MSN.D1	ADD2
SLC25A22	0	0.606373	0.165	0.2	0	MSN.D1	SLC25A22
CDK5R2	0	0.605574	0.163	0.189	0	MSN.D1	CDK5R2
RPL5	0	0.603519	0.25	0.49	0	MSN.D1	RPL5
SIRPA	0	0.603462	0.313	0.613	0	MSN.D1	SIRPA
UQCR11	0	0.602396	0.186	0.286	0	MSN.D1	UQCR11
PTPA	0	0.599677	0.211	0.382	0	MSN.D1	PTPA
CEP170B	0	0.599604	0.171	0.266	0	MSN.D1	CEP170B
PPP2CB	0	0.599499	0.276	0.553	0	MSN.D1	PPP2CB
KIAA0513	0	0.599412	0.264	0.486	0	MSN.D1	KIAA0513
COX7A2	0	0.599245	0.176	0.271	0	MSN.D1	COX7A2
RPL11	0	0.59836	0.224	0.412	0	MSN.D1	RPL11
SELENOH	0	0.597445	0.201	0.348	0	MSN.D1	SELENOH
NEUROD6	0	0.597257	0.159	0.142	0	MSN.D1	NEUROD6
ATP6V1C1	0	0.596773	0.273	0.532	0	MSN.D1	ATP6V1C1
RPS11	0	0.596337	0.199	0.338	0	MSN.D1	RPS11
RPS9	0	0.595557	0.201	0.353	0	MSN.D1	RPS9
CAPNS1	0	0.594788	0.181	0.243	0	MSN.D1	CAPNS1
RPL27	0	0.594343	0.175	0.284	0	MSN.D1	RPL27
UNC13A	0	0.594109	0.323	0.534	0	MSN.D1	UNC13A
ATP2B2	0	0.593525	0.525	0.693	0	MSN.D1	ATP2B2
RPL39	0	0.592545	0.176	0.292	0	MSN.D1	RPL39
RALBP1	0	0.59227	0.204	0.392	0	MSN.D1	RALBP1
NARS	0	0.592223	0.204	0.397	0	MSN.D1	NARS
DCTN5	0	0.591373	0.213	0.443	0	MSN.D1	DCTN5
MYO5A	0	0.591295	0.552	0.818	0	MSN.D1	MYO5A
UBE2QL1	0	0.591125	0.207	0.359	0	MSN.D1	UBE2QL1
SLC26A4-AS1	0	0.590341	0.155	0.175	0	MSN.D1	SLC26A4-AS1
STUB1	0	0.59032	0.175	0.238	0	MSN.D1	STUB1
DHCR24	0	0.589963	0.183	0.271	0	MSN.D1	DHCR24
C18orf32	0	0.588413	0.199	0.348	0	MSN.D1	C18orf32
PPP3CB	0	0.58817	0.377	0.696	0	MSN.D1	PPP3CB
MORF4L2	0	0.58519	0.279	0.55	0	MSN.D1	MORF4L2
DPYSL2	0	0.584504	0.569	0.857	0	MSN.D1	DPYSL2
MTRNR2L8	0	0.58397	0.119	0.055	0	MSN.D1	MTRNR2L8
PPP2CA	0	0.583949	0.241	0.482	0	MSN.D1	PPP2CA
RPL23A	0	0.582876	0.211	0.39	0	MSN.D1	RPL23A
CTSD	0	0.582383	0.196	0.308	0	MSN.D1	CTSD
PPP1CB	0	0.582123	0.283	0.583	0	MSN.D1	PPP1CB
FBXW7	0	0.580418	0.486	0.697	0	MSN.D1	FBXW7
RPL22	0	0.579828	0.219	0.424	0	MSN.D1	RPL22
MYL12B	0	0.579634	0.181	0.256	0	MSN.D1	MYL12B
KCNJ4	0	0.57923	0.169	0.23	0	MSN.D1	KCNJ4
SYT7	0	0.578721	0.243	0.407	0	MSN.D1	SYT7
MAPK3	0	0.578699	0.169	0.223	0	MSN.D1	MAPK3
VPS35	0	0.578341	0.215	0.435	0	MSN.D1	VPS35
CDIP1	0	0.578116	0.214	0.407	0	MSN.D1	CDIP1
RPS29	0	0.576776	0.215	0.453	0	MSN.D1	RPS29
EPB41L1	0	0.576636	0.331	0.642	0	MSN.D1	EPB41L1
MAPK9	0	0.5766	0.283	0.566	0	MSN.D1	MAPK9
KRAS	0	0.575586	0.197	0.375	0	MSN.D1	KRAS
TGOLN2	0	0.575191	0.217	0.417	0	MSN.D1	TGOLN2
NDUFB8	0	0.574854	0.239	0.496	0	MSN.D1	NDUFB8
LZTS3	0	0.573911	0.226	0.453	0	MSN.D1	LZTS3
NBL1	0	0.573523	0.182	0.285	0	MSN.D1	NBL1
PSMA7	0	0.572507	0.179	0.321	0	MSN.D1	PSMA7
RHBDD2	0	0.572197	0.193	0.339	0	MSN.D1	RHBDD2
OCIAD1	0	0.57207	0.331	0.666	0	MSN.D1	OCIAD1
NRSN1	0	0.571903	0.256	0.461	0	MSN.D1	NRSN1
ATP6V0B	0	0.571391	0.197	0.355	0	MSN.D1	ATP6V0B
CTSB	0	0.571299	0.262	0.473	0	MSN.D1	CTSB
RPS5	0	0.570616	0.158	0.228	0	MSN.D1	RPS5
SCAMP5	0	0.569168	0.313	0.569	0	MSN.D1	SCAMP5
BAG4	0	0.568794	0.206	0.411	0	MSN.D1	BAG4
GABRB2	0	0.568213	0.537	0.588	0	MSN.D1	GABRB2
SSTR2	0	0.567672	0.156	0.215	0	MSN.D1	SSTR2
CHMP3	0	0.56636	0.213	0.402	0	MSN.D1	CHMP3
KCNB1	0	0.566131	0.386	0.58	0	MSN.D1	KCNB1
NME2	0	0.565878	0.168	0.269	0	MSN.D1	NME2
SVIP	0	0.565686	0.187	0.289	0	MSN.D1	SVIP
PAFAH1B2	0	0.565422	0.227	0.441	0	MSN.D1	PAFAH1B2
ATP9A	0	0.563556	0.408	0.722	0	MSN.D1	ATP9A
SYNJ1	0	0.562802	0.288	0.572	0	MSN.D1	SYNJ1
PPP3CA	0	0.56272	0.674	0.847	0	MSN.D1	PPP3CA
NEDD8	0	0.562588	0.203	0.386	0	MSN.D1	NEDD8
RPS25	0	0.561918	0.234	0.446	0	MSN.D1	RPS25
SRP9	0	0.561514	0.196	0.362	0	MSN.D1	SRP9
RPS6	0	0.561421	0.188	0.345	0	MSN.D1	RPS6
LGALS1	0	0.560673	0.14	0.087	0	MSN.D1	LGALS1
ATMIN	0	0.559922	0.175	0.302	0	MSN.D1	ATMIN
RPL4	0	0.559641	0.18	0.302	0	MSN.D1	RPL4
NGEF	0	0.558562	0.248	0.376	0	MSN.D1	NGEF
MAPK8IP1	0	0.558415	0.19	0.332	0	MSN.D1	MAPK8IP1
AASDHPPT	0	0.55802	0.202	0.406	0	MSN.D1	AASDHPPT
ITM2B	0	0.557024	0.377	0.693	0	MSN.D1	ITM2B
LMO3	0	0.556897	0.4	0.599	0	MSN.D1	LMO3
TBR1	0	0.55668	0.17	0.233	0	MSN.D1	TBR1
AP2S1	0	0.556141	0.171	0.249	0	MSN.D1	AP2S1
RPL7L1	0	0.556096	0.205	0.428	0	MSN.D1	RPL7L1
ZMAT3	0	0.55513	0.243	0.486	0	MSN.D1	ZMAT3
NEFH	0	0.554246	0.129	0.102	0	MSN.D1	NEFH
EHD3	0	0.554117	0.176	0.313	0	MSN.D1	EHD3
ETS2	0	0.553997	0.195	0.296	0	MSN.D1	ETS2
ATP5MF	0	0.552959	0.167	0.247	0	MSN.D1	ATP5MF
PPP3R1	0	0.552314	0.36	0.667	0	MSN.D1	PPP3R1
NEUROD2	0	0.552105	0.147	0.163	0	MSN.D1	NEUROD2
RPL30	0	0.551061	0.186	0.369	0	MSN.D1	RPL30
ARPC5L	0	0.550917	0.166	0.274	0	MSN.D1	ARPC5L
PART1	0	0.550561	0.199	0.291	0	MSN.D1	PART1
UBL5	0	0.550365	0.159	0.217	0	MSN.D1	UBL5
HNRNPK	0	0.549843	0.258	0.541	0	MSN.D1	HNRNPK
TESPA1	0	0.549402	0.232	0.275	0	MSN.D1	TESPA1
EFHD2	0	0.549381	0.171	0.259	0	MSN.D1	EFHD2
MAP9	0	0.549214	0.208	0.456	0	MSN.D1	MAP9
PIANP	0	0.548934	0.164	0.269	0	MSN.D1	PIANP
INPP5F	0	0.547533	0.285	0.575	0	MSN.D1	INPP5F
SCG3	0	0.546947	0.248	0.516	0	MSN.D1	SCG3
RPS26	0	0.546438	0.177	0.317	0	MSN.D1	RPS26
GRK2	0	0.544838	0.181	0.323	0	MSN.D1	GRK2
EPDR1	0	0.544692	0.175	0.291	0	MSN.D1	EPDR1
ATP6V0D1	0	0.544603	0.198	0.385	0	MSN.D1	ATP6V0D1
CANX	0	0.543064	0.267	0.57	0	MSN.D1	CANX
EIF4H	0	0.542995	0.194	0.379	0	MSN.D1	EIF4H
EGR3	0	0.542143	0.132	0.137	0	MSN.D1	EGR3
NDFIP2	0	0.541131	0.273	0.504	0	MSN.D1	NDFIP2
OPTN	0	0.540065	0.224	0.449	0	MSN.D1	OPTN
CHMP4B	0	0.539553	0.186	0.33	0	MSN.D1	CHMP4B
PRRT1	0	0.539542	0.158	0.245	0	MSN.D1	PRRT1
LMBRD2	0	0.539394	0.231	0.501	0	MSN.D1	LMBRD2
RPS20	0	0.539358	0.184	0.37	0	MSN.D1	RPS20
PPP1R9B	0	0.538563	0.14	0.167	0	MSN.D1	PPP1R9B
FAM107A	0	0.537662	0.166	0.238	0	MSN.D1	FAM107A
PRDX1	0	0.537298	0.167	0.244	0	MSN.D1	PRDX1
CYFIP2	0	0.537225	0.372	0.688	0	MSN.D1	CYFIP2
PAK1	0	0.537163	0.374	0.625	0	MSN.D1	PAK1
RPS13	0	0.536341	0.161	0.271	0	MSN.D1	RPS13
DOC2A	0	0.535642	0.179	0.329	0	MSN.D1	DOC2A
HNRNPUL2	0	0.535456	0.183	0.354	0	MSN.D1	HNRNPUL2
YPEL5	0	0.53507	0.179	0.348	0	MSN.D1	YPEL5
ZMAT2	0	0.534585	0.161	0.23	0	MSN.D1	ZMAT2
ST6GALNAC6	0	0.534356	0.158	0.257	0	MSN.D1	ST6GALNAC6
GRINA	0	0.534188	0.179	0.321	0	MSN.D1	GRINA
AKAP5	0	0.533788	0.141	0.216	0	MSN.D1	AKAP5
TMEM155	0	0.533298	0.137	0.154	0	MSN.D1	TMEM155
SLC8A2	0	0.533231	0.215	0.402	0	MSN.D1	SLC8A2
DNAJB6	0	0.531636	0.256	0.568	0	MSN.D1	DNAJB6
SCRN1	0	0.531517	0.267	0.565	0	MSN.D1	SCRN1
CRYM	0	0.531308	0.178	0.28	0	MSN.D1	CRYM
TMEM151B	0	0.530131	0.172	0.356	0	MSN.D1	TMEM151B
SPTAN1	0	0.530013	0.417	0.708	0	MSN.D1	SPTAN1
NAP1L1	0	0.529144	0.364	0.693	0	MSN.D1	NAP1L1
VSTM2L	0	0.528839	0.185	0.331	0	MSN.D1	VSTM2L
PLK2	0	0.52779	0.167	0.296	0	MSN.D1	PLK2
ATL1	0	0.527503	0.321	0.632	0	MSN.D1	ATL1
HNRNPA1	0	0.527476	0.198	0.393	0	MSN.D1	HNRNPA1
ANXA6	0	0.527361	0.202	0.44	0	MSN.D1	ANXA6
MAZ	0	0.527095	0.155	0.221	0	MSN.D1	MAZ
CRIP2	0	0.526896	0.153	0.214	0	MSN.D1	CRIP2
ARMCX3	0	0.526817	0.184	0.355	0	MSN.D1	ARMCX3
FBXO2	0	0.526709	0.162	0.282	0	MSN.D1	FBXO2
KIF3B	0	0.526411	0.21	0.454	0	MSN.D1	KIF3B
NRXN2	0	0.525919	0.266	0.556	0	MSN.D1	NRXN2
CCND2	0	0.525833	0.24	0.487	0	MSN.D1	CCND2
TSPAN7	0	0.525433	0.462	0.725	0	MSN.D1	TSPAN7
IPCEF1	0	0.523948	0.321	0.412	0	MSN.D1	IPCEF1
CISD1	0	0.523326	0.191	0.41	0	MSN.D1	CISD1
DUSP8	0	0.52216	0.153	0.265	0	MSN.D1	DUSP8
BLCAP	0	0.521791	0.222	0.481	0	MSN.D1	BLCAP
AKAP12	0	0.521513	0.24	0.501	0	MSN.D1	AKAP12
PRRT2	0	0.520964	0.213	0.455	0	MSN.D1	PRRT2
SEMA6B	0	0.520699	0.162	0.312	0	MSN.D1	SEMA6B
TMBIM6	0	0.520283	0.273	0.583	0	MSN.D1	TMBIM6
EEF1G	0	0.519257	0.16	0.275	0	MSN.D1	EEF1G
TPM3	0	0.51914	0.226	0.493	0	MSN.D1	TPM3
GIT1	0	0.518915	0.184	0.378	0	MSN.D1	GIT1
GPRASP1	0	0.518889	0.216	0.471	0	MSN.D1	GPRASP1
PURB	0	0.518123	0.171	0.371	0	MSN.D1	PURB
SMIM13	0	0.517924	0.18	0.336	0	MSN.D1	SMIM13
ATP5MG	0	0.517754	0.21	0.462	0	MSN.D1	ATP5MG
RABAC1	0	0.517464	0.146	0.198	0	MSN.D1	RABAC1
MYL6	0	0.517369	0.182	0.337	0	MSN.D1	MYL6
RPL7	0	0.517324	0.163	0.292	0	MSN.D1	RPL7
KCNA1	0	0.516149	0.14	0.2	0	MSN.D1	KCNA1
ABHD17A	0	0.515498	0.169	0.314	0	MSN.D1	ABHD17A
RNF208	0	0.515353	0.144	0.186	0	MSN.D1	RNF208
LARP1	0	0.514923	0.324	0.675	0	MSN.D1	LARP1
SSX2IP	0	0.514717	0.261	0.525	0	MSN.D1	SSX2IP
EGR1	0	0.51466	0.134	0.121	0	MSN.D1	EGR1
C4orf48	0	0.514403	0.142	0.182	0	MSN.D1	C4orf48
TOMM7	0	0.514004	0.17	0.317	0	MSN.D1	TOMM7
RPS3	0	0.513126	0.208	0.443	0	MSN.D1	RPS3
PCBP1	0	0.512284	0.164	0.261	0	MSN.D1	PCBP1
HSP90B1	0	0.512105	0.208	0.429	0	MSN.D1	HSP90B1
TCEAL7	0	0.511936	0.152	0.226	0	MSN.D1	TCEAL7
MEF2D	0	0.511627	0.206	0.439	0	MSN.D1	MEF2D
NCL	0	0.511238	0.175	0.316	0	MSN.D1	NCL
TMEM246	0	0.510332	0.162	0.287	0	MSN.D1	TMEM246
SPTBN1	0	0.510279	0.568	0.847	0	MSN.D1	SPTBN1
PCDH10	0	0.509348	0.258	0.537	0	MSN.D1	PCDH10
CLTB	0	0.50868	0.188	0.371	0	MSN.D1	CLTB
CLSTN3	0	0.508	0.243	0.492	0	MSN.D1	CLSTN3
GSK3A	0	0.507961	0.156	0.245	0	MSN.D1	GSK3A
RTF1	0	0.507544	0.229	0.533	0	MSN.D1	RTF1
REEP2	0	0.506661	0.197	0.429	0	MSN.D1	REEP2
C1QTNF4	0	0.505903	0.147	0.238	0	MSN.D1	C1QTNF4
CNTNAP1	0	0.505365	0.185	0.391	0	MSN.D1	CNTNAP1
BCAP29	0	0.504608	0.233	0.518	0	MSN.D1	BCAP29
MPC2	0	0.504239	0.159	0.277	0	MSN.D1	MPC2
CACYBP	0	0.503775	0.161	0.284	0	MSN.D1	CACYBP
CHST1	0	0.503382	0.171	0.339	0	MSN.D1	CHST1
MMD	0	0.503252	0.153	0.257	0	MSN.D1	MMD
IGIP	0	0.502218	0.15	0.256	0	MSN.D1	IGIP
RPL10A	0	0.501873	0.166	0.335	0	MSN.D1	RPL10A
PARK7	0	0.501363	0.164	0.321	0	MSN.D1	PARK7
APP	0	0.50105	0.605	0.821	0	MSN.D1	APP
EIF5A	0	0.500135	0.141	0.17	0	MSN.D1	EIF5A
OTUB1	0	0.499943	0.167	0.292	0	MSN.D1	OTUB1
NR2F1	0	0.499659	0.21	0.431	0	MSN.D1	NR2F1
RPH3A	0	0.498432	0.309	0.474	0	MSN.D1	RPH3A
DNAJC5	0	0.497604	0.248	0.544	0	MSN.D1	DNAJC5
FZD3	0	0.496791	0.267	0.58	0	MSN.D1	FZD3
KIF21A	0	0.496065	0.378	0.72	0	MSN.D1	KIF21A
CDKL5	0	0.49574	0.373	0.662	0	MSN.D1	CDKL5
MFSD4A	0	0.495498	0.178	0.333	0	MSN.D1	MFSD4A
NDUFA3	0	0.494775	0.135	0.221	0	MSN.D1	NDUFA3
CAMLG	0	0.494584	0.18	0.4	0	MSN.D1	CAMLG
USP46	0	0.494456	0.191	0.422	0	MSN.D1	USP46
SH3GLB2	0	0.494163	0.189	0.381	0	MSN.D1	SH3GLB2
GCC2	0	0.49401	0.296	0.653	0	MSN.D1	GCC2
ATP5MC1	0	0.493919	0.141	0.222	0	MSN.D1	ATP5MC1
ATP6V0A1	0	0.491397	0.356	0.707	0	MSN.D1	ATP6V0A1
RAB22A	0	0.490722	0.183	0.383	0	MSN.D1	RAB22A
PDPK1	0	0.489931	0.187	0.427	0	MSN.D1	PDPK1
EDF1	0	0.489707	0.162	0.287	0	MSN.D1	EDF1
AP2B1	0	0.488571	0.326	0.688	0	MSN.D1	AP2B1
RACK1	0	0.487737	0.177	0.378	0	MSN.D1	RACK1
KCNF1	0	0.487722	0.124	0.141	0	MSN.D1	KCNF1
CACNG8	0	0.48662	0.271	0.519	0	MSN.D1	CACNG8
JPH3	0	0.486273	0.202	0.439	0	MSN.D1	JPH3
PDXK	0	0.485394	0.25	0.567	0	MSN.D1	PDXK
JPH4	0	0.484822	0.257	0.496	0	MSN.D1	JPH4
UBE2B	0	0.484713	0.282	0.626	0	MSN.D1	UBE2B
NDUFB2	0	0.483526	0.164	0.341	0	MSN.D1	NDUFB2
H2AFZ	0	0.483484	0.142	0.239	0	MSN.D1	H2AFZ
CLCN4	0	0.483473	0.214	0.48	0	MSN.D1	CLCN4
SPCS1	0	0.48289	0.157	0.286	0	MSN.D1	SPCS1
SH3BGRL3	0	0.482814	0.125	0.114	0	MSN.D1	SH3BGRL3
RLIM	0	0.482614	0.161	0.324	0	MSN.D1	RLIM
WDR47	0	0.482496	0.217	0.495	0	MSN.D1	WDR47
EI24	0	0.482181	0.154	0.294	0	MSN.D1	EI24
UBE2Q1	0	0.481876	0.141	0.198	0	MSN.D1	UBE2Q1
PLD3	0	0.481825	0.333	0.678	0	MSN.D1	PLD3
SSU72	0	0.480725	0.165	0.344	0	MSN.D1	SSU72
PLPPR4	0	0.480469	0.262	0.514	0	MSN.D1	PLPPR4
SMIM10L2A	0	0.479883	0.126	0.148	0	MSN.D1	SMIM10L2A
ADAP1	0	0.479543	0.136	0.186	0	MSN.D1	ADAP1
CAMTA2	0	0.478937	0.166	0.364	0	MSN.D1	CAMTA2
UBE2N	0	0.478842	0.207	0.47	0	MSN.D1	UBE2N
CELF4	0	0.478765	0.441	0.576	0	MSN.D1	CELF4
RAB3C	0	0.477747	0.335	0.503	0	MSN.D1	RAB3C
MBOAT7	0	0.477453	0.168	0.349	0	MSN.D1	MBOAT7
ZNF365	0	0.477217	0.244	0.467	0	MSN.D1	ZNF365
ZNF106	0	0.476839	0.253	0.592	0	MSN.D1	ZNF106
RASD1	0	0.476621	0.144	0.204	0	MSN.D1	RASD1
RPL27A	0	0.476167	0.164	0.323	0	MSN.D1	RPL27A
PTP4A2	0	0.475458	0.208	0.445	0	MSN.D1	PTP4A2
SBDS	0	0.475416	0.155	0.278	0	MSN.D1	SBDS
SCN8A	0	0.475313	0.394	0.614	0	MSN.D1	SCN8A
COX7B	0	0.47446	0.148	0.267	0	MSN.D1	COX7B
MAPRE3	0	0.473796	0.225	0.515	0	MSN.D1	MAPRE3
HMGCR	0	0.47292	0.172	0.385	0	MSN.D1	HMGCR
NFIX	0	0.472614	0.373	0.683	0	MSN.D1	NFIX
SNPH	0	0.471776	0.159	0.335	0	MSN.D1	SNPH
PTPN11	0	0.47163	0.279	0.612	0	MSN.D1	PTPN11
RHEB	0	0.471628	0.237	0.54	0	MSN.D1	RHEB
ID2	0	0.471338	0.207	0.309	0	MSN.D1	ID2
CHP1	0	0.470658	0.171	0.34	0	MSN.D1	CHP1
RANGAP1	0	0.470591	0.201	0.435	0	MSN.D1	RANGAP1
NCKAP1	0	0.470145	0.39	0.739	0	MSN.D1	NCKAP1
EXOSC6	0	0.470084	0.155	0.304	0	MSN.D1	EXOSC6
PSD3	0	0.469852	0.547	0.829	0	MSN.D1	PSD3
SDCBP	0	0.469697	0.166	0.298	0	MSN.D1	SDCBP
MAFG	0	0.469086	0.15	0.295	0	MSN.D1	MAFG
C5orf24	0	0.468162	0.163	0.339	0	MSN.D1	C5orf24
ELAVL2	0	0.468117	0.262	0.417	0	MSN.D1	ELAVL2
AZIN1	0	0.467974	0.203	0.478	0	MSN.D1	AZIN1
MAP7D2	0	0.467863	0.195	0.434	0	MSN.D1	MAP7D2
SBNO1	0	0.467716	0.228	0.567	0	MSN.D1	SBNO1
HSBP1	0	0.467427	0.16	0.293	0	MSN.D1	HSBP1
HK1	0	0.467225	0.255	0.565	0	MSN.D1	HK1
SMIM29	0	0.466674	0.14	0.207	0	MSN.D1	SMIM29
PPA1	0	0.466481	0.203	0.457	0	MSN.D1	PPA1
NAPA	0	0.466367	0.187	0.431	0	MSN.D1	NAPA
NCEH1	0	0.466025	0.224	0.485	0	MSN.D1	NCEH1
NDUFB5	0	0.465668	0.154	0.303	0	MSN.D1	NDUFB5
SSBP3	0	0.465606	0.298	0.623	0	MSN.D1	SSBP3
NCALD	0	0.465244	0.437	0.586	0	MSN.D1	NCALD
FBXO41	0	0.464974	0.157	0.356	0	MSN.D1	FBXO41
UBQLN2	0	0.464844	0.143	0.228	0	MSN.D1	UBQLN2
DRAP1	0	0.464435	0.133	0.221	0	MSN.D1	DRAP1
ELMOD1	0	0.464206	0.257	0.536	0	MSN.D1	ELMOD1
KLC2	0	0.463746	0.155	0.306	0	MSN.D1	KLC2
NPM1	0	0.461821	0.182	0.402	0	MSN.D1	NPM1
OAT	0	0.461413	0.18	0.413	0	MSN.D1	OAT
C1orf216	0	0.461256	0.139	0.232	0	MSN.D1	C1orf216
SYT5	0	0.461241	0.146	0.284	0	MSN.D1	SYT5
RAD21	0	0.461145	0.192	0.443	0	MSN.D1	RAD21
NCOA7	0	0.460333	0.348	0.662	0	MSN.D1	NCOA7
LSM4	0	0.460302	0.137	0.196	0	MSN.D1	LSM4
GFOD1	0	0.460164	0.32	0.612	0	MSN.D1	GFOD1
TCEAL4	0	0.459939	0.153	0.314	0	MSN.D1	TCEAL4
PDK3	0	0.459797	0.222	0.482	0	MSN.D1	PDK3
FAM168B	0	0.459349	0.23	0.55	0	MSN.D1	FAM168B
COX7A2L	0	0.459279	0.214	0.451	0	MSN.D1	COX7A2L
OTUD6B-AS1	0	0.459098	0.146	0.306	0	MSN.D1	OTUD6B-AS1
CLTA	0	0.458768	0.227	0.513	0	MSN.D1	CLTA
ENSA	0	0.458728	0.342	0.682	0	MSN.D1	ENSA
FGD5-AS1	0	0.458042	0.165	0.347	0	MSN.D1	FGD5-AS1
TCP1	0	0.457943	0.149	0.291	0	MSN.D1	TCP1
RPLP0	0	0.457707	0.145	0.264	0	MSN.D1	RPLP0
KIAA1191	0	0.457241	0.15	0.318	0	MSN.D1	KIAA1191
TERF2IP	0	0.456982	0.325	0.656	0	MSN.D1	TERF2IP
GABRA5	0	0.456839	0.15	0.265	0	MSN.D1	GABRA5
MCRIP1	0	0.45593	0.151	0.265	0	MSN.D1	MCRIP1
LRATD1	0	0.455556	0.14	0.264	0	MSN.D1	LRATD1
PKIA	0	0.455278	0.228	0.508	0	MSN.D1	PKIA
NDUFC1	0	0.455045	0.147	0.283	0	MSN.D1	NDUFC1
HMGCS1	0	0.454841	0.189	0.403	0	MSN.D1	HMGCS1
BRSK1	0	0.45457	0.218	0.516	0	MSN.D1	BRSK1
RPL23	0	0.454516	0.159	0.333	0	MSN.D1	RPL23
RRAGA	0	0.45406	0.129	0.175	0	MSN.D1	RRAGA
RHOBTB2	0	0.453493	0.181	0.411	0	MSN.D1	RHOBTB2
RSL24D1	0	0.45326	0.131	0.213	0	MSN.D1	RSL24D1
TRIM23	0	0.45324	0.2	0.494	0	MSN.D1	TRIM23
ATP5ME	0	0.452795	0.174	0.393	0	MSN.D1	ATP5ME
HAPLN4	0	0.452312	0.114	0.153	0	MSN.D1	HAPLN4
RTN4R	0	0.451635	0.125	0.2	0	MSN.D1	RTN4R
COPS9	0	0.451145	0.134	0.233	0	MSN.D1	COPS9
TAX1BP1	0	0.450859	0.281	0.655	0	MSN.D1	TAX1BP1
DNAJB14	0	0.4508	0.278	0.641	0	MSN.D1	DNAJB14
HPCAL1	0	0.450579	0.159	0.329	0	MSN.D1	HPCAL1
DDX6	0	0.450364	0.266	0.626	0	MSN.D1	DDX6
RPS17	0	0.450274	0.129	0.22	0	MSN.D1	RPS17
PRKACB	0	0.44988	0.501	0.805	0	MSN.D1	PRKACB
TUSC2	0	0.449758	0.129	0.175	0	MSN.D1	TUSC2
TXN	0	0.448983	0.137	0.265	0	MSN.D1	TXN
HSPA13	0	0.44897	0.146	0.309	0	MSN.D1	HSPA13
RBX1	0	0.44797	0.199	0.499	0	MSN.D1	RBX1
PPM1A	0	0.447689	0.238	0.563	0	MSN.D1	PPM1A
WASF1	0	0.447585	0.3	0.538	0	MSN.D1	WASF1
YWHAQ	0	0.446919	0.255	0.563	0	MSN.D1	YWHAQ
RPL12	0	0.446604	0.141	0.315	0	MSN.D1	RPL12
AC107398.3	0	0.445408	0.162	0.368	0	MSN.D1	AC107398.3
CCSAP	0	0.445332	0.214	0.5	0	MSN.D1	CCSAP
KCNK1	0	0.445022	0.243	0.446	0	MSN.D1	KCNK1
PSMD2	0	0.44459	0.148	0.302	0	MSN.D1	PSMD2
NPDC1	0	0.444521	0.199	0.501	0	MSN.D1	NPDC1
AGPAT1	0	0.444269	0.134	0.232	0	MSN.D1	AGPAT1
SMIM10L2B	0	0.444175	0.12	0.138	0	MSN.D1	SMIM10L2B
SLU7	0	0.443753	0.139	0.286	0	MSN.D1	SLU7
SCAMP1	0	0.443308	0.245	0.577	0	MSN.D1	SCAMP1
VMA21	0	0.443223	0.133	0.239	0	MSN.D1	VMA21
UBXN6	0	0.442298	0.141	0.266	0	MSN.D1	UBXN6
GABRD	0	0.441903	0.149	0.288	0	MSN.D1	GABRD
JPT1	0	0.441561	0.132	0.233	0	MSN.D1	JPT1
LRRC4	0	0.440325	0.151	0.318	0	MSN.D1	LRRC4
ARPC5	0	0.440061	0.162	0.341	0	MSN.D1	ARPC5
ELOC	0	0.440024	0.155	0.332	0	MSN.D1	ELOC
CNRIP1	0	0.439692	0.178	0.436	0	MSN.D1	CNRIP1
MDH2	0	0.439228	0.133	0.241	0	MSN.D1	MDH2
GNAZ	0	0.439125	0.139	0.252	0	MSN.D1	GNAZ
PPDPF	0	0.438625	0.144	0.259	0	MSN.D1	PPDPF
PTGES3	0	0.438588	0.222	0.528	0	MSN.D1	PTGES3
S100A6	0	0.438398	0.123	0.168	0	MSN.D1	S100A6
HOMER1	0	0.438355	0.31	0.564	0	MSN.D1	HOMER1
CACNB1	0	0.438351	0.161	0.323	0	MSN.D1	CACNB1
HINT3	0	0.438268	0.156	0.362	0	MSN.D1	HINT3
CD81	0	0.437421	0.194	0.387	0	MSN.D1	CD81
GABBR1	0	0.436271	0.31	0.652	0	MSN.D1	GABBR1
H3F3A	0	0.435459	0.174	0.389	0	MSN.D1	H3F3A
SELENOM	0	0.435452	0.129	0.19	0	MSN.D1	SELENOM
TMEM183A	0	0.435369	0.132	0.243	0	MSN.D1	TMEM183A
TTC3	0	0.435346	0.56	0.86	0	MSN.D1	TTC3
LINC00641	0	0.435331	0.125	0.21	0	MSN.D1	LINC00641
ATP5PB	0	0.434273	0.15	0.326	0	MSN.D1	ATP5PB
RASGRP1	0	0.43403	0.144	0.295	0	MSN.D1	RASGRP1
ERLEC1	0	0.433936	0.168	0.419	0	MSN.D1	ERLEC1
PRELID1	0	0.432722	0.123	0.144	0	MSN.D1	PRELID1
BLOC1S6	0	0.432542	0.179	0.443	0	MSN.D1	BLOC1S6
NDUFB10	0	0.432404	0.124	0.192	0	MSN.D1	NDUFB10
TMEM33	0	0.432366	0.149	0.357	0	MSN.D1	TMEM33
EIF4B	0	0.431722	0.192	0.469	0	MSN.D1	EIF4B
KLF9	0	0.431545	0.167	0.359	0	MSN.D1	KLF9
CD59	0	0.431114	0.157	0.321	0	MSN.D1	CD59
TPM1	0	0.4311	0.199	0.494	0	MSN.D1	TPM1
BCAP31	0	0.431045	0.127	0.217	0	MSN.D1	BCAP31
FAM131B	0	0.430909	0.137	0.225	0	MSN.D1	FAM131B
PSMD12	0	0.430707	0.171	0.413	0	MSN.D1	PSMD12
GABRA4	0	0.430649	0.228	0.467	0	MSN.D1	GABRA4
CABP1	0	0.430546	0.372	0.509	0	MSN.D1	CABP1
SPCS3	0	0.430349	0.171	0.424	0	MSN.D1	SPCS3
NDRG2	0	0.430111	0.184	0.282	0	MSN.D1	NDRG2
UQCRQ	0	0.430104	0.123	0.192	0	MSN.D1	UQCRQ
CX3CL1	0	0.429713	0.142	0.303	0	MSN.D1	CX3CL1
SUGT1	0	0.42961	0.186	0.487	0	MSN.D1	SUGT1
MAP2K2	0	0.42932	0.166	0.38	0	MSN.D1	MAP2K2
KCTD17	0	0.429179	0.129	0.228	0	MSN.D1	KCTD17
ABI2	0	0.428992	0.402	0.762	0	MSN.D1	ABI2
NREP	0	0.428961	0.194	0.436	0	MSN.D1	NREP
PCYOX1	0	0.428831	0.146	0.333	0	MSN.D1	PCYOX1
FIS1	0	0.428369	0.146	0.279	0	MSN.D1	FIS1
ATP5PO	0	0.42835	0.133	0.296	0	MSN.D1	ATP5PO
PFDN5	0	0.42827	0.147	0.358	0	MSN.D1	PFDN5
RAB11FIP4	0	0.427268	0.261	0.577	0	MSN.D1	RAB11FIP4
MAGEE1	0	0.426657	0.119	0.198	0	MSN.D1	MAGEE1
EFR3A	0	0.426272	0.281	0.646	0	MSN.D1	EFR3A
CBX7	0	0.425991	0.177	0.417	0	MSN.D1	CBX7
PNMA8C	0	0.42596	0.115	0.16	0	MSN.D1	PNMA8C
FAM199X	0	0.425954	0.154	0.348	0	MSN.D1	FAM199X
ATN1	0	0.425365	0.192	0.465	0	MSN.D1	ATN1
NNAT	0	0.42525	0.13	0.195	0	MSN.D1	NNAT
TMEM158	0	0.425192	0.1	0.123	0	MSN.D1	TMEM158
BAP1	0	0.424831	0.118	0.178	0	MSN.D1	BAP1
HNRNPA0	0	0.424324	0.149	0.304	0	MSN.D1	HNRNPA0
SPTBN2	0	0.423748	0.149	0.361	0	MSN.D1	SPTBN2
HIST1H4C	0	0.423429	0.116	0.152	0	MSN.D1	HIST1H4C
LIN7C	0	0.423322	0.133	0.284	0	MSN.D1	LIN7C
PDE2A	0	0.423111	0.201	0.453	0	MSN.D1	PDE2A
DNAJC8	0	0.422943	0.142	0.318	0	MSN.D1	DNAJC8
CDC42	0	0.422339	0.216	0.534	0	MSN.D1	CDC42
NECAP1	0	0.422162	0.153	0.349	0	MSN.D1	NECAP1
YY1	0	0.421564	0.202	0.513	0	MSN.D1	YY1
ATP2B3	0	0.421045	0.14	0.303	0	MSN.D1	ATP2B3
STEAP2	0	0.419998	0.164	0.404	0	MSN.D1	STEAP2
RPS10	0	0.41956	0.114	0.193	0	MSN.D1	RPS10
NSG1	0	0.419176	0.133	0.233	0	MSN.D1	NSG1
RCN2	0	0.418941	0.22	0.551	0	MSN.D1	RCN2
CHD3	0	0.418591	0.156	0.37	0	MSN.D1	CHD3
LYRM7	0	0.418558	0.146	0.363	0	MSN.D1	LYRM7
STARD7	0	0.418542	0.168	0.413	0	MSN.D1	STARD7
MGST3	0	0.418487	0.231	0.573	0	MSN.D1	MGST3
SC5D	0	0.418155	0.151	0.354	0	MSN.D1	SC5D
PIP5K1C	0	0.417883	0.175	0.418	0	MSN.D1	PIP5K1C
TCEA2	0	0.417606	0.139	0.314	0	MSN.D1	TCEA2
MCFD2	0	0.417467	0.145	0.338	0	MSN.D1	MCFD2
ARPC4	0	0.417399	0.136	0.268	0	MSN.D1	ARPC4
BRI3BP	0	0.417138	0.167	0.416	0	MSN.D1	BRI3BP
ENHO	0	0.417069	0.107	0.139	0	MSN.D1	ENHO
IRS2	0	0.417042	0.221	0.514	0	MSN.D1	IRS2
SERBP1	0	0.41657	0.167	0.415	0	MSN.D1	SERBP1
SYNM	0	0.416549	0.147	0.311	0	MSN.D1	SYNM
RNPS1	0	0.416167	0.207	0.528	0	MSN.D1	RNPS1
SARS	0	0.416028	0.181	0.458	0	MSN.D1	SARS
BAIAP2-DT	0	0.415963	0.111	0.144	0	MSN.D1	BAIAP2-DT
SPINT2	0	0.415328	0.152	0.334	0	MSN.D1	SPINT2
CELF3	0	0.415004	0.127	0.287	0	MSN.D1	CELF3
SSB	0	0.414994	0.152	0.367	0	MSN.D1	SSB
MZT1	0	0.414928	0.123	0.207	0	MSN.D1	MZT1
OGFRL1	0	0.414921	0.228	0.498	0	MSN.D1	OGFRL1
SUMO1	0	0.414687	0.165	0.406	0	MSN.D1	SUMO1
PRDM8	0	0.414619	0.111	0.186	0	MSN.D1	PRDM8
MADD	0	0.414611	0.199	0.495	0	MSN.D1	MADD
RAB15	0	0.414588	0.164	0.384	0	MSN.D1	RAB15
CHML	0	0.414505	0.127	0.276	0	MSN.D1	CHML
MEAF6	0	0.414143	0.17	0.428	0	MSN.D1	MEAF6
EIF3A	0	0.413655	0.191	0.498	0	MSN.D1	EIF3A
NDUFB7	0	0.413563	0.125	0.201	0	MSN.D1	NDUFB7
MFN2	0	0.413192	0.151	0.368	0	MSN.D1	MFN2
BTF3	0	0.412504	0.131	0.241	0	MSN.D1	BTF3
SYN2	0	0.412285	0.49	0.598	0	MSN.D1	SYN2
MEGF8	0	0.411998	0.165	0.419	0	MSN.D1	MEGF8
COPS7A	0	0.411661	0.135	0.246	0	MSN.D1	COPS7A
POLR2E	0	0.411195	0.124	0.226	0	MSN.D1	POLR2E
AURKAIP1	0	0.410444	0.118	0.172	0	MSN.D1	AURKAIP1
SELENOT	0	0.410391	0.173	0.441	0	MSN.D1	SELENOT
VAPB	0	0.410009	0.189	0.469	0	MSN.D1	VAPB
ST13	0	0.409814	0.178	0.452	0	MSN.D1	ST13
BHLHE40	0	0.409608	0.131	0.22	0	MSN.D1	BHLHE40
PALM	0	0.408989	0.195	0.496	0	MSN.D1	PALM
SHISAL1	0	0.408853	0.109	0.189	0	MSN.D1	SHISAL1
SLC25A5	0	0.408722	0.119	0.171	0	MSN.D1	SLC25A5
RAB2A	0	0.408414	0.328	0.73	0	MSN.D1	RAB2A
KCNQ2	0	0.408067	0.234	0.512	0	MSN.D1	KCNQ2
ZNF358	0	0.40788	0.11	0.197	0	MSN.D1	ZNF358
TBCB	0	0.40766	0.145	0.284	0	MSN.D1	TBCB
TRAPPC5	0	0.407301	0.126	0.212	0	MSN.D1	TRAPPC5
C3orf80	0	0.407279	0.108	0.141	0	MSN.D1	C3orf80
DYNC1LI2	0	0.406988	0.244	0.622	0	MSN.D1	DYNC1LI2
HPRT1	0	0.406645	0.215	0.512	0	MSN.D1	HPRT1
ARL8A	0	0.405762	0.151	0.319	0	MSN.D1	ARL8A
ACOT7	0	0.405608	0.186	0.485	0	MSN.D1	ACOT7
IMPAD1	0	0.405525	0.159	0.389	0	MSN.D1	IMPAD1
POMP	0	0.405322	0.142	0.332	0	MSN.D1	POMP
RAD23A	0	0.404956	0.15	0.334	0	MSN.D1	RAD23A
GPR22	0	0.404871	0.123	0.271	0	MSN.D1	GPR22
PAK3	0	0.404852	0.405	0.582	0	MSN.D1	PAK3
B3GALT2	0	0.404536	0.114	0.195	0	MSN.D1	B3GALT2
TAF13	0	0.404127	0.122	0.189	0	MSN.D1	TAF13
WASL	0	0.404029	0.204	0.515	0	MSN.D1	WASL
ENTPD6	0	0.403915	0.154	0.38	0	MSN.D1	ENTPD6
FASN	0	0.403858	0.137	0.268	0	MSN.D1	FASN
GUCY1A2	0	0.403766	0.322	0.555	0	MSN.D1	GUCY1A2
PFKP	0	0.403477	0.198	0.482	0	MSN.D1	PFKP
HDGFL3	0	0.403066	0.235	0.564	0	MSN.D1	HDGFL3
ARL1	0	0.402436	0.129	0.256	0	MSN.D1	ARL1
FEZ1	0	0.402417	0.254	0.6	0	MSN.D1	FEZ1
SRI	0	0.402321	0.156	0.357	0	MSN.D1	SRI
GLRX5	0	0.402094	0.117	0.191	0	MSN.D1	GLRX5
FAM49A	0	0.401862	0.301	0.641	0	MSN.D1	FAM49A
NUDC	0	0.401278	0.14	0.344	0	MSN.D1	NUDC
PRPF19	0	0.400597	0.145	0.341	0	MSN.D1	PRPF19
RAB1B	0	0.400302	0.115	0.177	0	MSN.D1	RAB1B
ISCA1	0	0.400058	0.15	0.352	0	MSN.D1	ISCA1
IPO7	0	0.400056	0.198	0.503	0	MSN.D1	IPO7
ATF4	0	0.399478	0.142	0.283	0	MSN.D1	ATF4
KCNJ9	0	0.399465	0.127	0.275	0	MSN.D1	KCNJ9
NT5DC3	0	0.3992	0.142	0.341	0	MSN.D1	NT5DC3
GDE1	0	0.398753	0.119	0.21	0	MSN.D1	GDE1
MARF1	0	0.398285	0.18	0.488	0	MSN.D1	MARF1
GABBR2	0	0.397689	0.503	0.583	0	MSN.D1	GABBR2
STMN4	0	0.39757	0.184	0.415	0	MSN.D1	STMN4
C1QBP	0	0.397466	0.112	0.174	0	MSN.D1	C1QBP
WIPI2	0	0.397461	0.177	0.436	0	MSN.D1	WIPI2
GPR162	0	0.397216	0.131	0.298	0	MSN.D1	GPR162
RAB5B	0	0.396972	0.153	0.369	0	MSN.D1	RAB5B
DUSP6	0	0.396482	0.11	0.146	0	MSN.D1	DUSP6
NDUFS2	0	0.396285	0.151	0.368	0	MSN.D1	NDUFS2
GLRB	0	0.395878	0.22	0.511	0	MSN.D1	GLRB
BAIAP3	0	0.395544	0.125	0.259	0	MSN.D1	BAIAP3
ARL8B	0	0.395351	0.227	0.564	0	MSN.D1	ARL8B
FBXO9	0	0.395006	0.198	0.54	0	MSN.D1	FBXO9
HSPA4	0	0.394634	0.178	0.452	0	MSN.D1	HSPA4
KRT222	0	0.394314	0.119	0.244	0	MSN.D1	KRT222
HMGB1	0	0.394041	0.43	0.806	0	MSN.D1	HMGB1
MXRA7	0	0.39374	0.15	0.366	0	MSN.D1	MXRA7
GNB5	0	0.393522	0.235	0.524	0	MSN.D1	GNB5
FKBP4	0	0.393369	0.117	0.209	0	MSN.D1	FKBP4
LAMTOR5	0	0.392723	0.115	0.192	0	MSN.D1	LAMTOR5
ROCK2	0	0.392696	0.384	0.726	0	MSN.D1	ROCK2
L1CAM	0	0.392495	0.128	0.29	0	MSN.D1	L1CAM
SACS	0	0.391532	0.264	0.634	0	MSN.D1	SACS
MYCBP2	0	0.391481	0.549	0.871	0	MSN.D1	MYCBP2
BZW1	0	0.390925	0.149	0.353	0	MSN.D1	BZW1
2021-03-06	0	0.389955	0.345	0.754	0	MSN.D1	2021-03-06
KIFC2	0	0.389477	0.157	0.42	0	MSN.D1	KIFC2
ARHGEF9	0	0.38933	0.283	0.64	0	MSN.D1	ARHGEF9
FMR1	0	0.38922	0.16	0.416	0	MSN.D1	FMR1
NRSN2	0	0.38909	0.141	0.367	0	MSN.D1	NRSN2
CD63	0	0.388852	0.124	0.231	0	MSN.D1	CD63
PPM1K	0	0.388708	0.265	0.651	0	MSN.D1	PPM1K
DEAF1	0	0.387566	0.182	0.491	0	MSN.D1	DEAF1
HSD11B1L	0	0.387514	0.118	0.26	0	MSN.D1	HSD11B1L
RPS15A	0	0.387384	0.122	0.299	0	MSN.D1	RPS15A
LYSMD2	0	0.386996	0.132	0.28	0	MSN.D1	LYSMD2
HNRNPA3	0	0.386477	0.268	0.665	0	MSN.D1	HNRNPA3
CSRNP3	0	0.386467	0.396	0.692	0	MSN.D1	CSRNP3
GPRASP2	0	0.385283	0.112	0.23	0	MSN.D1	GPRASP2
TMEM106B	0	0.385196	0.192	0.514	0	MSN.D1	TMEM106B
PFDN2	0	0.384972	0.139	0.308	0	MSN.D1	PFDN2
STAC2	0	0.384496	0.108	0.206	0	MSN.D1	STAC2
VDAC2	0	0.383995	0.131	0.3	0	MSN.D1	VDAC2
MFSD6	0	0.383991	0.216	0.516	0	MSN.D1	MFSD6
C9orf78	0	0.383958	0.111	0.215	0	MSN.D1	C9orf78
ZNF706	0	0.383842	0.22	0.576	0	MSN.D1	ZNF706
RUSC1	0	0.383535	0.128	0.302	0	MSN.D1	RUSC1
EPN1	0	0.38341	0.137	0.291	0	MSN.D1	EPN1
POLR2I	0	0.383169	0.095	0.156	0	MSN.D1	POLR2I
VDAC3	0	0.381258	0.175	0.486	0	MSN.D1	VDAC3
TXNL1	0	0.380849	0.191	0.503	0	MSN.D1	TXNL1
RASGRF1	0	0.380826	0.234	0.493	0	MSN.D1	RASGRF1
KIFAP3	0	0.380508	0.302	0.66	0	MSN.D1	KIFAP3
ARL6IP4	0	0.380431	0.137	0.335	0	MSN.D1	ARL6IP4
ELAVL3	0	0.379499	0.354	0.705	0	MSN.D1	ELAVL3
ARF5	0	0.379456	0.111	0.165	0	MSN.D1	ARF5
PSMD8	0	0.379453	0.122	0.266	0	MSN.D1	PSMD8
NDUFAB1	0	0.378993	0.119	0.265	0	MSN.D1	NDUFAB1
GPI	0	0.378783	0.352	0.737	0	MSN.D1	GPI
SPRN	0	0.378145	0.096	0.13	0	MSN.D1	SPRN
UQCRC1	0	0.378105	0.122	0.294	0	MSN.D1	UQCRC1
NDUFA11	0	0.376816	0.11	0.212	0	MSN.D1	NDUFA11
TBRG1	0	0.376478	0.18	0.469	0	MSN.D1	TBRG1
AP3M2	0	0.376358	0.14	0.343	0	MSN.D1	AP3M2
RIMKLA	0	0.376279	0.135	0.339	0	MSN.D1	RIMKLA
HIPK1	0	0.376192	0.146	0.401	0	MSN.D1	HIPK1
NDRG3	0	0.376073	0.219	0.536	0	MSN.D1	NDRG3
PAFAH1B1	0	0.375755	0.442	0.845	0	MSN.D1	PAFAH1B1
ZNF770	0	0.375675	0.138	0.329	0	MSN.D1	ZNF770
CDK16	0	0.375614	0.111	0.208	0	MSN.D1	CDK16
TNPO2	0	0.375573	0.17	0.463	0	MSN.D1	TNPO2
TCEAL6	0	0.374907	0.103	0.157	0	MSN.D1	TCEAL6
TRMT112	0	0.374902	0.105	0.137	0	MSN.D1	TRMT112
APBB1	0	0.374686	0.223	0.568	0	MSN.D1	APBB1
PRDX3	0	0.374347	0.119	0.245	0	MSN.D1	PRDX3
TRAPPC1	0	0.373985	0.103	0.124	0	MSN.D1	TRAPPC1
TBC1D24	0	0.373609	0.136	0.393	0	MSN.D1	TBC1D24
MAP7D1	0	0.373302	0.153	0.379	0	MSN.D1	MAP7D1
OAZ2	0	0.373231	0.148	0.35	0	MSN.D1	OAZ2
CCDC25	0	0.372381	0.133	0.355	0	MSN.D1	CCDC25
DDA1	0	0.371829	0.113	0.208	0	MSN.D1	DDA1
PRRC2B	0	0.371467	0.316	0.728	0	MSN.D1	PRRC2B
NOVA2	0	0.37142	0.163	0.425	0	MSN.D1	NOVA2
CHMP5	0	0.371152	0.124	0.293	0	MSN.D1	CHMP5
CAND1	0	0.371027	0.208	0.569	0	MSN.D1	CAND1
CLVS2	0	0.370474	0.223	0.489	0	MSN.D1	CLVS2
TOMM70	0	0.370467	0.149	0.415	0	MSN.D1	TOMM70
CDV3	0	0.369458	0.121	0.247	0	MSN.D1	CDV3
MRPS21	0	0.369238	0.142	0.387	0	MSN.D1	MRPS21
NDUFB4	0	0.369148	0.126	0.31	0	MSN.D1	NDUFB4
MRTFB	0	0.369145	0.421	0.678	0	MSN.D1	MRTFB
SNRNP25	0	0.369043	0.098	0.122	0	MSN.D1	SNRNP25
METTL26	0	0.36904	0.111	0.225	0	MSN.D1	METTL26
DCTN3	0	0.369007	0.102	0.171	0	MSN.D1	DCTN3
CMTM4	0	0.368924	0.21	0.538	0	MSN.D1	CMTM4
PRKCG	0	0.368407	0.13	0.291	0	MSN.D1	PRKCG
ACTR1A	0	0.368321	0.139	0.325	0	MSN.D1	ACTR1A
SMARCC2	0	0.368311	0.143	0.366	0	MSN.D1	SMARCC2
HCN2	0	0.368296	0.129	0.289	0	MSN.D1	HCN2
PSMC3	0	0.367149	0.103	0.163	0	MSN.D1	PSMC3
PCNP	0	0.367068	0.18	0.498	0	MSN.D1	PCNP
PMP2	0	0.36693	0.089	0.136	0	MSN.D1	PMP2
FAM171A2	0	0.366894	0.107	0.208	0	MSN.D1	FAM171A2
AL161772.1	0	0.36665	0.098	0.107	0	MSN.D1	AL161772.1
HTATSF1	0	0.366637	0.108	0.197	0	MSN.D1	HTATSF1
ARHGEF25	0	0.366209	0.111	0.21	0	MSN.D1	ARHGEF25
HNRNPH2	0	0.366159	0.111	0.195	0	MSN.D1	HNRNPH2
CCT8	0	0.365795	0.137	0.34	0	MSN.D1	CCT8
LAMTOR1	0	0.365703	0.118	0.2	0	MSN.D1	LAMTOR1
RGS7BP	0	0.36551	0.227	0.488	0	MSN.D1	RGS7BP
CTBP1	0	0.365324	0.152	0.394	0	MSN.D1	CTBP1
LRPAP1	0	0.365269	0.137	0.371	0	MSN.D1	LRPAP1
TCEAL5	0	0.365184	0.102	0.158	0	MSN.D1	TCEAL5
CSTB	0	0.364958	0.119	0.242	0	MSN.D1	CSTB
FLOT1	0	0.364319	0.175	0.46	0	MSN.D1	FLOT1
PTK2B	0	0.364182	0.223	0.435	0	MSN.D1	PTK2B
RB1CC1	0	0.364044	0.302	0.731	0	MSN.D1	RB1CC1
TSPAN13	0	0.363737	0.151	0.38	0	MSN.D1	TSPAN13
TMEM132A	0	0.363706	0.121	0.301	0	MSN.D1	TMEM132A
CNOT7	0	0.363674	0.147	0.369	0	MSN.D1	CNOT7
C6orf62	0	0.362993	0.196	0.511	0	MSN.D1	C6orf62
USP5	0	0.362347	0.118	0.227	0	MSN.D1	USP5
SESN3	0	0.362122	0.282	0.626	0	MSN.D1	SESN3
PDAP1	0	0.361858	0.118	0.254	0	MSN.D1	PDAP1
TSPYL2	0	0.361605	0.18	0.467	0	MSN.D1	TSPYL2
PAIP2	0	0.361349	0.207	0.549	0	MSN.D1	PAIP2
FAM171B	0	0.361084	0.318	0.667	0	MSN.D1	FAM171B
AC138649.1	0	0.36107	0.121	0.309	0	MSN.D1	AC138649.1
EPHA4	0	0.361069	0.299	0.52	0	MSN.D1	EPHA4
TCEAL1	0	0.361053	0.106	0.208	0	MSN.D1	TCEAL1
BLOC1S2	0	0.360744	0.12	0.263	0	MSN.D1	BLOC1S2
CBLN4	0	0.360586	0.104	0.184	0	MSN.D1	CBLN4
IDI1	0	0.359576	0.156	0.371	0	MSN.D1	IDI1
RAP1GAP	0	0.359357	0.196	0.485	0	MSN.D1	RAP1GAP
SEPTIN8	0	0.359336	0.183	0.479	0	MSN.D1	SEPTIN8
FBXO45	0	0.35928	0.101	0.182	0	MSN.D1	FBXO45
PHAX	0	0.359246	0.122	0.281	0	MSN.D1	PHAX
PGRMC2	0	0.358925	0.119	0.301	0	MSN.D1	PGRMC2
HSPA5	0	0.358585	0.128	0.253	0	MSN.D1	HSPA5
PRKAR2B	0	0.357648	0.222	0.484	0	MSN.D1	PRKAR2B
RPL36A	0	0.357615	0.123	0.297	0	MSN.D1	RPL36A
LAGE3	0	0.357425	0.092	0.11	0	MSN.D1	LAGE3
STK25	0	0.35699	0.141	0.386	0	MSN.D1	STK25
LAMTOR3	0	0.356889	0.111	0.232	0	MSN.D1	LAMTOR3
HCFC1R1	0	0.35674	0.114	0.228	0	MSN.D1	HCFC1R1
HSPA4L	0	0.356676	0.173	0.467	0	MSN.D1	HSPA4L
AP2A1	0	0.356499	0.163	0.43	0	MSN.D1	AP2A1
MICOS13	0	0.356313	0.1	0.19	0	MSN.D1	MICOS13
RABL6	0	0.356181	0.191	0.521	0	MSN.D1	RABL6
ERH	0	0.356004	0.132	0.289	0	MSN.D1	ERH
TMEM167A	0	0.355914	0.139	0.336	0	MSN.D1	TMEM167A
USP7	0	0.355442	0.172	0.491	0	MSN.D1	USP7
SSBP4	0	0.355401	0.147	0.395	0	MSN.D1	SSBP4
EIF4A1	0	0.355194	0.161	0.416	0	MSN.D1	EIF4A1
UQCRFS1	0	0.354844	0.108	0.231	0	MSN.D1	UQCRFS1
STUM	0	0.354494	0.12	0.292	0	MSN.D1	STUM
PRKACA	0	0.354428	0.16	0.419	0	MSN.D1	PRKACA
DISP2	0	0.354329	0.107	0.266	0	MSN.D1	DISP2
SLC2A3	0	0.354203	0.136	0.281	0	MSN.D1	SLC2A3
MEF2C	0	0.354024	0.634	0.761	0	MSN.D1	MEF2C
ZNF428	0	0.3537	0.125	0.3	0	MSN.D1	ZNF428
BAALC	0	0.353629	0.29	0.622	0	MSN.D1	BAALC
ARL2	0	0.353516	0.109	0.181	0	MSN.D1	ARL2
C12orf49	0	0.353412	0.107	0.207	0	MSN.D1	C12orf49
RPL31	0	0.353389	0.152	0.439	0	MSN.D1	RPL31
TRIR	0	0.352925	0.128	0.282	0	MSN.D1	TRIR
PCDH17	0	0.352136	0.185	0.461	0	MSN.D1	PCDH17
GNB2	0	0.352086	0.116	0.25	0	MSN.D1	GNB2
NPTX2	0	0.351397	0.099	0.165	0	MSN.D1	NPTX2
GP1BB	0	0.351377	0.12	0.321	0	MSN.D1	GP1BB
COX5A	0	0.350815	0.119	0.271	0	MSN.D1	COX5A
HYOU1	0	0.350553	0.112	0.199	0	MSN.D1	HYOU1
VBP1	0	0.350435	0.105	0.215	0	MSN.D1	VBP1
BAD	0	0.350051	0.111	0.187	0	MSN.D1	BAD
TMEM9	0	0.349884	0.127	0.298	0	MSN.D1	TMEM9
SNRPD2	0	0.349112	0.097	0.204	0	MSN.D1	SNRPD2
NUDT21	0	0.349038	0.146	0.396	0	MSN.D1	NUDT21
RAB11B	0	0.349007	0.131	0.306	0	MSN.D1	RAB11B
CAMK1G	0	0.349004	0.119	0.278	0	MSN.D1	CAMK1G
PSMC5	0	0.348749	0.108	0.192	0	MSN.D1	PSMC5
PSMD7	0	0.348688	0.129	0.348	0	MSN.D1	PSMD7
CIAO2B	0	0.348562	0.106	0.226	0	MSN.D1	CIAO2B
NAPG	0	0.347473	0.193	0.525	0	MSN.D1	NAPG
EIF4G1	0	0.347366	0.129	0.29	0	MSN.D1	EIF4G1
MAT2B	0	0.34701	0.109	0.22	0	MSN.D1	MAT2B
RSL1D1	0	0.346789	0.105	0.228	0	MSN.D1	RSL1D1
CRMP1	0	0.346722	0.194	0.529	0	MSN.D1	CRMP1
USP14	0	0.345958	0.217	0.595	0	MSN.D1	USP14
NDUFB1	0	0.345957	0.122	0.361	0	MSN.D1	NDUFB1
JOSD1	0	0.345835	0.14	0.374	0	MSN.D1	JOSD1
METTL9	0	0.34569	0.149	0.42	0	MSN.D1	METTL9
H3F3B	0	0.345492	0.188	0.441	0	MSN.D1	H3F3B
GLRX2	0	0.345124	0.099	0.192	0	MSN.D1	GLRX2
CAPZA2	0	0.345113	0.203	0.539	0	MSN.D1	CAPZA2
SLC38A1	0	0.345112	0.252	0.544	0	MSN.D1	SLC38A1
STRAP	0	0.344956	0.139	0.372	0	MSN.D1	STRAP
CMPK1	0	0.344938	0.141	0.368	0	MSN.D1	CMPK1
TOMM6	0	0.344877	0.108	0.212	0	MSN.D1	TOMM6
PLPPR2	0	0.344753	0.109	0.263	0	MSN.D1	PLPPR2
ZNF25	0	0.344509	0.175	0.501	0	MSN.D1	ZNF25
NMT1	0	0.344358	0.196	0.544	0	MSN.D1	NMT1
SBF1	0	0.344045	0.102	0.212	0	MSN.D1	SBF1
PFDN1	0	0.343722	0.15	0.4	0	MSN.D1	PFDN1
EEF1B2	0	0.343652	0.103	0.219	0	MSN.D1	EEF1B2
KBTBD6	0	0.343258	0.106	0.209	0	MSN.D1	KBTBD6
TMEM14A	0	0.342953	0.129	0.354	0	MSN.D1	TMEM14A
GNL1	0	0.342879	0.143	0.389	0	MSN.D1	GNL1
ILRUN	0	0.342878	0.175	0.495	0	MSN.D1	ILRUN
WDR83OS	0	0.342664	0.099	0.149	0	MSN.D1	WDR83OS
IRGQ	0	0.342282	0.113	0.27	0	MSN.D1	IRGQ
ADAR	0	0.342224	0.209	0.58	0	MSN.D1	ADAR
MTMR6	0	0.342013	0.15	0.409	0	MSN.D1	MTMR6
PITPNB	0	0.341905	0.194	0.524	0	MSN.D1	PITPNB
APPL1	0	0.341736	0.18	0.517	0	MSN.D1	APPL1
WBP11	0	0.341579	0.123	0.292	0	MSN.D1	WBP11
ADGRL1	0	0.34149	0.238	0.596	0	MSN.D1	ADGRL1
ARL4C	0	0.341308	0.146	0.329	0	MSN.D1	ARL4C
CDIPT	0	0.34102	0.105	0.228	0	MSN.D1	CDIPT
XIAP	0	0.340357	0.178	0.507	0	MSN.D1	XIAP
ITPKA	0	0.339922	0.108	0.213	0	MSN.D1	ITPKA
USF2	0	0.339301	0.136	0.348	0	MSN.D1	USF2
B4GALT6	0	0.339201	0.175	0.453	0	MSN.D1	B4GALT6
CYP51A1	0	0.339046	0.149	0.405	0	MSN.D1	CYP51A1
BRD3OS	0	0.33889	0.093	0.137	0	MSN.D1	BRD3OS
VAPA	0	0.338551	0.25	0.653	0	MSN.D1	VAPA
CLPTM1	0	0.338534	0.15	0.41	0	MSN.D1	CLPTM1
CACNB3	0	0.338138	0.1	0.207	0	MSN.D1	CACNB3
NDUFB3	0	0.337924	0.096	0.187	0	MSN.D1	NDUFB3
GTF2F1	0	0.337438	0.104	0.195	0	MSN.D1	GTF2F1
SRSF9	0	0.337039	0.119	0.282	0	MSN.D1	SRSF9
IPO5	0	0.337021	0.181	0.491	0	MSN.D1	IPO5
FAXC	0	0.336936	0.172	0.463	0	MSN.D1	FAXC
UBE2V1	0	0.33673	0.189	0.538	0	MSN.D1	UBE2V1
GADD45GIP1	0	0.3367	0.082	0.115	0	MSN.D1	GADD45GIP1
LINC00672	0	0.336612	0.098	0.219	0	MSN.D1	LINC00672
UBQLN1	0	0.336603	0.197	0.55	0	MSN.D1	UBQLN1
ZC3H15	0	0.336478	0.156	0.46	0	MSN.D1	ZC3H15
PPP2R2C	0	0.336348	0.368	0.673	0	MSN.D1	PPP2R2C
H1FX	0	0.335982	0.109	0.22	0	MSN.D1	H1FX
CAMK2N2	0	0.335951	0.086	0.139	0	MSN.D1	CAMK2N2
ALDH5A1	0	0.335721	0.128	0.358	0	MSN.D1	ALDH5A1
B4GALT2	0	0.335639	0.094	0.179	0	MSN.D1	B4GALT2
PSMB5	0	0.335472	0.12	0.275	0	MSN.D1	PSMB5
PSMB4	0	0.335418	0.098	0.215	0	MSN.D1	PSMB4
TYRO3	0	0.335286	0.18	0.44	0	MSN.D1	TYRO3
RTL6	0	0.335234	0.089	0.119	0	MSN.D1	RTL6
ATP5PD	0	0.33519	0.102	0.258	0	MSN.D1	ATP5PD
CHMP1B	0	0.335031	0.106	0.202	0	MSN.D1	CHMP1B
AARS	0	0.334681	0.166	0.465	0	MSN.D1	AARS
ARL2BP	0	0.334572	0.116	0.235	0	MSN.D1	ARL2BP
AJM1	0	0.334162	0.087	0.127	0	MSN.D1	AJM1
CBX3	0	0.33407	0.136	0.364	0	MSN.D1	CBX3
EIF2S2	0	0.333352	0.132	0.364	0	MSN.D1	EIF2S2
DMXL2	0	0.333	0.293	0.691	0	MSN.D1	DMXL2
NDN	0	0.332371	0.091	0.165	0	MSN.D1	NDN
DNAJA4	0	0.331901	0.119	0.303	0	MSN.D1	DNAJA4
FGFR1OP2	0	0.33184	0.197	0.532	0	MSN.D1	FGFR1OP2
VCPIP1	0	0.331741	0.125	0.297	0	MSN.D1	VCPIP1
MOCS2	0	0.331717	0.108	0.224	0	MSN.D1	MOCS2
CCT7	0	0.331678	0.093	0.21	0	MSN.D1	CCT7
JAKMIP1	0	0.331638	0.089	0.115	0	MSN.D1	JAKMIP1
NDUFB11	0	0.331204	0.084	0.114	0	MSN.D1	NDUFB11
TCEAL3	0	0.331124	0.106	0.23	0	MSN.D1	TCEAL3
FAM20B	0	0.331067	0.141	0.394	0	MSN.D1	FAM20B
COPS8	0	0.330999	0.116	0.277	0	MSN.D1	COPS8
TSR2	0	0.330915	0.097	0.161	0	MSN.D1	TSR2
HSPA9	0	0.330914	0.168	0.5	0	MSN.D1	HSPA9
HSPE1	0	0.33052	0.116	0.273	0	MSN.D1	HSPE1
TKT	0	0.330501	0.138	0.359	0	MSN.D1	TKT
PTPRF	0	0.33049	0.178	0.485	0	MSN.D1	PTPRF
RHOB	0	0.330456	0.152	0.309	0	MSN.D1	RHOB
KIAA1549L	0	0.33039	0.408	0.592	0	MSN.D1	KIAA1549L
MRFAP1L1	0	0.330289	0.101	0.194	0	MSN.D1	MRFAP1L1
MRAS	0	0.33023	0.178	0.492	0	MSN.D1	MRAS
MTMR9	0	0.330217	0.153	0.435	0	MSN.D1	MTMR9
UBE2L3	0	0.329991	0.167	0.475	0	MSN.D1	UBE2L3
SUPT16H	0	0.329966	0.158	0.435	0	MSN.D1	SUPT16H
MYH10	0	0.329398	0.316	0.626	0	MSN.D1	MYH10
TSPAN3	0	0.329254	0.192	0.55	0	MSN.D1	TSPAN3
CREBRF	0	0.329202	0.188	0.564	0	MSN.D1	CREBRF
CBX1	0	0.329037	0.127	0.357	0	MSN.D1	CBX1
CPNE5	0	0.329022	0.149	0.381	0	MSN.D1	CPNE5
AKIRIN1	0	0.3287	0.149	0.42	0	MSN.D1	AKIRIN1
UBL3	0	0.32868	0.242	0.62	0	MSN.D1	UBL3
TIMM17A	0	0.328566	0.117	0.281	0	MSN.D1	TIMM17A
TM2D3	0	0.328429	0.147	0.422	0	MSN.D1	TM2D3
FBXL15	0	0.328333	0.097	0.199	0	MSN.D1	FBXL15
KCTD2	0	0.328186	0.123	0.296	0	MSN.D1	KCTD2
VAMP1	0	0.328063	0.094	0.165	0	MSN.D1	VAMP1
KLF13	0	0.327556	0.156	0.402	0	MSN.D1	KLF13
C15orf61	0	0.327475	0.097	0.206	0	MSN.D1	C15orf61
RANBP6	0	0.327465	0.107	0.225	0	MSN.D1	RANBP6
ATP13A2	0	0.327417	0.17	0.468	0	MSN.D1	ATP13A2
DNAL1	0	0.326975	0.117	0.339	0	MSN.D1	DNAL1
CAP1	0	0.326084	0.129	0.325	0	MSN.D1	CAP1
FAM89B	0	0.325979	0.094	0.132	0	MSN.D1	FAM89B
SLC30A3	0	0.325775	0.1	0.214	0	MSN.D1	SLC30A3
FIBP	0	0.325718	0.096	0.175	0	MSN.D1	FIBP
BRSK2	0	0.325497	0.175	0.501	0	MSN.D1	BRSK2
MYADM	0	0.325486	0.102	0.175	0	MSN.D1	MYADM
GNG2	0	0.325446	0.17	0.4	0	MSN.D1	GNG2
FOXG1	0	0.324997	0.182	0.469	0	MSN.D1	FOXG1
AP3S1	0	0.324996	0.188	0.519	0	MSN.D1	AP3S1
MYL6B	0	0.324143	0.118	0.325	0	MSN.D1	MYL6B
GLRA3	0	0.323927	0.124	0.269	0	MSN.D1	GLRA3
UCHL5	0	0.323922	0.135	0.399	0	MSN.D1	UCHL5
MRPL42	0	0.323898	0.14	0.413	0	MSN.D1	MRPL42
NDUFA2	0	0.323636	0.09	0.173	0	MSN.D1	NDUFA2
ORAI2	0	0.323482	0.102	0.266	0	MSN.D1	ORAI2
MRPS30	0	0.322567	0.112	0.297	0	MSN.D1	MRPS30
KIF5B	0	0.321844	0.179	0.536	0	MSN.D1	KIF5B
GPR155	0	0.32183	0.228	0.59	0	MSN.D1	GPR155
ABAT	0	0.321801	0.239	0.608	0	MSN.D1	ABAT
VPS4A	0	0.321748	0.123	0.323	0	MSN.D1	VPS4A
FBXO44	0	0.321739	0.132	0.385	0	MSN.D1	FBXO44
CUTA	0	0.321596	0.093	0.175	0	MSN.D1	CUTA
MAPRE2	0	0.321524	0.372	0.763	0	MSN.D1	MAPRE2
PSIP1	0	0.321188	0.224	0.6	0	MSN.D1	PSIP1
CASKIN1	0	0.321164	0.151	0.45	0	MSN.D1	CASKIN1
CD47	0	0.320976	0.3	0.698	0	MSN.D1	CD47
APC2	0	0.320952	0.164	0.445	0	MSN.D1	APC2
SERP2	0	0.320676	0.139	0.398	0	MSN.D1	SERP2
C19orf53	0	0.320548	0.086	0.134	0	MSN.D1	C19orf53
GRSF1	0	0.320457	0.138	0.384	0	MSN.D1	GRSF1
CCDC184	0	0.320456	0.088	0.104	0	MSN.D1	CCDC184
NACC1	0	0.320395	0.101	0.212	0	MSN.D1	NACC1
NDUFA8	0	0.319916	0.1	0.251	0	MSN.D1	NDUFA8
CYC1	0	0.319839	0.09	0.163	0	MSN.D1	CYC1
PRR36	0	0.319356	0.077	0.137	0	MSN.D1	PRR36
SNHG29	0	0.319316	0.135	0.359	0	MSN.D1	SNHG29
RORB	0	0.319101	0.292	0.382	0	MSN.D1	RORB
POLR2K	0	0.318152	0.089	0.151	0	MSN.D1	POLR2K
OXCT1	0	0.317494	0.204	0.536	0	MSN.D1	OXCT1
CD99L2	0	0.317049	0.192	0.531	0	MSN.D1	CD99L2
HRAS	0	0.316975	0.089	0.159	0	MSN.D1	HRAS
SHISA5	0	0.316757	0.117	0.25	0	MSN.D1	SHISA5
SDHC	0	0.316168	0.162	0.493	0	MSN.D1	SDHC
FAM32A	0	0.31614	0.088	0.134	0	MSN.D1	FAM32A
CAMKK1	0	0.315916	0.169	0.398	0	MSN.D1	CAMKK1
RAB5C	0	0.315866	0.119	0.314	0	MSN.D1	RAB5C
TOMM5	0	0.315864	0.095	0.212	0	MSN.D1	TOMM5
CALR	0	0.31574	0.108	0.237	0	MSN.D1	CALR
MLEC	0	0.315611	0.138	0.396	0	MSN.D1	MLEC
CHRM1	0	0.31559	0.092	0.182	0	MSN.D1	CHRM1
MRPS23	0	0.315562	0.098	0.213	0	MSN.D1	MRPS23
LZTS1	0	0.31537	0.1	0.222	0	MSN.D1	LZTS1
TACC1	0	0.314975	0.319	0.718	0	MSN.D1	TACC1
NIPA1	0	0.314794	0.165	0.472	0	MSN.D1	NIPA1
GOLGA3	0	0.314679	0.163	0.486	0	MSN.D1	GOLGA3
PA2G4	0	0.314678	0.105	0.27	0	MSN.D1	PA2G4
CRKL	0	0.314598	0.124	0.336	0	MSN.D1	CRKL
CAMSAP2	0	0.314462	0.362	0.782	0	MSN.D1	CAMSAP2
ALKBH5	0	0.314247	0.137	0.363	0	MSN.D1	ALKBH5
HS6ST1	0	0.31396	0.151	0.423	0	MSN.D1	HS6ST1
SHC3	0	0.313878	0.278	0.582	0	MSN.D1	SHC3
TMED2	0	0.313745	0.107	0.257	0	MSN.D1	TMED2
EIF3J	0	0.313657	0.138	0.419	0	MSN.D1	EIF3J
PARP1	0	0.313416	0.125	0.381	0	MSN.D1	PARP1
VSTM2A	0	0.313389	0.134	0.328	0	MSN.D1	VSTM2A
FBXW5	0	0.313283	0.103	0.256	0	MSN.D1	FBXW5
MEIS3	0	0.31324	0.138	0.363	0	MSN.D1	MEIS3
RNF41	0	0.313216	0.116	0.305	0	MSN.D1	RNF41
IDH3A	0	0.313049	0.139	0.386	0	MSN.D1	IDH3A
YJEFN3	0	0.313019	0.11	0.3	0	MSN.D1	YJEFN3
FXR2	0	0.312964	0.106	0.257	0	MSN.D1	FXR2
TCEAL8	0	0.312808	0.087	0.141	0	MSN.D1	TCEAL8
BNIP3L	0	0.312458	0.229	0.587	0	MSN.D1	BNIP3L
SEPTIN5	0	0.312191	0.089	0.146	0	MSN.D1	SEPTIN5
SLC25A11	0	0.311778	0.097	0.163	0	MSN.D1	SLC25A11
COA3	0	0.311719	0.084	0.122	0	MSN.D1	COA3
UROS	0	0.31171	0.141	0.415	0	MSN.D1	UROS
PPP1R1B	0	0.311635	0.099	0.174	0	MSN.D1	PPP1R1B
MRPL41	0	0.311403	0.12	0.346	0	MSN.D1	MRPL41
BABAM1	0	0.310973	0.115	0.313	0	MSN.D1	BABAM1
MICOS10	0	0.310651	0.19	0.404	0	MSN.D1	MICOS10
CCT5	0	0.310573	0.11	0.28	0	MSN.D1	CCT5
LRRN3	0	0.310228	0.138	0.415	0	MSN.D1	LRRN3
ACTR1B	0	0.310221	0.137	0.385	0	MSN.D1	ACTR1B
MAPK8IP3	0	0.310007	0.264	0.673	0	MSN.D1	MAPK8IP3
TTBK2	0	0.30989	0.298	0.719	0	MSN.D1	TTBK2
NELL2	0	0.309812	0.457	0.572	0	MSN.D1	NELL2
CELF5	0	0.30962	0.271	0.535	0	MSN.D1	CELF5
GNA11	0	0.309505	0.106	0.28	0	MSN.D1	GNA11
UBE2Z	0	0.308939	0.152	0.446	0	MSN.D1	UBE2Z
UBL4A	0	0.30879	0.086	0.108	0	MSN.D1	UBL4A
TPGS2	0	0.308523	0.149	0.432	0	MSN.D1	TPGS2
CNBP	0	0.308513	0.132	0.382	0	MSN.D1	CNBP
MIGA1	0	0.308124	0.232	0.638	0	MSN.D1	MIGA1
SLITRK1	0	0.307921	0.107	0.269	0	MSN.D1	SLITRK1
ARPC2	0	0.307695	0.192	0.539	0	MSN.D1	ARPC2
HEXIM1	0	0.307537	0.092	0.157	0	MSN.D1	HEXIM1
SHISA4	0	0.307159	0.095	0.168	0	MSN.D1	SHISA4
AHSA1	0	0.307154	0.109	0.262	0	MSN.D1	AHSA1
JUN	0	0.307079	0.128	0.238	0	MSN.D1	JUN
EXTL1	0	0.306607	0.094	0.218	0	MSN.D1	EXTL1
FNDC4	0	0.306542	0.088	0.171	0	MSN.D1	FNDC4
SLC25A46	0	0.306414	0.187	0.544	0	MSN.D1	SLC25A46
ITPR1	0	0.305559	0.33	0.552	0	MSN.D1	ITPR1
UGP2	0	0.305476	0.197	0.548	0	MSN.D1	UGP2
IRF2BP2	0	0.30543	0.118	0.29	0	MSN.D1	IRF2BP2
RPS19BP1	0	0.305348	0.087	0.146	0	MSN.D1	RPS19BP1
GIPC2	0	0.305095	0.107	0.285	0	MSN.D1	GIPC2
SRSF8	0	0.304934	0.103	0.227	0	MSN.D1	SRSF8
LGI3	0	0.304909	0.113	0.252	0	MSN.D1	LGI3
RAB39B	0	0.304633	0.085	0.147	0	MSN.D1	RAB39B
PCDH8	0	0.304513	0.089	0.175	0	MSN.D1	PCDH8
CD200	0	0.304413	0.153	0.448	0	MSN.D1	CD200
IRF2BPL	0	0.303933	0.082	0.15	0	MSN.D1	IRF2BPL
TTC9	0	0.303752	0.097	0.208	0	MSN.D1	TTC9
MRPL51	0	0.303566	0.083	0.166	0	MSN.D1	MRPL51
MZT2A	0	0.303095	0.115	0.343	0	MSN.D1	MZT2A
ATP5MC2	0	0.303053	0.147	0.408	0	MSN.D1	ATP5MC2
TMEM70	0	0.302981	0.087	0.154	0	MSN.D1	TMEM70
CHL1	0	0.30277	0.435	0.695	0	MSN.D1	CHL1
ROGDI	0	0.302376	0.111	0.284	0	MSN.D1	ROGDI
PANK3	0	0.302363	0.164	0.506	0	MSN.D1	PANK3
NRIP3	0	0.30215	0.118	0.242	0	MSN.D1	NRIP3
ACVR1B	0	0.301968	0.132	0.408	0	MSN.D1	ACVR1B
TPD52	0	0.301838	0.238	0.552	0	MSN.D1	TPD52
EGFL7	0	0.30176	0.097	0.176	0	MSN.D1	EGFL7
RPL36AL	0	0.301755	0.096	0.216	0	MSN.D1	RPL36AL
POLR2L	0	0.30171	0.081	0.12	0	MSN.D1	POLR2L
PEF1	0	0.3016	0.092	0.157	0	MSN.D1	PEF1
KCNN1	0	0.301383	0.093	0.216	0	MSN.D1	KCNN1
UBTF	0	0.300883	0.112	0.303	0	MSN.D1	UBTF
RNF6	0	0.300756	0.102	0.201	0	MSN.D1	RNF6
KLHL42	0	0.300726	0.182	0.543	0	MSN.D1	KLHL42
NHP2	0	0.300707	0.08	0.142	0	MSN.D1	NHP2
ZCCHC17	0	0.300601	0.161	0.491	0	MSN.D1	ZCCHC17
ATG9A	0	0.300156	0.102	0.244	0	MSN.D1	ATG9A
ABHD8	0	0.300106	0.126	0.369	0	MSN.D1	ABHD8
NDUFV2	0	0.300044	0.143	0.435	0	MSN.D1	NDUFV2
MRPS24	0	0.299903	0.086	0.137	0	MSN.D1	MRPS24
TMEM151A	0	0.299817	0.098	0.185	0	MSN.D1	TMEM151A
CLSTN2	0	0.29948	0.346	0.473	0	MSN.D1	CLSTN2
PHPT1	0	0.299091	0.075	0.146	0	MSN.D1	PHPT1
ZRANB1	0	0.298961	0.161	0.485	0	MSN.D1	ZRANB1
CDK2AP1	0	0.298736	0.089	0.14	0	MSN.D1	CDK2AP1
UBA1	0	0.298313	0.133	0.392	0	MSN.D1	UBA1
CTDNEP1	0	0.298213	0.095	0.219	0	MSN.D1	CTDNEP1
PET100	0	0.298111	0.082	0.166	0	MSN.D1	PET100
SYNGAP1	0	0.298068	0.151	0.461	0	MSN.D1	SYNGAP1
DENR	0	0.298001	0.161	0.489	0	MSN.D1	DENR
SEL1L	0	0.297972	0.162	0.488	0	MSN.D1	SEL1L
ASPHD1	0	0.297921	0.141	0.419	0	MSN.D1	ASPHD1
SCAF1	0	0.297343	0.105	0.244	0	MSN.D1	SCAF1
PNKD	0	0.297326	0.147	0.439	0	MSN.D1	PNKD
PNMA6A	0	0.297189	0.085	0.145	0	MSN.D1	PNMA6A
DNAJA2	0	0.297162	0.105	0.259	0	MSN.D1	DNAJA2
SOGA3	0	0.297021	0.154	0.448	0	MSN.D1	SOGA3
JCAD	0	0.29676	0.114	0.279	0	MSN.D1	JCAD
C7orf50	0	0.296665	0.157	0.481	0	MSN.D1	C7orf50
MAP1S	0	0.295922	0.095	0.219	0	MSN.D1	MAP1S
GRASP	0	0.295658	0.089	0.202	0	MSN.D1	GRASP
GOT2	0	0.295315	0.124	0.365	0	MSN.D1	GOT2
NDUFS7	0	0.295115	0.106	0.3	0	MSN.D1	NDUFS7
WDR13	0	0.294995	0.109	0.277	0	MSN.D1	WDR13
AMD1	0	0.294966	0.201	0.539	0	MSN.D1	AMD1
PRPF8	0	0.294679	0.168	0.499	0	MSN.D1	PRPF8
BTBD6	0	0.29425	0.082	0.145	0	MSN.D1	BTBD6
UBFD1	0	0.294149	0.101	0.269	0	MSN.D1	UBFD1
ZFP91	0	0.293209	0.129	0.412	0	MSN.D1	ZFP91
BAG1	0	0.29298	0.083	0.138	0	MSN.D1	BAG1
THOC7	0	0.292941	0.119	0.371	0	MSN.D1	THOC7
RBM8A	0	0.292931	0.097	0.231	0	MSN.D1	RBM8A
SOCS5	0	0.29289	0.093	0.213	0	MSN.D1	SOCS5
PPFIA3	0	0.292862	0.116	0.377	0	MSN.D1	PPFIA3
NOLC1	0	0.29286	0.084	0.176	0	MSN.D1	NOLC1
HSPD1	0	0.292549	0.149	0.456	0	MSN.D1	HSPD1
MSMO1	0	0.292476	0.125	0.332	0	MSN.D1	MSMO1
UBE2K	0	0.291746	0.326	0.76	0	MSN.D1	UBE2K
B4GALNT1	0	0.291624	0.098	0.278	0	MSN.D1	B4GALNT1
SELENOK	0	0.291602	0.091	0.204	0	MSN.D1	SELENOK
FBLL1	0	0.291426	0.073	0.114	0	MSN.D1	FBLL1
DPF1	0	0.291376	0.115	0.341	0	MSN.D1	DPF1
PIK3R2	0	0.291209	0.099	0.266	0	MSN.D1	PIK3R2
TMEM35A	0	0.290774	0.093	0.198	0	MSN.D1	TMEM35A
KCNH3	0	0.290741	0.13	0.364	0	MSN.D1	KCNH3
C12orf57	0	0.290558	0.082	0.142	0	MSN.D1	C12orf57
RMND5A	0	0.290552	0.14	0.419	0	MSN.D1	RMND5A
DDHD2	0	0.290352	0.156	0.487	0	MSN.D1	DDHD2
JTB	0	0.290314	0.096	0.248	0	MSN.D1	JTB
TMEM50A	0	0.290128	0.12	0.365	0	MSN.D1	TMEM50A
AP5M1	0	0.289283	0.125	0.398	0	MSN.D1	AP5M1
C1orf43	0	0.289265	0.126	0.374	0	MSN.D1	C1orf43
CNIH1	0	0.28923	0.114	0.351	0	MSN.D1	CNIH1
SELENOI	0	0.289061	0.151	0.478	0	MSN.D1	SELENOI
BMPR2	0	0.288241	0.376	0.761	0	MSN.D1	BMPR2
LASP1	0	0.288152	0.129	0.355	0	MSN.D1	LASP1
RHOA	0	0.287703	0.156	0.45	0	MSN.D1	RHOA
DSTYK	0	0.287479	0.152	0.477	0	MSN.D1	DSTYK
NUDT11	0	0.287326	0.074	0.106	0	MSN.D1	NUDT11
SLITRK5	0	0.28712	0.157	0.46	0	MSN.D1	SLITRK5
TGFBR3L	0	0.286942	0.069	0.109	0	MSN.D1	TGFBR3L
PJA1	0	0.286236	0.078	0.162	0	MSN.D1	PJA1
ENOPH1	0	0.286057	0.113	0.314	0	MSN.D1	ENOPH1
PABPC1	0	0.285797	0.18	0.544	0	MSN.D1	PABPC1
RTN4RL2	0	0.285774	0.089	0.189	0	MSN.D1	RTN4RL2
GTF3A	0	0.285404	0.11	0.329	0	MSN.D1	GTF3A
C2orf69	0	0.285318	0.096	0.274	0	MSN.D1	C2orf69
ANKRD9	0	0.285266	0.086	0.15	0	MSN.D1	ANKRD9
B3GAT1	0	0.284973	0.203	0.559	0	MSN.D1	B3GAT1
TMEM127	0	0.284957	0.104	0.278	0	MSN.D1	TMEM127
PODXL2	0	0.284613	0.123	0.377	0	MSN.D1	PODXL2
BTBD3	0	0.283985	0.178	0.493	0	MSN.D1	BTBD3
METRN	0	0.283552	0.107	0.304	0	MSN.D1	METRN
C3orf14	0	0.283117	0.099	0.288	0	MSN.D1	C3orf14
BANF1	0	0.283104	0.09	0.154	0	MSN.D1	BANF1
IER5	0	0.283035	0.074	0.11	0	MSN.D1	IER5
ZBTB4	0	0.282798	0.188	0.573	0	MSN.D1	ZBTB4
MRPL19	0	0.282652	0.129	0.407	0	MSN.D1	MRPL19
FSCN1	0	0.282515	0.124	0.298	0	MSN.D1	FSCN1
FAM126B	0	0.281997	0.236	0.642	0	MSN.D1	FAM126B
LRRC4B	0	0.281876	0.201	0.581	0	MSN.D1	LRRC4B
TMEM170B	0	0.281792	0.144	0.448	0	MSN.D1	TMEM170B
BAG5	0	0.281684	0.101	0.276	0	MSN.D1	BAG5
ENPP4	0	0.281641	0.118	0.321	0	MSN.D1	ENPP4
NT5C3B	0	0.281572	0.094	0.243	0	MSN.D1	NT5C3B
GOLGA2	0	0.281362	0.123	0.388	0	MSN.D1	GOLGA2
AHNAK2	0	0.280896	0.083	0.148	0	MSN.D1	AHNAK2
TMEM271	0	0.280754	0.073	0.116	0	MSN.D1	TMEM271
ZBTB41	0	0.28063	0.135	0.432	0	MSN.D1	ZBTB41
CDC37	0	0.280611	0.135	0.393	0	MSN.D1	CDC37
RIMS4	0	0.280462	0.09	0.267	0	MSN.D1	RIMS4
C12orf10	0	0.280125	0.076	0.128	0	MSN.D1	C12orf10
ACO2	0	0.279974	0.187	0.556	0	MSN.D1	ACO2
RPRML	0	0.279285	0.079	0.148	0	MSN.D1	RPRML
NUCB1	0	0.27927	0.112	0.323	0	MSN.D1	NUCB1
GNG10	0	0.279249	0.1	0.252	0	MSN.D1	GNG10
FLOT2	0	0.279212	0.123	0.357	0	MSN.D1	FLOT2
PLEKHA3	0	0.278803	0.119	0.355	0	MSN.D1	PLEKHA3
PLXNA1	0	0.27877	0.104	0.316	0	MSN.D1	PLXNA1
SYTL2	0	0.278465	0.194	0.469	0	MSN.D1	SYTL2
BRD2	0	0.27824	0.127	0.352	0	MSN.D1	BRD2
LIMK1	0	0.277897	0.116	0.321	0	MSN.D1	LIMK1
BMI1	0	0.277868	0.108	0.289	0	MSN.D1	BMI1
SEPHS2	0	0.277782	0.082	0.117	0	MSN.D1	SEPHS2
SPRYD7	0	0.277711	0.106	0.305	0	MSN.D1	SPRYD7
C11orf68	0	0.277464	0.077	0.126	0	MSN.D1	C11orf68
MAP4	0	0.277414	0.326	0.745	0	MSN.D1	MAP4
MRPL35	0	0.277403	0.089	0.194	0	MSN.D1	MRPL35
GNAI2	0	0.277265	0.139	0.389	0	MSN.D1	GNAI2
TAF9	0	0.277237	0.079	0.174	0	MSN.D1	TAF9
CNST	0	0.277187	0.176	0.524	0	MSN.D1	CNST
LUZP1	0	0.276971	0.211	0.582	0	MSN.D1	LUZP1
PRRC2A	0	0.276723	0.128	0.414	0	MSN.D1	PRRC2A
AP3D1	0	0.276635	0.152	0.475	0	MSN.D1	AP3D1
MGLL	0	0.276383	0.266	0.627	0	MSN.D1	MGLL
MATK	0	0.276256	0.088	0.217	0	MSN.D1	MATK
SRP72	0	0.275915	0.129	0.422	0	MSN.D1	SRP72
IGSF8	0	0.27564	0.139	0.446	0	MSN.D1	IGSF8
MTX3	0	0.275585	0.105	0.318	0	MSN.D1	MTX3
TTYH3	0	0.275544	0.126	0.399	0	MSN.D1	TTYH3
ELOVL4	0	0.275359	0.109	0.354	0	MSN.D1	ELOVL4
BCL7A	0	0.275286	0.126	0.387	0	MSN.D1	BCL7A
KLF16	0	0.275113	0.068	0.101	0	MSN.D1	KLF16
TRAPPC6B	0	0.275111	0.145	0.47	0	MSN.D1	TRAPPC6B
FAM98A	0	0.27509	0.095	0.258	0	MSN.D1	FAM98A
MRPS26	0	0.27486	0.095	0.261	0	MSN.D1	MRPS26
MAGEH1	0	0.273988	0.083	0.192	0	MSN.D1	MAGEH1
STOML1	0	0.27396	0.084	0.178	0	MSN.D1	STOML1
SGCB	0	0.273041	0.107	0.327	0	MSN.D1	SGCB
SPCS2	0	0.27295	0.14	0.453	0	MSN.D1	SPCS2
ANAPC11	0	0.272851	0.074	0.151	0	MSN.D1	ANAPC11
DNAJB2	0	0.272842	0.153	0.419	0	MSN.D1	DNAJB2
C1QL3	0	0.272714	0.073	0.116	0	MSN.D1	C1QL3
GALNT9	0	0.27257	0.137	0.375	0	MSN.D1	GALNT9
SRSF3	0	0.272554	0.122	0.363	0	MSN.D1	SRSF3
MAPT	0	0.272487	0.465	0.816	0	MSN.D1	MAPT
TM9SF3	0	0.272479	0.199	0.609	0	MSN.D1	TM9SF3
C6orf89	0	0.272367	0.164	0.505	0	MSN.D1	C6orf89
AGPAT3	0	0.272132	0.195	0.576	0	MSN.D1	AGPAT3
HDLBP	0	0.272123	0.185	0.562	0	MSN.D1	HDLBP
RAB4A	0	0.272038	0.147	0.443	0	MSN.D1	RAB4A
LYRM9	0	0.272037	0.114	0.359	0	MSN.D1	LYRM9
ICAM5	0	0.272	0.077	0.207	0	MSN.D1	ICAM5
TMEM248	0	0.271989	0.13	0.403	0	MSN.D1	TMEM248
THAP5	0	0.271927	0.092	0.223	0	MSN.D1	THAP5
RNF157	0	0.271839	0.229	0.621	0	MSN.D1	RNF157
PSMC6	0	0.271728	0.136	0.464	0	MSN.D1	PSMC6
BCAS2	0	0.271716	0.095	0.238	0	MSN.D1	BCAS2
ETV1	0	0.271526	0.116	0.28	0	MSN.D1	ETV1
PFDN4	0	0.271522	0.091	0.241	0	MSN.D1	PFDN4
DDX1	0	0.271512	0.149	0.503	0	MSN.D1	DDX1
PYURF	0	0.271477	0.089	0.192	0	MSN.D1	PYURF
CCT6A	0	0.271131	0.111	0.318	0	MSN.D1	CCT6A
RTN2	0	0.271045	0.094	0.249	0	MSN.D1	RTN2
GRB2	0	0.27102	0.209	0.554	0	MSN.D1	GRB2
NME1	0	0.270823	0.08	0.174	0	MSN.D1	NME1
GTF2H5	0	0.27078	0.087	0.227	0	MSN.D1	GTF2H5
LMTK2	0	0.270653	0.236	0.597	0	MSN.D1	LMTK2
SLC35B4	0	0.270465	0.124	0.398	0	MSN.D1	SLC35B4
SLC6A8	0	0.270462	0.092	0.239	0	MSN.D1	SLC6A8
SMDT1	0	0.270069	0.086	0.202	0	MSN.D1	SMDT1
MED29	0	0.270066	0.091	0.231	0	MSN.D1	MED29
PFKM	0	0.269917	0.103	0.316	0	MSN.D1	PFKM
FBXL3	0	0.269876	0.12	0.392	0	MSN.D1	FBXL3
GTF2A1	0	0.269849	0.136	0.432	0	MSN.D1	GTF2A1
NISCH	0	0.269719	0.172	0.528	0	MSN.D1	NISCH
PDHA1	0	0.269607	0.096	0.284	0	MSN.D1	PDHA1
ARPC3	0	0.269565	0.135	0.411	0	MSN.D1	ARPC3
PCDH19	0	0.269491	0.129	0.355	0	MSN.D1	PCDH19
PRXL2B	0	0.269353	0.073	0.101	0	MSN.D1	PRXL2B
VCP	0	0.269332	0.129	0.42	0	MSN.D1	VCP
TMEM250	0	0.269244	0.072	0.109	0	MSN.D1	TMEM250
AMPD2	0	0.268776	0.089	0.243	0	MSN.D1	AMPD2
DDT	0	0.268645	0.074	0.117	0	MSN.D1	DDT
XRCC6	0	0.268322	0.142	0.456	0	MSN.D1	XRCC6
ARL3	0	0.268304	0.143	0.471	0	MSN.D1	ARL3
SKIL	0	0.268114	0.131	0.393	0	MSN.D1	SKIL
OPA1	0	0.267966	0.239	0.665	0	MSN.D1	OPA1
PCDH20	0	0.267908	0.07	0.128	0	MSN.D1	PCDH20
RNF44	0	0.26789	0.091	0.262	0	MSN.D1	RNF44
DEXI	0	0.267831	0.079	0.118	0	MSN.D1	DEXI
CHMP1A	0	0.2677	0.091	0.225	0	MSN.D1	CHMP1A
MAGED2	0	0.267216	0.088	0.211	0	MSN.D1	MAGED2
PLPPR3	0	0.26681	0.066	0.114	0	MSN.D1	PLPPR3
UBE2S	0	0.266773	0.074	0.127	0	MSN.D1	UBE2S
VPS28	0	0.266686	0.101	0.286	0	MSN.D1	VPS28
PARM1	0	0.266653	0.134	0.318	0	MSN.D1	PARM1
SUPT5H	0	0.266608	0.123	0.388	0	MSN.D1	SUPT5H
CDKN1B	0	0.266594	0.091	0.196	0	MSN.D1	CDKN1B
HDDC2	0	0.266377	0.101	0.276	0	MSN.D1	HDDC2
CDK5	0	0.266261	0.068	0.102	0	MSN.D1	CDK5
PDE4A	0	0.266208	0.134	0.413	0	MSN.D1	PDE4A
FKBP3	0	0.265971	0.127	0.445	0	MSN.D1	FKBP3
UNC5A	0	0.265894	0.133	0.382	0	MSN.D1	UNC5A
DESI1	0	0.265859	0.101	0.313	0	MSN.D1	DESI1
CAPRIN1	0	0.2657	0.156	0.499	0	MSN.D1	CAPRIN1
TUBB2B	0	0.265611	0.075	0.188	0	MSN.D1	TUBB2B
SDC3	0	0.264764	0.115	0.332	0	MSN.D1	SDC3
MBD3	0	0.264674	0.088	0.261	0	MSN.D1	MBD3
ATOX1	0	0.264609	0.083	0.225	0	MSN.D1	ATOX1
CCNDBP1	0	0.264208	0.088	0.246	0	MSN.D1	CCNDBP1
GRIN2B	0	0.2641	0.523	0.624	0	MSN.D1	GRIN2B
OPN3	0	0.264036	0.097	0.264	0	MSN.D1	OPN3
NDUFS3	0	0.263987	0.088	0.226	0	MSN.D1	NDUFS3
MSL1	0	0.263589	0.148	0.501	0	MSN.D1	MSL1
MCUR1	0	0.263317	0.096	0.278	0	MSN.D1	MCUR1
MAP3K10	0	0.263247	0.107	0.379	0	MSN.D1	MAP3K10
CCDC6	0	0.263206	0.192	0.571	0	MSN.D1	CCDC6
KIAA1143	0	0.263113	0.08	0.169	0	MSN.D1	KIAA1143
EIF4E	0	0.263084	0.163	0.51	0	MSN.D1	EIF4E
ECHS1	0	0.26306	0.094	0.249	0	MSN.D1	ECHS1
EPM2AIP1	0	0.262971	0.155	0.496	0	MSN.D1	EPM2AIP1
GLO1	0	0.262899	0.111	0.339	0	MSN.D1	GLO1
CAMK4	0	0.262835	0.274	0.582	0	MSN.D1	CAMK4
C2orf80	0	0.262679	0.099	0.272	0	MSN.D1	C2orf80
MTLN	0	0.262478	0.078	0.168	0	MSN.D1	MTLN
TMEM25	0	0.262237	0.096	0.284	0	MSN.D1	TMEM25
MRPL34	0	0.261914	0.082	0.196	0	MSN.D1	MRPL34
PSMA4	0	0.261841	0.094	0.266	0	MSN.D1	PSMA4
CCDC47	0	0.261714	0.115	0.366	0	MSN.D1	CCDC47
SORL1	0	0.261702	0.394	0.699	0	MSN.D1	SORL1
RAB27B	0	0.261465	0.177	0.431	0	MSN.D1	RAB27B
GSTP1	0	0.261394	0.072	0.126	0	MSN.D1	GSTP1
SAMD8	0	0.261312	0.168	0.535	0	MSN.D1	SAMD8
TAPBP	0	0.261208	0.118	0.359	0	MSN.D1	TAPBP
TEF	0	0.260873	0.124	0.378	0	MSN.D1	TEF
NDUFB9	0	0.260842	0.083	0.251	0	MSN.D1	NDUFB9
PNCK	0	0.260602	0.11	0.342	0	MSN.D1	PNCK
PRKCZ	0	0.260415	0.184	0.519	0	MSN.D1	PRKCZ
HMGA1	0	0.260356	0.077	0.132	0	MSN.D1	HMGA1
SMIM10L1	0	0.260301	0.087	0.207	0	MSN.D1	SMIM10L1
LSM11	0	0.260241	0.08	0.208	0	MSN.D1	LSM11
PLEKHM2	0	0.260223	0.141	0.47	0	MSN.D1	PLEKHM2
CCT3	0	0.259744	0.114	0.364	0	MSN.D1	CCT3
PPIG	0	0.259627	0.202	0.618	0	MSN.D1	PPIG
MOB4	0	0.259581	0.127	0.414	0	MSN.D1	MOB4
TAF7	0	0.259527	0.116	0.314	0	MSN.D1	TAF7
SNX17	0	0.259432	0.076	0.148	0	MSN.D1	SNX17
ADAM11	0	0.25942	0.126	0.389	0	MSN.D1	ADAM11
DLG3	0	0.259389	0.111	0.361	0	MSN.D1	DLG3
SNRPD1	0	0.259293	0.087	0.26	0	MSN.D1	SNRPD1
DNAJC18	0	0.259202	0.131	0.444	0	MSN.D1	DNAJC18
C8orf33	0	0.259181	0.081	0.18	0	MSN.D1	C8orf33
MGAT3	0	0.259049	0.137	0.429	0	MSN.D1	MGAT3
FAM169A	0	0.258901	0.208	0.575	0	MSN.D1	FAM169A
PDK2	0	0.258693	0.095	0.26	0	MSN.D1	PDK2
MLLT1	0	0.258367	0.1	0.307	0	MSN.D1	MLLT1
RNASEH1	0	0.258284	0.088	0.251	0	MSN.D1	RNASEH1
LNPEP	0	0.258208	0.198	0.598	0	MSN.D1	LNPEP
CYB561	0	0.258206	0.087	0.248	0	MSN.D1	CYB561
LZTFL1	0	0.258151	0.091	0.261	0	MSN.D1	LZTFL1
LINC00294	0	0.258108	0.079	0.163	0	MSN.D1	LINC00294
ANKRD40	0	0.258049	0.093	0.257	0	MSN.D1	ANKRD40
RNF141	0	0.257877	0.097	0.257	0	MSN.D1	RNF141
NDUFAF3	0	0.257684	0.073	0.101	0	MSN.D1	NDUFAF3
LRRTM2	0	0.257638	0.105	0.33	0	MSN.D1	LRRTM2
RUNDC1	0	0.257571	0.084	0.247	0	MSN.D1	RUNDC1
SNRNP27	0	0.257437	0.087	0.203	0	MSN.D1	SNRNP27
ADO	0	0.257368	0.078	0.126	0	MSN.D1	ADO
RWDD1	0	0.257246	0.097	0.287	0	MSN.D1	RWDD1
KPNB1	0	0.257167	0.192	0.596	0	MSN.D1	KPNB1
VTI1B	0	0.257164	0.119	0.391	0	MSN.D1	VTI1B
SNX27	0	0.256917	0.169	0.546	0	MSN.D1	SNX27
PPP2R5B	0	0.256863	0.1	0.279	0	MSN.D1	PPP2R5B
PRR13	0	0.256654	0.075	0.125	0	MSN.D1	PRR13
DBNDD1	0	0.256602	0.073	0.129	0	MSN.D1	DBNDD1
CYP46A1	0	0.256394	0.177	0.516	0	MSN.D1	CYP46A1
PFN1	0	0.255694	0.085	0.134	0	MSN.D1	PFN1
PCLO	0	0.255687	0.499	0.674	0	MSN.D1	PCLO
ZCRB1	0	0.255651	0.084	0.253	0	MSN.D1	ZCRB1
SRM	0	0.255549	0.097	0.27	0	MSN.D1	SRM
COX14	0	0.255236	0.069	0.121	0	MSN.D1	COX14
FBXL19	0	0.255162	0.093	0.278	0	MSN.D1	FBXL19
CDKN2AIPNL	0	0.255053	0.074	0.156	0	MSN.D1	CDKN2AIPNL
RAD23B	0	0.254997	0.174	0.55	0	MSN.D1	RAD23B
ACP1	0	0.254742	0.1	0.316	0	MSN.D1	ACP1
DTX3	0	0.254594	0.1	0.342	0	MSN.D1	DTX3
CFAP36	0	0.254572	0.14	0.477	0	MSN.D1	CFAP36
NELFB	0	0.254188	0.089	0.242	0	MSN.D1	NELFB
RAB18	0	0.254105	0.16	0.521	0	MSN.D1	RAB18
ZHX1	0	0.253834	0.135	0.428	0	MSN.D1	ZHX1
KHSRP	0	0.253785	0.094	0.311	0	MSN.D1	KHSRP
PPP1R7	0	0.253575	0.122	0.39	0	MSN.D1	PPP1R7
ACSL3	0	0.253365	0.291	0.726	0	MSN.D1	ACSL3
TSPYL5	0	0.253144	0.079	0.154	0	MSN.D1	TSPYL5
TRUB1	0	0.253107	0.101	0.323	0	MSN.D1	TRUB1
UBLCP1	0	0.253086	0.107	0.33	0	MSN.D1	UBLCP1
ELK1	0	0.25298	0.078	0.216	0	MSN.D1	ELK1
NDUFAF4	0	0.252929	0.083	0.206	0	MSN.D1	NDUFAF4
TMEM59	0	0.252851	0.16	0.51	0	MSN.D1	TMEM59
H1F0	0	0.252777	0.08	0.156	0	MSN.D1	H1F0
RANBP1	0	0.252489	0.081	0.192	0	MSN.D1	RANBP1
EXTL2	0	0.252364	0.115	0.376	0	MSN.D1	EXTL2
KIF1BP	0	0.252358	0.114	0.383	0	MSN.D1	KIF1BP
PWWP3B	0	0.252339	0.07	0.129	0	MSN.D1	PWWP3B
ERICH3	0	0.252176	0.132	0.395	0	MSN.D1	ERICH3
POLR2A	0	0.252044	0.129	0.393	0	MSN.D1	POLR2A
DDX42	0	0.252005	0.142	0.479	0	MSN.D1	DDX42
CISD2	0	0.251843	0.092	0.259	0	MSN.D1	CISD2
C1orf122	0	0.251718	0.097	0.256	0	MSN.D1	C1orf122
RPRD1A	0	0.251717	0.236	0.668	0	MSN.D1	RPRD1A
RANBP2	0	0.251562	0.207	0.623	0	MSN.D1	RANBP2
BCL7B	0	0.251517	0.086	0.185	0	MSN.D1	BCL7B
GPR26	0	0.251249	0.061	0.119	0	MSN.D1	GPR26
SEPTIN7	0	0.251036	0.542	0.869	0	MSN.D1	SEPTIN7
CNKSR2	0	0.250976	0.382	0.621	0	MSN.D1	CNKSR2
SNX12	0	0.250908	0.076	0.144	0	MSN.D1	SNX12
LIG4	0	0.250891	0.086	0.243	0	MSN.D1	LIG4
NUDCD3	0	0.250734	0.219	0.642	0	MSN.D1	NUDCD3
TRIM44	0	0.25062	0.304	0.744	0	MSN.D1	TRIM44
REEP1	0	0.250562	0.195	0.511	0	MSN.D1	REEP1
RAB5IF	0	0.250467	0.072	0.151	0	MSN.D1	RAB5IF
AC124016.2	0	0.250449	0.069	0.145	0	MSN.D1	AC124016.2
C12orf43	0	0.250097	0.079	0.192	0	MSN.D1	C12orf43
ANP32E	0	0.250024	0.081	0.189	0	MSN.D1	ANP32E
AL133304.3	0	-0.250101	0.007	0.148	0	MSN.D1	AL133304.3
ZRANB3	0	-0.250301	0.081	0.586	0	MSN.D1	ZRANB3
OFD1	0	-0.25032	0.029	0.479	0	MSN.D1	OFD1
CNKSR3	0	-0.25043	0.02	0.228	0	MSN.D1	CNKSR3
VWC2	0	-0.250463	0.07	0.347	0	MSN.D1	VWC2
C21orf62-AS1	0	-0.250475	0.011	0.268	0	MSN.D1	C21orf62-AS1
FUT10	0	-0.250508	0.016	0.337	0	MSN.D1	FUT10
AC027117.2	0	-0.250519	0.005	0.148	0	MSN.D1	AC027117.2
LINC00599	0	-0.25053	0.092	0.529	0	MSN.D1	LINC00599
TMEM241	0	-0.250585	0.085	0.554	0	MSN.D1	TMEM241
AC079447.1	0	-0.250812	0.062	0.54	0	MSN.D1	AC079447.1
AC138627.1	0	-0.251223	0.015	0.301	0	MSN.D1	AC138627.1
PLCE1	0	-0.251332	0.016	0.197	0	MSN.D1	PLCE1
NPIPB5	0	-0.251535	0.027	0.491	0	MSN.D1	NPIPB5
SIPA1L1	0	-0.251595	0.375	0.844	0	MSN.D1	SIPA1L1
TMEM164	0	-0.25171	0.027	0.404	0	MSN.D1	TMEM164
ANO6	0	-0.251811	0.024	0.401	0	MSN.D1	ANO6
MNAT1	0	-0.251904	0.18	0.772	0	MSN.D1	MNAT1
SFMBT1	0	-0.25198	0.041	0.498	0	MSN.D1	SFMBT1
CASK	0	-0.252156	0.137	0.694	0	MSN.D1	CASK
NUMB	0	-0.252371	0.126	0.712	0	MSN.D1	NUMB
BICD1	0	-0.252509	0.238	0.796	0	MSN.D1	BICD1
ST6GALNAC5	0	-0.252514	0.25	0.515	0	MSN.D1	ST6GALNAC5
AKAP13	0	-0.252588	0.127	0.495	0	MSN.D1	AKAP13
U91319.1	0	-0.252737	0.035	0.403	0	MSN.D1	U91319.1
ZNRF2	0	-0.253258	0.043	0.471	0	MSN.D1	ZNRF2
LDAH	0	-0.253357	0.032	0.493	0	MSN.D1	LDAH
KLHL29	0	-0.253373	0.072	0.479	0	MSN.D1	KLHL29
FSIP2-AS1	0	-0.253557	0.015	0.358	0	MSN.D1	FSIP2-AS1
NAIP	0	-0.253616	0.014	0.339	0	MSN.D1	NAIP
FAM110B	0	-0.253837	0.079	0.5	0	MSN.D1	FAM110B
SOS1	0	-0.253959	0.168	0.761	0	MSN.D1	SOS1
ZEB1	0	-0.254086	0.211	0.677	0	MSN.D1	ZEB1
TMC7	0	-0.25409	0.013	0.292	0	MSN.D1	TMC7
ZNF586	0	-0.254137	0.044	0.59	0	MSN.D1	ZNF586
KLHDC1	0	-0.254181	0.052	0.584	0	MSN.D1	KLHDC1
HTR1E	0	-0.254376	0.048	0.385	0	MSN.D1	HTR1E
EHBP1	0	-0.254658	0.24	0.775	0	MSN.D1	EHBP1
ZSCAN5A	0	-0.25509	0.027	0.464	0	MSN.D1	ZSCAN5A
GNA12	0	-0.255163	0.055	0.575	0	MSN.D1	GNA12
FRS2	0	-0.255316	0.09	0.657	0	MSN.D1	FRS2
MGST1	0	-0.255424	0.035	0.344	0	MSN.D1	MGST1
ZKSCAN7-AS1	0	-0.255619	0.013	0.416	0	MSN.D1	ZKSCAN7-AS1
OSBPL6	0	-0.255686	0.201	0.709	0	MSN.D1	OSBPL6
THUMPD3-AS1	0	-0.255857	0.034	0.53	0	MSN.D1	THUMPD3-AS1
ATR	0	-0.255948	0.091	0.636	0	MSN.D1	ATR
SYNJ2	0	-0.255979	0.108	0.432	0	MSN.D1	SYNJ2
ELOVL5	0	-0.255987	0.048	0.467	0	MSN.D1	ELOVL5
PDE9A	0	-0.256002	0.014	0.251	0	MSN.D1	PDE9A
CHD6	0	-0.256141	0.166	0.779	0	MSN.D1	CHD6
AKT3	0	-0.256218	0.457	0.914	0	MSN.D1	AKT3
ADD3-AS1	0	-0.256501	0.007	0.219	0	MSN.D1	ADD3-AS1
YAP1	0	-0.256676	0.013	0.159	0	MSN.D1	YAP1
MTM1	0	-0.256883	0.028	0.495	0	MSN.D1	MTM1
CCDC171	0	-0.256919	0.079	0.601	0	MSN.D1	CCDC171
CEP128	0	-0.257083	0.022	0.383	0	MSN.D1	CEP128
RNF149	0	-0.257207	0.071	0.621	0	MSN.D1	RNF149
ABLIM2	0	-0.257325	0.116	0.542	0	MSN.D1	ABLIM2
CCDC57	0	-0.257414	0.062	0.571	0	MSN.D1	CCDC57
RAPGEF3	0	-0.257538	0.016	0.219	0	MSN.D1	RAPGEF3
AL139383.1	0	-0.257555	0.011	0.21	0	MSN.D1	AL139383.1
PATJ	0	-0.25759	0.068	0.572	0	MSN.D1	PATJ
OAF	0	-0.257802	0.014	0.175	0	MSN.D1	OAF
NBEAL1	0	-0.258059	0.076	0.636	0	MSN.D1	NBEAL1
AF165147.1	0	-0.258184	0.018	0.32	0	MSN.D1	AF165147.1
SOX2	0	-0.258242	0.037	0.302	0	MSN.D1	SOX2
KSR1	0	-0.258335	0.052	0.553	0	MSN.D1	KSR1
AP002336.2	0	-0.258484	0.006	0.346	0	MSN.D1	AP002336.2
PPP3CC	0	-0.258505	0.072	0.635	0	MSN.D1	PPP3CC
AC105916.1	0	-0.258649	0.017	0.389	0	MSN.D1	AC105916.1
SUGCT	0	-0.25895	0.015	0.307	0	MSN.D1	SUGCT
PTPRO	0	-0.259289	0.13	0.52	0	MSN.D1	PTPRO
CHSY1	0	-0.259435	0.034	0.472	0	MSN.D1	CHSY1
ARHGAP23	0	-0.259685	0.067	0.469	0	MSN.D1	ARHGAP23
TMEM87A	0	-0.259751	0.063	0.567	0	MSN.D1	TMEM87A
PACS2	0	-0.259909	0.084	0.629	0	MSN.D1	PACS2
PRIM2	0	-0.260142	0.02	0.404	0	MSN.D1	PRIM2
POC1B	0	-0.260383	0.034	0.478	0	MSN.D1	POC1B
CREB3L2	0	-0.260475	0.014	0.297	0	MSN.D1	CREB3L2
CAPN3	0	-0.2606	0.016	0.244	0	MSN.D1	CAPN3
NFE2L2	0	-0.26066	0.061	0.491	0	MSN.D1	NFE2L2
AL513166.1	0	-0.260704	0.117	0.578	0	MSN.D1	AL513166.1
SLC15A2	0	-0.260794	0.022	0.332	0	MSN.D1	SLC15A2
CDKL1	0	-0.261107	0.05	0.502	0	MSN.D1	CDKL1
SPECC1L	0	-0.261113	0.111	0.694	0	MSN.D1	SPECC1L
AL162253.2	0	-0.261319	0.021	0.424	0	MSN.D1	AL162253.2
CCNY	0	-0.261539	0.236	0.817	0	MSN.D1	CCNY
ZNF423	0	-0.261546	0.014	0.28	0	MSN.D1	ZNF423
PHC3	0	-0.261688	0.128	0.75	0	MSN.D1	PHC3
SENP6	0	-0.261856	0.2	0.826	0	MSN.D1	SENP6
ZNF717	0	-0.261865	0.047	0.547	0	MSN.D1	ZNF717
LAMP2	0	-0.262451	0.084	0.518	0	MSN.D1	LAMP2
JAKMIP2	0	-0.262536	0.196	0.759	0	MSN.D1	JAKMIP2
TJP2	0	-0.262678	0.016	0.281	0	MSN.D1	TJP2
PNPLA7	0	-0.263092	0.04	0.516	0	MSN.D1	PNPLA7
SOS2	0	-0.263194	0.088	0.672	0	MSN.D1	SOS2
FBXW4	0	-0.263246	0.072	0.628	0	MSN.D1	FBXW4
TMEM232	0	-0.263332	0.142	0.654	0	MSN.D1	TMEM232
MSH3	0	-0.26334	0.088	0.66	0	MSN.D1	MSH3
COL11A1	0	-0.263636	0.062	0.388	0	MSN.D1	COL11A1
TARSL2	0	-0.263677	0.086	0.615	0	MSN.D1	TARSL2
VPS8	0	-0.263687	0.126	0.708	0	MSN.D1	VPS8
AC069437.1	0	-0.263912	0.009	0.326	0	MSN.D1	AC069437.1
ANKRD30BL	0	-0.26423	0.126	0.494	0	MSN.D1	ANKRD30BL
AL591686.2	0	-0.264583	0.005	0.159	0	MSN.D1	AL591686.2
NCOA3	0	-0.264888	0.057	0.549	0	MSN.D1	NCOA3
CASTOR3	0	-0.265058	0.138	0.726	0	MSN.D1	CASTOR3
EXOC2	0	-0.265181	0.073	0.633	0	MSN.D1	EXOC2
EPM2A	0	-0.265408	0.049	0.468	0	MSN.D1	EPM2A
PIGL	0	-0.265417	0.053	0.588	0	MSN.D1	PIGL
ZNF782	0	-0.265552	0.034	0.54	0	MSN.D1	ZNF782
THOC2	0	-0.265582	0.076	0.648	0	MSN.D1	THOC2
DYSF	0	-0.265661	0.028	0.336	0	MSN.D1	DYSF
ABCG1	0	-0.265674	0.017	0.345	0	MSN.D1	ABCG1
ARID4B	0	-0.265675	0.195	0.831	0	MSN.D1	ARID4B
MRTFA	0	-0.265788	0.126	0.728	0	MSN.D1	MRTFA
AL139317.5	0	-0.265843	0.01	0.317	0	MSN.D1	AL139317.5
MAP3K1	0	-0.265849	0.018	0.305	0	MSN.D1	MAP3K1
MTMR3	0	-0.265893	0.066	0.611	0	MSN.D1	MTMR3
CA8	0	-0.266169	0.019	0.224	0	MSN.D1	CA8
AL359232.1	0	-0.266195	0.019	0.326	0	MSN.D1	AL359232.1
BDNF-AS	0	-0.266233	0.024	0.37	0	MSN.D1	BDNF-AS
ACAD11	0	-0.266293	0.037	0.557	0	MSN.D1	ACAD11
WDR11-AS1	0	-0.266351	0.02	0.449	0	MSN.D1	WDR11-AS1
PCDH11X	0	-0.266659	0.079	0.361	0	MSN.D1	PCDH11X
AC092745.5	0	-0.266664	0.04	0.512	0	MSN.D1	AC092745.5
MAL	0	-0.266737	0.021	0.175	0	MSN.D1	MAL
ZFPM2	0	-0.266764	0.198	0.606	0	MSN.D1	ZFPM2
LSS	0	-0.266914	0.036	0.462	0	MSN.D1	LSS
IWS1	0	-0.267171	0.048	0.555	0	MSN.D1	IWS1
AC023480.1	0	-0.267181	0.031	0.413	0	MSN.D1	AC023480.1
SLC25A29	0	-0.267297	0.038	0.516	0	MSN.D1	SLC25A29
SLX4IP	0	-0.267378	0.029	0.454	0	MSN.D1	SLX4IP
HIBADH	0	-0.267469	0.059	0.547	0	MSN.D1	HIBADH
WDR27	0	-0.267493	0.044	0.546	0	MSN.D1	WDR27
LINC01135	0	-0.26762	0.009	0.268	0	MSN.D1	LINC01135
KIAA0355	0	-0.267625	0.045	0.541	0	MSN.D1	KIAA0355
NSD1	0	-0.267876	0.163	0.797	0	MSN.D1	NSD1
TRANK1	0	-0.267879	0.055	0.528	0	MSN.D1	TRANK1
AFF3	0	-0.267957	0.256	0.654	0	MSN.D1	AFF3
TENM1	0	-0.26813	0.073	0.393	0	MSN.D1	TENM1
GATAD1	0	-0.268261	0.069	0.642	0	MSN.D1	GATAD1
CEP95	0	-0.268557	0.035	0.568	0	MSN.D1	CEP95
IFI16	0	-0.268598	0.008	0.149	0	MSN.D1	IFI16
KALRN	0	-0.268733	0.511	0.788	0	MSN.D1	KALRN
SORCS3	0	-0.268742	0.121	0.452	0	MSN.D1	SORCS3
ACBD6	0	-0.268882	0.107	0.704	0	MSN.D1	ACBD6
ZIC1	0	-0.269295	0.011	0.19	0	MSN.D1	ZIC1
HDAC9	0	-0.269335	0.275	0.694	0	MSN.D1	HDAC9
P3H2	0	-0.26943	0.027	0.385	0	MSN.D1	P3H2
PPCDC	0	-0.269447	0.014	0.357	0	MSN.D1	PPCDC
RPS6KC1	0	-0.269597	0.161	0.74	0	MSN.D1	RPS6KC1
AC012404.1	0	-0.2697	0.006	0.311	0	MSN.D1	AC012404.1
ZNF652	0	-0.269873	0.076	0.617	0	MSN.D1	ZNF652
IKZF2	0	-0.269927	0.022	0.365	0	MSN.D1	IKZF2
DECR1	0	-0.269936	0.037	0.478	0	MSN.D1	DECR1
AC023590.1	0	-0.269954	0.012	0.34	0	MSN.D1	AC023590.1
RHOJ	0	-0.270125	0.017	0.249	0	MSN.D1	RHOJ
CSAD	0	-0.270164	0.044	0.571	0	MSN.D1	CSAD
AF279873.3	0	-0.270884	0.009	0.17	0	MSN.D1	AF279873.3
TBC1D1	0	-0.271085	0.079	0.562	0	MSN.D1	TBC1D1
RNF216	0	-0.27113	0.1	0.696	0	MSN.D1	RNF216
CNTLN	0	-0.271244	0.019	0.327	0	MSN.D1	CNTLN
PBX1	0	-0.271499	0.328	0.813	0	MSN.D1	PBX1
PIGU	0	-0.271587	0.041	0.535	0	MSN.D1	PIGU
NPHP3	0	-0.271643	0.026	0.476	0	MSN.D1	NPHP3
ARFIP1	0	-0.27172	0.052	0.586	0	MSN.D1	ARFIP1
C1orf61	0	-0.271904	0.176	0.609	0	MSN.D1	C1orf61
LYPLAL1	0	-0.271928	0.05	0.57	0	MSN.D1	LYPLAL1
ATP6AP1L	0	-0.272013	0.035	0.491	0	MSN.D1	ATP6AP1L
MEG8	0	-0.272032	0.238	0.615	0	MSN.D1	MEG8
SPANXA2-OT1	0	-0.272188	0.019	0.279	0	MSN.D1	SPANXA2-OT1
SRGAP2C	0	-0.272199	0.068	0.485	0	MSN.D1	SRGAP2C
SNAP25-AS1	0	-0.272292	0.062	0.437	0	MSN.D1	SNAP25-AS1
INPP5B	0	-0.272309	0.045	0.576	0	MSN.D1	INPP5B
PDSS2	0	-0.272541	0.055	0.573	0	MSN.D1	PDSS2
GANC	0	-0.272715	0.02	0.407	0	MSN.D1	GANC
AC104827.1	0	-0.273145	0.009	0.365	0	MSN.D1	AC104827.1
CLASRP	0	-0.273184	0.034	0.533	0	MSN.D1	CLASRP
TAB2	0	-0.273402	0.117	0.673	0	MSN.D1	TAB2
SRRM3	0	-0.273412	0.108	0.532	0	MSN.D1	SRRM3
BTBD7	0	-0.273547	0.088	0.646	0	MSN.D1	BTBD7
GASK1A	0	-0.273573	0.01	0.292	0	MSN.D1	GASK1A
FERMT2	0	-0.273917	0.034	0.421	0	MSN.D1	FERMT2
LINC00476	0	-0.274029	0.037	0.496	0	MSN.D1	LINC00476
MGMT	0	-0.274304	0.033	0.446	0	MSN.D1	MGMT
PIGN	0	-0.274395	0.05	0.565	0	MSN.D1	PIGN
ZNF37A	0	-0.274412	0.09	0.668	0	MSN.D1	ZNF37A
MPPED2	0	-0.274898	0.095	0.531	0	MSN.D1	MPPED2
ZFHX2-AS1	0	-0.274913	0.013	0.411	0	MSN.D1	ZFHX2-AS1
GNG12-AS1	0	-0.274947	0.01	0.248	0	MSN.D1	GNG12-AS1
KIAA1324L	0	-0.275073	0.086	0.554	0	MSN.D1	KIAA1324L
MYO10	0	-0.27521	0.041	0.321	0	MSN.D1	MYO10
CNNM2	0	-0.275276	0.114	0.69	0	MSN.D1	CNNM2
STX18	0	-0.275293	0.043	0.565	0	MSN.D1	STX18
TBC1D19	0	-0.275375	0.06	0.598	0	MSN.D1	TBC1D19
DMTF1	0	-0.275386	0.086	0.692	0	MSN.D1	DMTF1
FBXL17	0	-0.275668	0.346	0.841	0	MSN.D1	FBXL17
PLEKHA7	0	-0.275905	0.014	0.251	0	MSN.D1	PLEKHA7
KMT2E	0	-0.276068	0.198	0.827	0	MSN.D1	KMT2E
LINC02062	0	-0.276154	0.033	0.541	0	MSN.D1	LINC02062
RAB31	0	-0.276182	0.068	0.376	0	MSN.D1	RAB31
SLC10A7	0	-0.27645	0.025	0.428	0	MSN.D1	SLC10A7
AC009061.2	0	-0.276626	0.012	0.421	0	MSN.D1	AC009061.2
CRYBG3	0	-0.276783	0.023	0.304	0	MSN.D1	CRYBG3
CCDC66	0	-0.276957	0.066	0.637	0	MSN.D1	CCDC66
EPS15L1	0	-0.277168	0.072	0.642	0	MSN.D1	EPS15L1
NDE1	0	-0.277401	0.007	0.168	0	MSN.D1	NDE1
ITGA9-AS1	0	-0.277618	0.056	0.57	0	MSN.D1	ITGA9-AS1
DOP1A	0	-0.277686	0.149	0.751	0	MSN.D1	DOP1A
KBTBD12	0	-0.277939	0.029	0.375	0	MSN.D1	KBTBD12
ANKRD26	0	-0.278011	0.133	0.716	0	MSN.D1	ANKRD26
SMG6	0	-0.278034	0.096	0.683	0	MSN.D1	SMG6
WARS2-AS1	0	-0.278117	0.025	0.446	0	MSN.D1	WARS2-AS1
CENPC	0	-0.278185	0.057	0.602	0	MSN.D1	CENPC
SPOCK1	0	-0.278339	0.355	0.768	0	MSN.D1	SPOCK1
ARGLU1	0	-0.278948	0.184	0.819	0	MSN.D1	ARGLU1
AC016597.1	0	-0.279322	0.004	0.153	0	MSN.D1	AC016597.1
AC034195.1	0	-0.279349	0.018	0.286	0	MSN.D1	AC034195.1
RASSF4	0	-0.279797	0.042	0.43	0	MSN.D1	RASSF4
C11orf49	0	-0.279902	0.145	0.712	0	MSN.D1	C11orf49
AMZ1	0	-0.279958	0.018	0.347	0	MSN.D1	AMZ1
LY86	0	-0.27999	0.005	0.145	0	MSN.D1	LY86
KATNAL2	0	-0.280129	0.024	0.407	0	MSN.D1	KATNAL2
NUP160	0	-0.280144	0.035	0.553	0	MSN.D1	NUP160
TTLL7	0	-0.28038	0.369	0.737	0	MSN.D1	TTLL7
KCNH1	0	-0.28065	0.263	0.596	0	MSN.D1	KCNH1
AC093865.1	0	-0.28089	0.011	0.244	0	MSN.D1	AC093865.1
POLK	0	-0.280985	0.074	0.644	0	MSN.D1	POLK
SMARCC1	0	-0.281295	0.077	0.676	0	MSN.D1	SMARCC1
LYST	0	-0.281708	0.15	0.721	0	MSN.D1	LYST
UTRN	0	-0.281759	0.087	0.468	0	MSN.D1	UTRN
DIRC3	0	-0.281909	0.046	0.43	0	MSN.D1	DIRC3
TMCC3	0	-0.281916	0.009	0.174	0	MSN.D1	TMCC3
CC2D2A	0	-0.282126	0.022	0.471	0	MSN.D1	CC2D2A
DGKD	0	-0.282248	0.046	0.426	0	MSN.D1	DGKD
ALDH1L1	0	-0.282369	0.016	0.176	0	MSN.D1	ALDH1L1
SPATA5	0	-0.282418	0.037	0.496	0	MSN.D1	SPATA5
AC079385.1	0	-0.282581	0.027	0.41	0	MSN.D1	AC079385.1
ITGB5	0	-0.282594	0.014	0.225	0	MSN.D1	ITGB5
WASF2	0	-0.282692	0.051	0.494	0	MSN.D1	WASF2
AC091078.1	0	-0.282796	0.025	0.27	0	MSN.D1	AC091078.1
NSMAF	0	-0.283016	0.055	0.609	0	MSN.D1	NSMAF
COMMD1	0	-0.283127	0.105	0.693	0	MSN.D1	COMMD1
CKMT2-AS1	0	-0.283211	0.034	0.519	0	MSN.D1	CKMT2-AS1
ANKHD1	0	-0.283309	0.125	0.762	0	MSN.D1	ANKHD1
TIMP3	0	-0.283453	0.03	0.365	0	MSN.D1	TIMP3
PHKB	0	-0.28347	0.118	0.708	0	MSN.D1	PHKB
LINC01250	0	-0.283577	0.1	0.453	0	MSN.D1	LINC01250
NHS	0	-0.283626	0.045	0.382	0	MSN.D1	NHS
LCOR	0	-0.283852	0.165	0.777	0	MSN.D1	LCOR
CNOT2	0	-0.283863	0.104	0.71	0	MSN.D1	CNOT2
CCDC91	0	-0.283918	0.176	0.753	0	MSN.D1	CCDC91
TFEB	0	-0.2845	0.011	0.247	0	MSN.D1	TFEB
EML5	0	-0.284508	0.058	0.569	0	MSN.D1	EML5
MAP3K3	0	-0.284555	0.049	0.579	0	MSN.D1	MAP3K3
SCAF8	0	-0.284645	0.107	0.737	0	MSN.D1	SCAF8
CLVS1	0	-0.285187	0.076	0.526	0	MSN.D1	CLVS1
HEATR5A	0	-0.285219	0.039	0.528	0	MSN.D1	HEATR5A
LIPE-AS1	0	-0.285711	0.041	0.519	0	MSN.D1	LIPE-AS1
AC023095.1	0	-0.286016	0.011	0.202	0	MSN.D1	AC023095.1
ATF7IP	0	-0.286057	0.093	0.665	0	MSN.D1	ATF7IP
MCPH1	0	-0.286124	0.073	0.617	0	MSN.D1	MCPH1
EFCAB11	0	-0.286152	0.023	0.339	0	MSN.D1	EFCAB11
DSE	0	-0.286174	0.039	0.499	0	MSN.D1	DSE
WWP2	0	-0.286256	0.059	0.543	0	MSN.D1	WWP2
GIGYF2	0	-0.286507	0.132	0.764	0	MSN.D1	GIGYF2
TLE4	0	-0.286802	0.103	0.555	0	MSN.D1	TLE4
TRAK1	0	-0.286934	0.14	0.696	0	MSN.D1	TRAK1
TNRC6B	0	-0.287164	0.359	0.908	0	MSN.D1	TNRC6B
UBASH3B	0	-0.287484	0.046	0.359	0	MSN.D1	UBASH3B
AC023282.1	0	-0.287496	0.003	0.193	0	MSN.D1	AC023282.1
USP47	0	-0.287881	0.154	0.784	0	MSN.D1	USP47
AC021231.1	0	-0.288103	0.016	0.364	0	MSN.D1	AC021231.1
JAKMIP3	0	-0.288442	0.044	0.56	0	MSN.D1	JAKMIP3
TFDP2	0	-0.288477	0.14	0.689	0	MSN.D1	TFDP2
INSYN2B	0	-0.288657	0.021	0.296	0	MSN.D1	INSYN2B
ZNF565	0	-0.28882	0.026	0.495	0	MSN.D1	ZNF565
ADIPOR2	0	-0.289063	0.066	0.506	0	MSN.D1	ADIPOR2
ENTPD3-AS1	0	-0.289421	0.013	0.348	0	MSN.D1	ENTPD3-AS1
ZRANB2-AS2	0	-0.289446	0.023	0.379	0	MSN.D1	ZRANB2-AS2
DNHD1	0	-0.289476	0.03	0.514	0	MSN.D1	DNHD1
OLMALINC	0	-0.289585	0.021	0.289	0	MSN.D1	OLMALINC
WDR60	0	-0.290083	0.102	0.701	0	MSN.D1	WDR60
CALD1	0	-0.290615	0.065	0.526	0	MSN.D1	CALD1
AC245297.3	0	-0.290675	0.024	0.501	0	MSN.D1	AC245297.3
ADHFE1	0	-0.290797	0.016	0.372	0	MSN.D1	ADHFE1
SLC22A10	0	-0.291039	0.063	0.313	0	MSN.D1	SLC22A10
FSTL4	0	-0.291046	0.162	0.447	0	MSN.D1	FSTL4
HMBOX1	0	-0.29123	0.095	0.695	0	MSN.D1	HMBOX1
PFKFB3	0	-0.291462	0.098	0.59	0	MSN.D1	PFKFB3
TRPC1	0	-0.291499	0.125	0.731	0	MSN.D1	TRPC1
ST3GAL3	0	-0.291504	0.1	0.659	0	MSN.D1	ST3GAL3
TOX	0	-0.291594	0.157	0.496	0	MSN.D1	TOX
EFHD1	0	-0.291606	0.019	0.239	0	MSN.D1	EFHD1
SNRNP70	0	-0.291636	0.134	0.766	0	MSN.D1	SNRNP70
PBRM1	0	-0.291954	0.107	0.723	0	MSN.D1	PBRM1
AL392023.2	0	-0.291997	0.029	0.272	0	MSN.D1	AL392023.2
MIR3936HG	0	-0.292148	0.047	0.581	0	MSN.D1	MIR3936HG
CNTN4	0	-0.292347	0.29	0.604	0	MSN.D1	CNTN4
PKP4	0	-0.292359	0.247	0.723	0	MSN.D1	PKP4
METTL25	0	-0.2927	0.036	0.529	0	MSN.D1	METTL25
ANKRD28	0	-0.292722	0.162	0.73	0	MSN.D1	ANKRD28
AC078881.1	0	-0.292783	0.012	0.233	0	MSN.D1	AC078881.1
PLEKHG1	0	-0.292848	0.045	0.39	0	MSN.D1	PLEKHG1
CDH12	0	-0.292883	0.261	0.505	0	MSN.D1	CDH12
PTCHD4	0	-0.292963	0.064	0.352	0	MSN.D1	PTCHD4
CTNNA1	0	-0.293021	0.08	0.595	0	MSN.D1	CTNNA1
SEMA3B	0	-0.293086	0.013	0.185	0	MSN.D1	SEMA3B
TMCC1	0	-0.293108	0.195	0.805	0	MSN.D1	TMCC1
MTMR10	0	-0.293225	0.031	0.403	0	MSN.D1	MTMR10
EML6	0	-0.293235	0.16	0.646	0	MSN.D1	EML6
TRAPPC10	0	-0.293289	0.061	0.58	0	MSN.D1	TRAPPC10
ARSB	0	-0.29347	0.036	0.479	0	MSN.D1	ARSB
SLC8A1-AS1	0	-0.293509	0.019	0.333	0	MSN.D1	SLC8A1-AS1
TRRAP	0	-0.293533	0.077	0.667	0	MSN.D1	TRRAP
LINC00320	0	-0.293571	0.045	0.259	0	MSN.D1	LINC00320
RECK	0	-0.293584	0.048	0.58	0	MSN.D1	RECK
MAPK8	0	-0.293686	0.184	0.76	0	MSN.D1	MAPK8
TP53TG5	0	-0.293753	0.014	0.258	0	MSN.D1	TP53TG5
PRUNE2	0	-0.294006	0.266	0.686	0	MSN.D1	PRUNE2
PKNOX2	0	-0.294353	0.124	0.579	0	MSN.D1	PKNOX2
PDE3A	0	-0.294383	0.015	0.196	0	MSN.D1	PDE3A
CLIP4	0	-0.29455	0.107	0.695	0	MSN.D1	CLIP4
IRAK1BP1	0	-0.294591	0.048	0.552	0	MSN.D1	IRAK1BP1
SLC20A2	0	-0.294653	0.134	0.712	0	MSN.D1	SLC20A2
ARMCX4	0	-0.294657	0.066	0.622	0	MSN.D1	ARMCX4
RANBP17	0	-0.294779	0.046	0.417	0	MSN.D1	RANBP17
CPM	0	-0.294947	0.011	0.176	0	MSN.D1	CPM
EPB41L5	0	-0.295013	0.052	0.599	0	MSN.D1	EPB41L5
CNTN2	0	-0.295014	0.066	0.355	0	MSN.D1	CNTN2
CENPP	0	-0.295354	0.047	0.462	0	MSN.D1	CENPP
AGO3	0	-0.295382	0.134	0.763	0	MSN.D1	AGO3
AC098588.3	0	-0.295405	0.06	0.525	0	MSN.D1	AC098588.3
ITCH	0	-0.29553	0.139	0.749	0	MSN.D1	ITCH
AC074032.1	0	-0.295814	0.017	0.482	0	MSN.D1	AC074032.1
FAM135A	0	-0.295902	0.142	0.755	0	MSN.D1	FAM135A
RAB30-DT	0	-0.296091	0.036	0.564	0	MSN.D1	RAB30-DT
RFX3	0	-0.296275	0.252	0.803	0	MSN.D1	RFX3
PIP5K1B	0	-0.296302	0.085	0.498	0	MSN.D1	PIP5K1B
FAM193A	0	-0.296521	0.09	0.691	0	MSN.D1	FAM193A
PIK3C2A	0	-0.296777	0.105	0.681	0	MSN.D1	PIK3C2A
SLC7A11	0	-0.296789	0.046	0.217	0	MSN.D1	SLC7A11
IFT43	0	-0.297512	0.041	0.57	0	MSN.D1	IFT43
UST	0	-0.297535	0.059	0.392	0	MSN.D1	UST
DENND5A	0	-0.297666	0.132	0.703	0	MSN.D1	DENND5A
SGIP1	0	-0.297973	0.297	0.829	0	MSN.D1	SGIP1
CBFB	0	-0.298034	0.026	0.392	0	MSN.D1	CBFB
FAM49B	0	-0.298367	0.269	0.775	0	MSN.D1	FAM49B
ASXL1	0	-0.298621	0.077	0.662	0	MSN.D1	ASXL1
ULK4	0	-0.298649	0.058	0.585	0	MSN.D1	ULK4
ME3	0	-0.298752	0.079	0.567	0	MSN.D1	ME3
ALG1L9P	0	-0.298851	0.032	0.512	0	MSN.D1	ALG1L9P
DOCK9	0	-0.299026	0.206	0.733	0	MSN.D1	DOCK9
SLC44A5	0	-0.299164	0.165	0.545	0	MSN.D1	SLC44A5
UBR1	0	-0.299254	0.119	0.732	0	MSN.D1	UBR1
KANTR	0	-0.299279	0.086	0.682	0	MSN.D1	KANTR
MFSD4B	0	-0.299285	0.05	0.579	0	MSN.D1	MFSD4B
AP001825.1	0	-0.299826	0.015	0.392	0	MSN.D1	AP001825.1
DPH6-DT	0	-0.299975	0.032	0.435	0	MSN.D1	DPH6-DT
NOTCH2	0	-0.300253	0.018	0.286	0	MSN.D1	NOTCH2
CTNND1	0	-0.300312	0.119	0.681	0	MSN.D1	CTNND1
ADAM12	0	-0.300392	0.008	0.218	0	MSN.D1	ADAM12
KCNN3	0	-0.300475	0.059	0.425	0	MSN.D1	KCNN3
PAXBP1	0	-0.300695	0.048	0.596	0	MSN.D1	PAXBP1
UBE3D	0	-0.300793	0.05	0.549	0	MSN.D1	UBE3D
PON2	0	-0.30138	0.045	0.277	0	MSN.D1	PON2
RB1	0	-0.30147	0.106	0.673	0	MSN.D1	RB1
ACAP2	0	-0.301838	0.143	0.75	0	MSN.D1	ACAP2
AUH	0	-0.301882	0.106	0.701	0	MSN.D1	AUH
C5orf56	0	-0.301998	0.016	0.457	0	MSN.D1	C5orf56
HIPK2	0	-0.302178	0.153	0.671	0	MSN.D1	HIPK2
EMID1	0	-0.302331	0.013	0.284	0	MSN.D1	EMID1
ABTB2	0	-0.302382	0.009	0.191	0	MSN.D1	ABTB2
CHFR	0	-0.302716	0.042	0.595	0	MSN.D1	CHFR
ACER3	0	-0.303061	0.1	0.653	0	MSN.D1	ACER3
ENOX2	0	-0.303225	0.03	0.326	0	MSN.D1	ENOX2
STARD9	0	-0.303248	0.026	0.445	0	MSN.D1	STARD9
TMEM131	0	-0.303341	0.13	0.755	0	MSN.D1	TMEM131
PPP1R12B	0	-0.303528	0.195	0.787	0	MSN.D1	PPP1R12B
WDR59	0	-0.303786	0.065	0.668	0	MSN.D1	WDR59
ANO10	0	-0.303861	0.08	0.626	0	MSN.D1	ANO10
ZNF521	0	-0.303922	0.041	0.387	0	MSN.D1	ZNF521
SRGAP2B	0	-0.303955	0.073	0.446	0	MSN.D1	SRGAP2B
ZNF83	0	-0.304017	0.035	0.507	0	MSN.D1	ZNF83
AC107223.1	0	-0.304128	0.16	0.558	0	MSN.D1	AC107223.1
PPA2	0	-0.304646	0.092	0.689	0	MSN.D1	PPA2
RREB1	0	-0.304647	0.007	0.158	0	MSN.D1	RREB1
PACS1	0	-0.304652	0.14	0.706	0	MSN.D1	PACS1
NFAT5	0	-0.304772	0.238	0.82	0	MSN.D1	NFAT5
AP002370.2	0	-0.304946	0.011	0.341	0	MSN.D1	AP002370.2
TTLL5	0	-0.304955	0.066	0.623	0	MSN.D1	TTLL5
KAT6A	0	-0.305025	0.1	0.711	0	MSN.D1	KAT6A
TULP3	0	-0.305079	0.014	0.326	0	MSN.D1	TULP3
SEMA6D	0	-0.305131	0.145	0.565	0	MSN.D1	SEMA6D
AFDN	0	-0.305486	0.13	0.747	0	MSN.D1	AFDN
WRN	0	-0.30549	0.055	0.595	0	MSN.D1	WRN
AC027288.3	0	-0.305491	0.022	0.334	0	MSN.D1	AC027288.3
LINC02245	0	-0.305869	0.044	0.526	0	MSN.D1	LINC02245
AL391807.1	0	-0.306089	0.057	0.615	0	MSN.D1	AL391807.1
TANGO6	0	-0.306187	0.051	0.574	0	MSN.D1	TANGO6
UPP2	0	-0.306687	0.048	0.504	0	MSN.D1	UPP2
P2RY14	0	-0.306693	0.008	0.322	0	MSN.D1	P2RY14
PTPRK	0	-0.307042	0.336	0.681	0	MSN.D1	PTPRK
RNF217-AS1	0	-0.307194	0.017	0.377	0	MSN.D1	RNF217-AS1
RYK	0	-0.307325	0.062	0.614	0	MSN.D1	RYK
NT5C2	0	-0.30747	0.097	0.711	0	MSN.D1	NT5C2
SMC5	0	-0.307772	0.058	0.637	0	MSN.D1	SMC5
ZNF516	0	-0.307849	0.022	0.402	0	MSN.D1	ZNF516
SCN1A-AS1	0	-0.308037	0.032	0.367	0	MSN.D1	SCN1A-AS1
TTN-AS1	0	-0.308338	0.075	0.569	0	MSN.D1	TTN-AS1
ZCCHC24	0	-0.308466	0.042	0.259	0	MSN.D1	ZCCHC24
RBPJ	0	-0.308723	0.146	0.734	0	MSN.D1	RBPJ
AMBRA1	0	-0.30884	0.098	0.709	0	MSN.D1	AMBRA1
RALGAPA1	0	-0.309034	0.245	0.854	0	MSN.D1	RALGAPA1
AGO4	0	-0.309205	0.057	0.635	0	MSN.D1	AGO4
EML4	0	-0.309366	0.048	0.552	0	MSN.D1	EML4
NUTM2B-AS1	0	-0.309486	0.077	0.627	0	MSN.D1	NUTM2B-AS1
LINC02328	0	-0.309493	0.014	0.24	0	MSN.D1	LINC02328
LINC01748	0	-0.310039	0.031	0.285	0	MSN.D1	LINC01748
MAF	0	-0.310122	0.035	0.243	0	MSN.D1	MAF
DOCK11	0	-0.310397	0.018	0.255	0	MSN.D1	DOCK11
FHOD3	0	-0.310604	0.108	0.609	0	MSN.D1	FHOD3
XRN1	0	-0.310615	0.106	0.743	0	MSN.D1	XRN1
ATXN2	0	-0.310632	0.206	0.833	0	MSN.D1	ATXN2
DAPK2	0	-0.310779	0.014	0.22	0	MSN.D1	DAPK2
CMSS1	0	-0.310841	0.118	0.662	0	MSN.D1	CMSS1
CHCHD3	0	-0.310889	0.115	0.723	0	MSN.D1	CHCHD3
ARL15	0	-0.310925	0.207	0.678	0	MSN.D1	ARL15
IQCA1	0	-0.310987	0.042	0.409	0	MSN.D1	IQCA1
ATG10	0	-0.311405	0.068	0.597	0	MSN.D1	ATG10
PID1	0	-0.311522	0.134	0.544	0	MSN.D1	PID1
CCDC146	0	-0.311556	0.031	0.452	0	MSN.D1	CCDC146
FAM228B	0	-0.311562	0.083	0.658	0	MSN.D1	FAM228B
TET3	0	-0.311683	0.074	0.616	0	MSN.D1	TET3
UPF3A	0	-0.311838	0.099	0.705	0	MSN.D1	UPF3A
TRERF1	0	-0.311985	0.078	0.572	0	MSN.D1	TRERF1
CDK6	0	-0.312119	0.059	0.507	0	MSN.D1	CDK6
RIC1	0	-0.31255	0.049	0.601	0	MSN.D1	RIC1
AC110296.1	0	-0.312634	0.016	0.284	0	MSN.D1	AC110296.1
CBLB	0	-0.312897	0.042	0.542	0	MSN.D1	CBLB
MEF2A	0	-0.313031	0.302	0.803	0	MSN.D1	MEF2A
EGLN3	0	-0.313151	0.023	0.304	0	MSN.D1	EGLN3
MBOAT2	0	-0.31323	0.145	0.717	0	MSN.D1	MBOAT2
RFX2	0	-0.313394	0.016	0.379	0	MSN.D1	RFX2
FNDC3A	0	-0.313402	0.14	0.748	0	MSN.D1	FNDC3A
ANXA4	0	-0.313439	0.035	0.421	0	MSN.D1	ANXA4
FAM66C	0	-0.313651	0.056	0.626	0	MSN.D1	FAM66C
CNTRL	0	-0.313739	0.027	0.49	0	MSN.D1	CNTRL
IPO9-AS1	0	-0.314403	0.008	0.351	0	MSN.D1	IPO9-AS1
LINC01376	0	-0.3149	0.015	0.358	0	MSN.D1	LINC01376
SUCLG2-AS1	0	-0.315297	0.019	0.292	0	MSN.D1	SUCLG2-AS1
DAPK1	0	-0.315636	0.149	0.615	0	MSN.D1	DAPK1
KDM4B	0	-0.315958	0.069	0.635	0	MSN.D1	KDM4B
DYNC2H1	0	-0.316168	0.107	0.684	0	MSN.D1	DYNC2H1
AIG1	0	-0.316313	0.175	0.756	0	MSN.D1	AIG1
SNED1	0	-0.316522	0.055	0.455	0	MSN.D1	SNED1
LINC01572	0	-0.316764	0.027	0.368	0	MSN.D1	LINC01572
NSUN6	0	-0.317057	0.052	0.608	0	MSN.D1	NSUN6
MKNK1	0	-0.317301	0.04	0.515	0	MSN.D1	MKNK1
LRRFIP2	0	-0.317485	0.135	0.753	0	MSN.D1	LRRFIP2
AL354809.1	0	-0.317557	0.01	0.18	0	MSN.D1	AL354809.1
SPG11	0	-0.317571	0.074	0.682	0	MSN.D1	SPG11
ANKAR	0	-0.317641	0.033	0.551	0	MSN.D1	ANKAR
PTCHD1-AS	0	-0.317779	0.086	0.462	0	MSN.D1	PTCHD1-AS
PEAK1	0	-0.31797	0.18	0.75	0	MSN.D1	PEAK1
APCDD1	0	-0.318107	0.018	0.225	0	MSN.D1	APCDD1
RAB28	0	-0.31823	0.08	0.661	0	MSN.D1	RAB28
SPECC1	0	-0.318622	0.175	0.775	0	MSN.D1	SPECC1
TPK1	0	-0.318632	0.048	0.526	0	MSN.D1	TPK1
INTU	0	-0.319002	0.066	0.583	0	MSN.D1	INTU
EMSY	0	-0.319255	0.05	0.61	0	MSN.D1	EMSY
MYO16	0	-0.319819	0.062	0.31	0	MSN.D1	MYO16
CBR4	0	-0.319927	0.085	0.665	0	MSN.D1	CBR4
CDK8	0	-0.319984	0.08	0.645	0	MSN.D1	CDK8
RICTOR	0	-0.320364	0.152	0.779	0	MSN.D1	RICTOR
ERCC6L2	0	-0.320435	0.138	0.753	0	MSN.D1	ERCC6L2
AC079142.1	0	-0.320729	0.023	0.371	0	MSN.D1	AC079142.1
VLDLR-AS1	0	-0.320945	0.037	0.421	0	MSN.D1	VLDLR-AS1
UBE2E1	0	-0.320946	0.063	0.572	0	MSN.D1	UBE2E1
AC016042.1	0	-0.321176	0.014	0.311	0	MSN.D1	AC016042.1
SPRY4-AS1	0	-0.321361	0.086	0.544	0	MSN.D1	SPRY4-AS1
SLC35F3	0	-0.321662	0.168	0.543	0	MSN.D1	SLC35F3
RUNX2	0	-0.321976	0.021	0.302	0	MSN.D1	RUNX2
DISP1	0	-0.321994	0.024	0.37	0	MSN.D1	DISP1
AC125613.1	0	-0.322496	0.007	0.271	0	MSN.D1	AC125613.1
KDM2A	0	-0.322528	0.135	0.77	0	MSN.D1	KDM2A
THOC1	0	-0.322538	0.035	0.585	0	MSN.D1	THOC1
NEK7	0	-0.322595	0.051	0.461	0	MSN.D1	NEK7
CDRT4	0	-0.322629	0.027	0.536	0	MSN.D1	CDRT4
AC092683.1	0	-0.32267	0.021	0.439	0	MSN.D1	AC092683.1
LCORL	0	-0.322882	0.066	0.602	0	MSN.D1	LCORL
PTN	0	-0.32311	0.104	0.4	0	MSN.D1	PTN
SND1	0	-0.323145	0.117	0.697	0	MSN.D1	SND1
FAM66D	0	-0.323245	0.033	0.548	0	MSN.D1	FAM66D
CLYBL	0	-0.323246	0.032	0.426	0	MSN.D1	CLYBL
AC245060.5	0	-0.323412	0.031	0.479	0	MSN.D1	AC245060.5
ZNF804A	0	-0.323636	0.112	0.412	0	MSN.D1	ZNF804A
DENND4A	0	-0.323663	0.167	0.791	0	MSN.D1	DENND4A
ABCA1	0	-0.323867	0.018	0.309	0	MSN.D1	ABCA1
ZFYVE28	0	-0.323952	0.098	0.61	0	MSN.D1	ZFYVE28
MYRIP	0	-0.324728	0.188	0.6	0	MSN.D1	MYRIP
GPSM2	0	-0.32489	0.041	0.462	0	MSN.D1	GPSM2
NT5DC1	0	-0.325233	0.081	0.56	0	MSN.D1	NT5DC1
AC106845.1	0	-0.325248	0.008	0.217	0	MSN.D1	AC106845.1
GABRG3	0	-0.325399	0.2	0.515	0	MSN.D1	GABRG3
PAPLN	0	-0.325959	0.006	0.149	0	MSN.D1	PAPLN
FAM153CP	0	-0.326128	0.114	0.547	0	MSN.D1	FAM153CP
LINC00894	0	-0.326256	0.048	0.545	0	MSN.D1	LINC00894
CERS4	0	-0.326325	0.073	0.64	0	MSN.D1	CERS4
ZNF780B	0	-0.326868	0.063	0.63	0	MSN.D1	ZNF780B
CHD2	0	-0.327024	0.18	0.79	0	MSN.D1	CHD2
FARP2	0	-0.327036	0.042	0.544	0	MSN.D1	FARP2
TARBP1	0	-0.327175	0.128	0.705	0	MSN.D1	TARBP1
NTRK3	0	-0.327336	0.344	0.72	0	MSN.D1	NTRK3
ADAM10	0	-0.327362	0.119	0.726	0	MSN.D1	ADAM10
LMF1	0	-0.32771	0.039	0.517	0	MSN.D1	LMF1
RNASET2	0	-0.32788	0.031	0.41	0	MSN.D1	RNASET2
C15orf41	0	-0.328435	0.028	0.486	0	MSN.D1	C15orf41
DGLUCY	0	-0.328511	0.053	0.596	0	MSN.D1	DGLUCY
TRAPPC12	0	-0.328948	0.072	0.678	0	MSN.D1	TRAPPC12
NFIB	0	-0.328963	0.227	0.675	0	MSN.D1	NFIB
GRAMD1C	0	-0.329263	0.027	0.34	0	MSN.D1	GRAMD1C
TTC14	0	-0.330092	0.089	0.724	0	MSN.D1	TTC14
KATNBL1	0	-0.330528	0.082	0.704	0	MSN.D1	KATNBL1
RGL1	0	-0.330649	0.168	0.746	0	MSN.D1	RGL1
ARMH3	0	-0.330904	0.081	0.696	0	MSN.D1	ARMH3
KIF9-AS1	0	-0.330908	0.073	0.651	0	MSN.D1	KIF9-AS1
SLC38A9	0	-0.330958	0.038	0.543	0	MSN.D1	SLC38A9
WLS	0	-0.331017	0.067	0.418	0	MSN.D1	WLS
SLF2	0	-0.331117	0.077	0.663	0	MSN.D1	SLF2
ASCC3	0	-0.331436	0.093	0.696	0	MSN.D1	ASCC3
GALNT10	0	-0.331536	0.022	0.361	0	MSN.D1	GALNT10
ZNF704	0	-0.331723	0.151	0.696	0	MSN.D1	ZNF704
PAG1	0	-0.332049	0.071	0.515	0	MSN.D1	PAG1
AC124852.1	0	-0.332213	0.067	0.502	0	MSN.D1	AC124852.1
FNBP4	0	-0.332793	0.072	0.713	0	MSN.D1	FNBP4
ZNF407	0	-0.332886	0.092	0.673	0	MSN.D1	ZNF407
LINC01266	0	-0.332898	0.013	0.208	0	MSN.D1	LINC01266
PRKRIP1	0	-0.332947	0.07	0.672	0	MSN.D1	PRKRIP1
GALNT7	0	-0.333264	0.062	0.582	0	MSN.D1	GALNT7
LINC01138	0	-0.333614	0.069	0.62	0	MSN.D1	LINC01138
LINC01184	0	-0.333633	0.113	0.7	0	MSN.D1	LINC01184
ST5	0	-0.333681	0.048	0.521	0	MSN.D1	ST5
SRGAP3	0	-0.333945	0.264	0.789	0	MSN.D1	SRGAP3
POLA1	0	-0.334033	0.034	0.539	0	MSN.D1	POLA1
BICC1	0	-0.334334	0.043	0.427	0	MSN.D1	BICC1
PHYKPL	0	-0.334479	0.021	0.508	0	MSN.D1	PHYKPL
SYT9	0	-0.33455	0.03	0.381	0	MSN.D1	SYT9
SLC25A48	0	-0.334876	0.009	0.211	0	MSN.D1	SLC25A48
RNF13	0	-0.334984	0.126	0.725	0	MSN.D1	RNF13
GPR137C	0	-0.335012	0.085	0.577	0	MSN.D1	GPR137C
SMCHD1	0	-0.335184	0.104	0.738	0	MSN.D1	SMCHD1
PHIP	0	-0.335272	0.172	0.798	0	MSN.D1	PHIP
KCNMA1	0	-0.335479	0.52	0.818	0	MSN.D1	KCNMA1
SNX9	0	-0.335606	0.097	0.704	0	MSN.D1	SNX9
CSMD3	0	-0.335923	0.382	0.696	0	MSN.D1	CSMD3
ANTXR1	0	-0.335929	0.036	0.519	0	MSN.D1	ANTXR1
RAP1A	0	-0.336059	0.095	0.645	0	MSN.D1	RAP1A
ZNF292	0	-0.336198	0.183	0.821	0	MSN.D1	ZNF292
MYO15B	0	-0.33635	0.01	0.231	0	MSN.D1	MYO15B
COLGALT2	0	-0.336467	0.107	0.605	0	MSN.D1	COLGALT2
CDK13	0	-0.336674	0.175	0.817	0	MSN.D1	CDK13
ZDHHC20	0	-0.337297	0.101	0.654	0	MSN.D1	ZDHHC20
AC110285.1	0	-0.337404	0.008	0.184	0	MSN.D1	AC110285.1
MICU2	0	-0.337477	0.092	0.692	0	MSN.D1	MICU2
TAFA2	0	-0.337498	0.324	0.618	0	MSN.D1	TAFA2
IFT88	0	-0.337586	0.041	0.563	0	MSN.D1	IFT88
LINC00486	0	-0.337607	0.1	0.658	0	MSN.D1	LINC00486
AC016831.7	0	-0.337672	0.049	0.612	0	MSN.D1	AC016831.7
LINC00174	0	-0.337758	0.02	0.477	0	MSN.D1	LINC00174
VAV3	0	-0.33779	0.022	0.226	0	MSN.D1	VAV3
USP34	0	-0.337956	0.275	0.891	0	MSN.D1	USP34
ANKRD36B	0	-0.338099	0.055	0.63	0	MSN.D1	ANKRD36B
EDA	0	-0.338623	0.014	0.209	0	MSN.D1	EDA
GLCCI1	0	-0.338671	0.129	0.681	0	MSN.D1	GLCCI1
MLLT3	0	-0.338969	0.171	0.734	0	MSN.D1	MLLT3
RYR1	0	-0.339403	0.018	0.338	0	MSN.D1	RYR1
LINC02798	0	-0.339415	0.041	0.336	0	MSN.D1	LINC02798
HS3ST4	0	-0.339438	0.094	0.335	0	MSN.D1	HS3ST4
PTPRN2	0	-0.339467	0.35	0.676	0	MSN.D1	PTPRN2
EFCAB2	0	-0.339488	0.058	0.598	0	MSN.D1	EFCAB2
ARHGAP42	0	-0.340228	0.017	0.256	0	MSN.D1	ARHGAP42
DMD	0	-0.340429	0.396	0.857	0	MSN.D1	DMD
UBR2	0	-0.340444	0.128	0.769	0	MSN.D1	UBR2
GPRC5B	0	-0.34064	0.073	0.438	0	MSN.D1	GPRC5B
AC084198.2	0	-0.340643	0.032	0.578	0	MSN.D1	AC084198.2
DUSP16	0	-0.341042	0.044	0.474	0	MSN.D1	DUSP16
IRF2	0	-0.341147	0.03	0.5	0	MSN.D1	IRF2
ACSS3	0	-0.341281	0.017	0.273	0	MSN.D1	ACSS3
UMAD1	0	-0.341337	0.09	0.656	0	MSN.D1	UMAD1
LARGE1	0	-0.341585	0.306	0.795	0	MSN.D1	LARGE1
AC118549.1	0	-0.34185	0.113	0.74	0	MSN.D1	AC118549.1
COP1	0	-0.342043	0.159	0.799	0	MSN.D1	COP1
CDC42BPA	0	-0.34285	0.366	0.884	0	MSN.D1	CDC42BPA
ROCK1	0	-0.34311	0.075	0.701	0	MSN.D1	ROCK1
ATXN1	0	-0.343692	0.378	0.888	0	MSN.D1	ATXN1
AL139260.1	0	-0.343759	0.062	0.631	0	MSN.D1	AL139260.1
ARHGAP17	0	-0.343893	0.034	0.58	0	MSN.D1	ARHGAP17
ALMS1	0	-0.343991	0.056	0.639	0	MSN.D1	ALMS1
GRIK2	0	-0.34404	0.463	0.741	0	MSN.D1	GRIK2
TBC1D12	0	-0.344671	0.06	0.557	0	MSN.D1	TBC1D12
FAM124A	0	-0.345043	0.037	0.372	0	MSN.D1	FAM124A
RIN3	0	-0.34524	0.008	0.254	0	MSN.D1	RIN3
ZMAT4	0	-0.345318	0.122	0.454	0	MSN.D1	ZMAT4
PLLP	0	-0.345581	0.022	0.187	0	MSN.D1	PLLP
PDLIM5	0	-0.345679	0.036	0.3	0	MSN.D1	PDLIM5
TMEM132B	0	-0.345863	0.347	0.74	0	MSN.D1	TMEM132B
PADI2	0	-0.345947	0.016	0.241	0	MSN.D1	PADI2
LRFN2	0	-0.346554	0.078	0.519	0	MSN.D1	LRFN2
FAM53B	0	-0.346658	0.048	0.531	0	MSN.D1	FAM53B
KIF16B	0	-0.346992	0.062	0.635	0	MSN.D1	KIF16B
LUC7L3	0	-0.347095	0.192	0.858	0	MSN.D1	LUC7L3
RFX7	0	-0.347269	0.111	0.73	0	MSN.D1	RFX7
SCGB2B2	0	-0.347453	0.022	0.438	0	MSN.D1	SCGB2B2
FAM184A	0	-0.3477	0.083	0.585	0	MSN.D1	FAM184A
DIPK1A	0	-0.347907	0.121	0.707	0	MSN.D1	DIPK1A
BBS2	0	-0.347929	0.063	0.623	0	MSN.D1	BBS2
AC008050.1	0	-0.348148	0.011	0.231	0	MSN.D1	AC008050.1
BBX	0	-0.349086	0.11	0.678	0	MSN.D1	BBX
AC008957.2	0	-0.3494	0.004	0.14	0	MSN.D1	AC008957.2
HERC4	0	-0.349407	0.169	0.799	0	MSN.D1	HERC4
ARHGAP6	0	-0.349752	0.013	0.209	0	MSN.D1	ARHGAP6
SLC25A18	0	-0.34985	0.03	0.205	0	MSN.D1	SLC25A18
SVEP1	0	-0.349912	0.019	0.29	0	MSN.D1	SVEP1
CRLF3	0	-0.350218	0.048	0.575	0	MSN.D1	CRLF3
PNISR	0	-0.350348	0.197	0.851	0	MSN.D1	PNISR
AC093879.1	0	-0.350744	0.012	0.403	0	MSN.D1	AC093879.1
PSME4	0	-0.351229	0.096	0.69	0	MSN.D1	PSME4
MEIKIN	0	-0.351498	0.013	0.318	0	MSN.D1	MEIKIN
FBN1	0	-0.351527	0.06	0.617	0	MSN.D1	FBN1
PALLD	0	-0.351787	0.048	0.495	0	MSN.D1	PALLD
AC053527.2	0	-0.352017	0.024	0.497	0	MSN.D1	AC053527.2
WDFY3	0	-0.352018	0.264	0.881	0	MSN.D1	WDFY3
PPP6R2	0	-0.352227	0.16	0.792	0	MSN.D1	PPP6R2
HECW2	0	-0.352927	0.226	0.7	0	MSN.D1	HECW2
GMDS	0	-0.353015	0.089	0.628	0	MSN.D1	GMDS
PRTFDC1	0	-0.353069	0.035	0.516	0	MSN.D1	PRTFDC1
ZNF708	0	-0.353107	0.062	0.626	0	MSN.D1	ZNF708
MTAP	0	-0.353761	0.041	0.475	0	MSN.D1	MTAP
SETD5	0	-0.353835	0.16	0.793	0	MSN.D1	SETD5
ERBB3	0	-0.353914	0.01	0.18	0	MSN.D1	ERBB3
MEIS1	0	-0.353991	0.013	0.293	0	MSN.D1	MEIS1
INSR	0	-0.354197	0.122	0.733	0	MSN.D1	INSR
FAM13C	0	-0.354464	0.11	0.632	0	MSN.D1	FAM13C
GPATCH8	0	-0.354684	0.205	0.834	0	MSN.D1	GPATCH8
PLPP3	0	-0.354971	0.06	0.324	0	MSN.D1	PLPP3
DDX17	0	-0.354974	0.301	0.91	0	MSN.D1	DDX17
PRELID2	0	-0.355128	0.042	0.336	0	MSN.D1	PRELID2
METTL15	0	-0.355296	0.083	0.678	0	MSN.D1	METTL15
RBM33	0	-0.355322	0.08	0.729	0	MSN.D1	RBM33
ARHGEF26	0	-0.355537	0.023	0.259	0	MSN.D1	ARHGEF26
GOLGA4	0	-0.355761	0.175	0.823	0	MSN.D1	GOLGA4
ADAMTSL3	0	-0.356604	0.021	0.335	0	MSN.D1	ADAMTSL3
FNDC3B	0	-0.35682	0.056	0.558	0	MSN.D1	FNDC3B
MGAT5	0	-0.357185	0.159	0.734	0	MSN.D1	MGAT5
TVP23C	0	-0.357371	0.048	0.635	0	MSN.D1	TVP23C
ARHGEF26-AS1	0	-0.358155	0.02	0.27	0	MSN.D1	ARHGEF26-AS1
ADGRA3	0	-0.358702	0.03	0.35	0	MSN.D1	ADGRA3
AC099792.1	0	-0.358819	0.007	0.166	0	MSN.D1	AC099792.1
FAM155A	0	-0.358921	0.636	0.837	0	MSN.D1	FAM155A
CBFA2T2	0	-0.359628	0.128	0.758	0	MSN.D1	CBFA2T2
HTRA1	0	-0.35964	0.067	0.427	0	MSN.D1	HTRA1
MED27	0	-0.359743	0.07	0.665	0	MSN.D1	MED27
LGR4	0	-0.35984	0.043	0.472	0	MSN.D1	LGR4
NR6A1	0	-0.359856	0.063	0.597	0	MSN.D1	NR6A1
TNRC18	0	-0.360025	0.105	0.705	0	MSN.D1	TNRC18
TBC1D32	0	-0.360087	0.078	0.655	0	MSN.D1	TBC1D32
CTBP2	0	-0.360149	0.072	0.522	0	MSN.D1	CTBP2
RHBDD1	0	-0.360208	0.026	0.465	0	MSN.D1	RHBDD1
CACNA1A	0	-0.360464	0.327	0.702	0	MSN.D1	CACNA1A
BTBD11	0	-0.360959	0.034	0.223	0	MSN.D1	BTBD11
CPLANE1	0	-0.361236	0.143	0.755	0	MSN.D1	CPLANE1
ADK	0	-0.36134	0.163	0.771	0	MSN.D1	ADK
PDE7A	0	-0.361369	0.062	0.653	0	MSN.D1	PDE7A
MARK3	0	-0.36177	0.182	0.838	0	MSN.D1	MARK3
SILC1	0	-0.361863	0.029	0.326	0	MSN.D1	SILC1
USP3	0	-0.36188	0.014	0.368	0	MSN.D1	USP3
SFSWAP	0	-0.362167	0.067	0.683	0	MSN.D1	SFSWAP
AQP4-AS1	0	-0.36231	0.082	0.48	0	MSN.D1	AQP4-AS1
AC077690.1	0	-0.362326	0.015	0.382	0	MSN.D1	AC077690.1
AC090579.1	0	-0.36271	0.013	0.355	0	MSN.D1	AC090579.1
LDB3	0	-0.362958	0.021	0.207	0	MSN.D1	LDB3
LRP6	0	-0.363052	0.067	0.659	0	MSN.D1	LRP6
CEMIP	0	-0.363766	0.035	0.369	0	MSN.D1	CEMIP
USP40	0	-0.364818	0.032	0.542	0	MSN.D1	USP40
KCND2	0	-0.364867	0.314	0.627	0	MSN.D1	KCND2
LYN	0	-0.365091	0.01	0.162	0	MSN.D1	LYN
ANKIB1	0	-0.365251	0.19	0.796	0	MSN.D1	ANKIB1
LTBP1	0	-0.365293	0.017	0.296	0	MSN.D1	LTBP1
WDR20	0	-0.365335	0.059	0.64	0	MSN.D1	WDR20
TPCN1	0	-0.36542	0.05	0.553	0	MSN.D1	TPCN1
PLA2G4C	0	-0.36545	0.046	0.566	0	MSN.D1	PLA2G4C
SUCLG2	0	-0.365984	0.018	0.301	0	MSN.D1	SUCLG2
JAZF1	0	-0.366127	0.229	0.779	0	MSN.D1	JAZF1
LRP4	0	-0.366317	0.024	0.258	0	MSN.D1	LRP4
EYA1	0	-0.367348	0.014	0.176	0	MSN.D1	EYA1
ABL1	0	-0.367853	0.07	0.655	0	MSN.D1	ABL1
ZFP36L2	0	-0.368152	0.017	0.17	0	MSN.D1	ZFP36L2
SGO1-AS1	0	-0.368179	0.021	0.232	0	MSN.D1	SGO1-AS1
ROR1	0	-0.36821	0.018	0.242	0	MSN.D1	ROR1
DNER	0	-0.368219	0.116	0.577	0	MSN.D1	DNER
CRTC3	0	-0.368383	0.062	0.665	0	MSN.D1	CRTC3
DOCK7	0	-0.368486	0.091	0.652	0	MSN.D1	DOCK7
CDH11	0	-0.368617	0.081	0.613	0	MSN.D1	CDH11
CADM2	0	-0.369003	0.854	0.955	0	MSN.D1	CADM2
CFLAR	0	-0.369131	0.026	0.409	0	MSN.D1	CFLAR
SHPRH	0	-0.369717	0.091	0.725	0	MSN.D1	SHPRH
BICRAL	0	-0.36991	0.122	0.758	0	MSN.D1	BICRAL
UNC5D	0	-0.370032	0.275	0.6	0	MSN.D1	UNC5D
2021-03-03	0	-0.370088	0.013	0.234	0	MSN.D1	2021-03-03
TENT2	0	-0.370095	0.106	0.749	0	MSN.D1	TENT2
AL645568.1	0	-0.370336	0.027	0.546	0	MSN.D1	AL645568.1
PDE4D	0	-0.370412	0.606	0.895	0	MSN.D1	PDE4D
HLCS	0	-0.370555	0.07	0.629	0	MSN.D1	HLCS
LRCH1	0	-0.370855	0.046	0.547	0	MSN.D1	LRCH1
MTERF1	0	-0.371049	0.061	0.579	0	MSN.D1	MTERF1
SUPT3H	0	-0.371587	0.16	0.749	0	MSN.D1	SUPT3H
NUBPL	0	-0.372918	0.056	0.604	0	MSN.D1	NUBPL
AC006001.2	0	-0.373149	0.02	0.51	0	MSN.D1	AC006001.2
TNRC6C	0	-0.373173	0.181	0.81	0	MSN.D1	TNRC6C
AC008014.1	0	-0.373372	0.021	0.378	0	MSN.D1	AC008014.1
ZFP36L1	0	-0.373485	0.035	0.237	0	MSN.D1	ZFP36L1
RTTN	0	-0.373627	0.024	0.449	0	MSN.D1	RTTN
SMURF2	0	-0.373644	0.054	0.621	0	MSN.D1	SMURF2
TNKS	0	-0.373936	0.203	0.83	0	MSN.D1	TNKS
TTYH2	0	-0.374	0.015	0.237	0	MSN.D1	TTYH2
TMEM135	0	-0.374206	0.09	0.705	0	MSN.D1	TMEM135
RSRP1	0	-0.374522	0.102	0.752	0	MSN.D1	RSRP1
DUBR	0	-0.375243	0.066	0.577	0	MSN.D1	DUBR
LRRC1	0	-0.375259	0.012	0.319	0	MSN.D1	LRRC1
NCAM1	0	-0.375491	0.475	0.904	0	MSN.D1	NCAM1
TRIM9	0	-0.375529	0.332	0.818	0	MSN.D1	TRIM9
CYTH1	0	-0.375699	0.073	0.642	0	MSN.D1	CYTH1
TYW1	0	-0.375756	0.043	0.616	0	MSN.D1	TYW1
SLC27A1	0	-0.375815	0.031	0.543	0	MSN.D1	SLC27A1
FAXDC2	0	-0.375971	0.019	0.315	0	MSN.D1	FAXDC2
PER3	0	-0.376	0.084	0.653	0	MSN.D1	PER3
SMURF1	0	-0.376368	0.083	0.658	0	MSN.D1	SMURF1
MRVI1	0	-0.376536	0.021	0.181	0	MSN.D1	MRVI1
BMPR1A	0	-0.377185	0.079	0.674	0	MSN.D1	BMPR1A
TRPC4AP	0	-0.377359	0.085	0.701	0	MSN.D1	TRPC4AP
ANKFN1	0	-0.377679	0.015	0.325	0	MSN.D1	ANKFN1
PLPP1	0	-0.378296	0.101	0.691	0	MSN.D1	PLPP1
NRF1	0	-0.378412	0.079	0.714	0	MSN.D1	NRF1
TMEM178B	0	-0.378564	0.353	0.761	0	MSN.D1	TMEM178B
TBCK	0	-0.379132	0.133	0.77	0	MSN.D1	TBCK
RDX	0	-0.379306	0.084	0.655	0	MSN.D1	RDX
CDC14A	0	-0.379817	0.011	0.205	0	MSN.D1	CDC14A
CLIC4	0	-0.379821	0.024	0.227	0	MSN.D1	CLIC4
AC006059.1	0	-0.379972	0.017	0.409	0	MSN.D1	AC006059.1
BPTF	0	-0.380141	0.209	0.867	0	MSN.D1	BPTF
VPS54	0	-0.380304	0.058	0.669	0	MSN.D1	VPS54
ASTN1	0	-0.380924	0.205	0.74	0	MSN.D1	ASTN1
ZNF644	0	-0.380944	0.126	0.773	0	MSN.D1	ZNF644
MROH7	0	-0.380954	0.023	0.373	0	MSN.D1	MROH7
TPST1	0	-0.381077	0.093	0.646	0	MSN.D1	TPST1
FTO	0	-0.381302	0.225	0.832	0	MSN.D1	FTO
USP53	0	-0.381636	0.048	0.48	0	MSN.D1	USP53
MAPK4	0	-0.381779	0.087	0.505	0	MSN.D1	MAPK4
RALGPS1	0	-0.382142	0.115	0.742	0	MSN.D1	RALGPS1
GTF2IRD1	0	-0.382245	0.037	0.562	0	MSN.D1	GTF2IRD1
DENND2A	0	-0.383327	0.03	0.439	0	MSN.D1	DENND2A
LINC02649	0	-0.383415	0.008	0.208	0	MSN.D1	LINC02649
VPS35L	0	-0.383842	0.087	0.714	0	MSN.D1	VPS35L
STX8	0	-0.38401	0.069	0.654	0	MSN.D1	STX8
GREB1L	0	-0.384181	0.02	0.305	0	MSN.D1	GREB1L
GRIA1	0	-0.384626	0.257	0.596	0	MSN.D1	GRIA1
DENND4C	0	-0.38479	0.06	0.659	0	MSN.D1	DENND4C
MON2	0	-0.385123	0.173	0.83	0	MSN.D1	MON2
GPC6	0	-0.385376	0.165	0.486	0	MSN.D1	GPC6
MAST4	0	-0.385815	0.274	0.763	0	MSN.D1	MAST4
CLASP1	0	-0.385852	0.26	0.865	0	MSN.D1	CLASP1
LINC01122	0	-0.385989	0.105	0.49	0	MSN.D1	LINC01122
AC098829.1	0	-0.386175	0.018	0.385	0	MSN.D1	AC098829.1
BCAR3	0	-0.386387	0.023	0.389	0	MSN.D1	BCAR3
ZMAT1	0	-0.38673	0.041	0.557	0	MSN.D1	ZMAT1
MKRN3	0	-0.386889	0.011	0.284	0	MSN.D1	MKRN3
AL049828.1	0	-0.387337	0.114	0.631	0	MSN.D1	AL049828.1
UBAC2	0	-0.387485	0.089	0.686	0	MSN.D1	UBAC2
GARS-DT	0	-0.38797	0.064	0.688	0	MSN.D1	GARS-DT
SHISA9	0	-0.388077	0.209	0.544	0	MSN.D1	SHISA9
IQCK	0	-0.388883	0.033	0.54	0	MSN.D1	IQCK
DIP2A	0	-0.38897	0.063	0.65	0	MSN.D1	DIP2A
FER	0	-0.38956	0.168	0.809	0	MSN.D1	FER
ZNF710	0	-0.390489	0.025	0.379	0	MSN.D1	ZNF710
MIAT	0	-0.39105	0.179	0.664	0	MSN.D1	MIAT
MAP2K5	0	-0.391414	0.119	0.749	0	MSN.D1	MAP2K5
MDGA2	0	-0.391444	0.406	0.704	0	MSN.D1	MDGA2
IGF1R	0	-0.392001	0.193	0.787	0	MSN.D1	IGF1R
AC007566.1	0	-0.392211	0.032	0.57	0	MSN.D1	AC007566.1
UBR5	0	-0.392643	0.176	0.829	0	MSN.D1	UBR5
NBAS	0	-0.393932	0.151	0.777	0	MSN.D1	NBAS
ADD3	0	-0.393943	0.162	0.743	0	MSN.D1	ADD3
LINC01505	0	-0.394013	0.022	0.283	0	MSN.D1	LINC01505
SEMA5A	0	-0.394078	0.062	0.257	0	MSN.D1	SEMA5A
UNC79	0	-0.395434	0.255	0.756	0	MSN.D1	UNC79
DIAPH2	0	-0.395629	0.122	0.599	0	MSN.D1	DIAPH2
SH3PXD2B	0	-0.395747	0.025	0.411	0	MSN.D1	SH3PXD2B
LAMA2	0	-0.395876	0.075	0.305	0	MSN.D1	LAMA2
MCF2L2	0	-0.396003	0.114	0.687	0	MSN.D1	MCF2L2
SLC16A1-AS1	0	-0.396006	0.055	0.629	0	MSN.D1	SLC16A1-AS1
EPC1	0	-0.396525	0.092	0.744	0	MSN.D1	EPC1
PTPN13	0	-0.396544	0.08	0.549	0	MSN.D1	PTPN13
AC007563.2	0	-0.396832	0.049	0.381	0	MSN.D1	AC007563.2
VWA8	0	-0.396843	0.112	0.744	0	MSN.D1	VWA8
FOXN2	0	-0.396936	0.049	0.496	0	MSN.D1	FOXN2
PACRG	0	-0.397168	0.088	0.581	0	MSN.D1	PACRG
MED12L	0	-0.397364	0.184	0.696	0	MSN.D1	MED12L
TENM4	0	-0.397558	0.198	0.684	0	MSN.D1	TENM4
CPB2-AS1	0	-0.397682	0.028	0.423	0	MSN.D1	CPB2-AS1
NIPBL	0	-0.397759	0.162	0.828	0	MSN.D1	NIPBL
PIK3C2B	0	-0.398039	0.027	0.46	0	MSN.D1	PIK3C2B
NEK1	0	-0.398495	0.098	0.727	0	MSN.D1	NEK1
SIL1	0	-0.398759	0.068	0.678	0	MSN.D1	SIL1
ANKUB1	0	-0.398989	0.011	0.437	0	MSN.D1	ANKUB1
LRCH3	0	-0.399009	0.081	0.742	0	MSN.D1	LRCH3
POGZ	0	-0.39927	0.162	0.818	0	MSN.D1	POGZ
RNF144A	0	-0.399735	0.123	0.684	0	MSN.D1	RNF144A
IQGAP1	0	-0.399904	0.05	0.54	0	MSN.D1	IQGAP1
THADA	0	-0.400143	0.054	0.644	0	MSN.D1	THADA
GABPB1-AS1	0	-0.400524	0.052	0.669	0	MSN.D1	GABPB1-AS1
NFATC3	0	-0.400546	0.033	0.571	0	MSN.D1	NFATC3
MLLT10	0	-0.400697	0.14	0.815	0	MSN.D1	MLLT10
PHACTR4	0	-0.400709	0.069	0.706	0	MSN.D1	PHACTR4
NRG2	0	-0.401205	0.053	0.618	0	MSN.D1	NRG2
NKAIN2	0	-0.401291	0.514	0.795	0	MSN.D1	NKAIN2
PDE5A	0	-0.402098	0.024	0.458	0	MSN.D1	PDE5A
LRRC3B	0	-0.402793	0.039	0.34	0	MSN.D1	LRRC3B
ELP4	0	-0.402968	0.071	0.657	0	MSN.D1	ELP4
SAMD12	0	-0.403006	0.309	0.75	0	MSN.D1	SAMD12
EYA2	0	-0.403601	0.009	0.22	0	MSN.D1	EYA2
KIAA1958	0	-0.403603	0.068	0.579	0	MSN.D1	KIAA1958
AASS	0	-0.403661	0.015	0.285	0	MSN.D1	AASS
ATF7	0	-0.403717	0.048	0.61	0	MSN.D1	ATF7
AC097376.3	0	-0.403725	0.021	0.499	0	MSN.D1	AC097376.3
RASSF8	0	-0.4038	0.047	0.382	0	MSN.D1	RASSF8
JAK2	0	-0.404353	0.065	0.632	0	MSN.D1	JAK2
REPS1	0	-0.404753	0.095	0.715	0	MSN.D1	REPS1
LRBA	0	-0.405339	0.139	0.799	0	MSN.D1	LRBA
ATAD2B	0	-0.405411	0.047	0.659	0	MSN.D1	ATAD2B
ZNF438	0	-0.405878	0.046	0.589	0	MSN.D1	ZNF438
DHRSX	0	-0.406331	0.036	0.588	0	MSN.D1	DHRSX
FIGN	0	-0.406488	0.084	0.49	0	MSN.D1	FIGN
SLC13A3	0	-0.406803	0.047	0.6	0	MSN.D1	SLC13A3
EIF1B-AS1	0	-0.407578	0.023	0.474	0	MSN.D1	EIF1B-AS1
LPAR6	0	-0.407692	0.007	0.162	0	MSN.D1	LPAR6
KCNQ3	0	-0.407909	0.383	0.739	0	MSN.D1	KCNQ3
RNF213	0	-0.407924	0.041	0.506	0	MSN.D1	RNF213
OTUD7B	0	-0.408118	0.043	0.517	0	MSN.D1	OTUD7B
PPM1H	0	-0.408209	0.149	0.671	0	MSN.D1	PPM1H
AC139887.2	0	-0.408512	0.029	0.57	0	MSN.D1	AC139887.2
LINC01322	0	-0.409038	0.066	0.439	0	MSN.D1	LINC01322
CDH13	0	-0.409147	0.202	0.529	0	MSN.D1	CDH13
BIRC6	0	-0.409427	0.235	0.882	0	MSN.D1	BIRC6
AC108519.1	0	-0.40986	0.056	0.597	0	MSN.D1	AC108519.1
IQCJ-SCHIP1	0	-0.410231	0.426	0.69	0	MSN.D1	IQCJ-SCHIP1
EEPD1	0	-0.410674	0.029	0.462	0	MSN.D1	EEPD1
PIBF1	0	-0.411314	0.08	0.722	0	MSN.D1	PIBF1
CDK5RAP2	0	-0.411367	0.049	0.627	0	MSN.D1	CDK5RAP2
CTDSPL	0	-0.41138	0.115	0.676	0	MSN.D1	CTDSPL
RABGEF1	0	-0.411489	0.172	0.82	0	MSN.D1	RABGEF1
PANTR1	0	-0.411711	0.083	0.636	0	MSN.D1	PANTR1
CACHD1	0	-0.411841	0.048	0.389	0	MSN.D1	CACHD1
ZDHHC14	0	-0.411881	0.159	0.713	0	MSN.D1	ZDHHC14
KLF12	0	-0.411982	0.131	0.636	0	MSN.D1	KLF12
ECHDC2	0	-0.412716	0.022	0.486	0	MSN.D1	ECHDC2
AP003086.1	0	-0.412875	0.008	0.352	0	MSN.D1	AP003086.1
ACSS1	0	-0.413122	0.024	0.239	0	MSN.D1	ACSS1
CACNA1B	0	-0.41399	0.248	0.621	0	MSN.D1	CACNA1B
RGS12	0	-0.414176	0.084	0.558	0	MSN.D1	RGS12
FMNL3	0	-0.414202	0.022	0.396	0	MSN.D1	FMNL3
POT1-AS1	0	-0.414469	0.037	0.439	0	MSN.D1	POT1-AS1
MANBA	0	-0.414773	0.025	0.509	0	MSN.D1	MANBA
AL392086.3	0	-0.414981	0.012	0.248	0	MSN.D1	AL392086.3
CHKA	0	-0.415339	0.092	0.728	0	MSN.D1	CHKA
PRR5L	0	-0.415347	0.012	0.186	0	MSN.D1	PRR5L
LHFPL6	0	-0.415739	0.119	0.519	0	MSN.D1	LHFPL6
CDH4	0	-0.415861	0.081	0.551	0	MSN.D1	CDH4
SSBP2	0	-0.416373	0.221	0.826	0	MSN.D1	SSBP2
ATP11A	0	-0.416979	0.044	0.586	0	MSN.D1	ATP11A
TET2	0	-0.417162	0.046	0.614	0	MSN.D1	TET2
ATG4C	0	-0.417403	0.063	0.577	0	MSN.D1	ATG4C
COG5	0	-0.417901	0.115	0.764	0	MSN.D1	COG5
FGGY	0	-0.417949	0.022	0.463	0	MSN.D1	FGGY
NUTM2A-AS1	0	-0.418256	0.076	0.699	0	MSN.D1	NUTM2A-AS1
UBA6-AS1	0	-0.418272	0.119	0.67	0	MSN.D1	UBA6-AS1
PALD1	0	-0.418328	0.014	0.175	0	MSN.D1	PALD1
ANKDD1A	0	-0.418394	0.049	0.569	0	MSN.D1	ANKDD1A
RPTOR	0	-0.418826	0.08	0.718	0	MSN.D1	RPTOR
ADCY8	0	-0.419035	0.041	0.429	0	MSN.D1	ADCY8
CLASP2	0	-0.419077	0.443	0.922	0	MSN.D1	CLASP2
ENTPD1	0	-0.419158	0.01	0.215	0	MSN.D1	ENTPD1
TTLL11	0	-0.419199	0.077	0.637	0	MSN.D1	TTLL11
GRM7	0	-0.419434	0.297	0.656	0	MSN.D1	GRM7
ZNF518A	0	-0.419486	0.081	0.72	0	MSN.D1	ZNF518A
TTTY14	0	-0.419577	0.145	0.644	0	MSN.D1	TTTY14
LIMS1	0	-0.420433	0.042	0.533	0	MSN.D1	LIMS1
DYM	0	-0.420709	0.141	0.793	0	MSN.D1	DYM
ELF1	0	-0.421231	0.018	0.307	0	MSN.D1	ELF1
EPS8	0	-0.421479	0.026	0.313	0	MSN.D1	EPS8
SLC24A2	0	-0.421487	0.47	0.721	0	MSN.D1	SLC24A2
MITF	0	-0.421662	0.02	0.309	0	MSN.D1	MITF
NFASC	0	-0.422025	0.192	0.727	0	MSN.D1	NFASC
SENP7	0	-0.422038	0.072	0.706	0	MSN.D1	SENP7
TRMT11	0	-0.422832	0.105	0.669	0	MSN.D1	TRMT11
PDE10A	0	-0.423181	0.259	0.618	0	MSN.D1	PDE10A
HULC	0	-0.423919	0.067	0.569	0	MSN.D1	HULC
AKAP6	0	-0.424343	0.4	0.848	0	MSN.D1	AKAP6
DEPTOR	0	-0.424458	0.032	0.404	0	MSN.D1	DEPTOR
MIR646HG	0	-0.424522	0.045	0.303	0	MSN.D1	MIR646HG
RGS7	0	-0.425207	0.465	0.783	0	MSN.D1	RGS7
KIZ	0	-0.426751	0.047	0.632	0	MSN.D1	KIZ
PIEZO2	0	-0.427914	0.016	0.175	0	MSN.D1	PIEZO2
CDHR3	0	-0.429202	0.043	0.43	0	MSN.D1	CDHR3
STK33	0	-0.429539	0.016	0.25	0	MSN.D1	STK33
ITGA9	0	-0.429811	0.046	0.509	0	MSN.D1	ITGA9
SIPA1L3	0	-0.429982	0.068	0.682	0	MSN.D1	SIPA1L3
GALNT2	0	-0.430284	0.085	0.674	0	MSN.D1	GALNT2
KANSL1L	0	-0.431279	0.06	0.665	0	MSN.D1	KANSL1L
ZCCHC7	0	-0.431543	0.147	0.785	0	MSN.D1	ZCCHC7
KIAA1755	0	-0.431608	0.008	0.231	0	MSN.D1	KIAA1755
ANKS1A	0	-0.431819	0.078	0.686	0	MSN.D1	ANKS1A
TTC7A	0	-0.431937	0.023	0.532	0	MSN.D1	TTC7A
ANKS1B	0	-0.432219	0.673	0.902	0	MSN.D1	ANKS1B
AC073475.1	0	-0.433135	0.04	0.431	0	MSN.D1	AC073475.1
PCSK5	0	-0.43338	0.034	0.367	0	MSN.D1	PCSK5
TBL1X	0	-0.433381	0.039	0.388	0	MSN.D1	TBL1X
TEAD1	0	-0.433532	0.084	0.651	0	MSN.D1	TEAD1
NCOA2	0	-0.433563	0.165	0.797	0	MSN.D1	NCOA2
SEMA4D	0	-0.433701	0.083	0.628	0	MSN.D1	SEMA4D
TMEFF2	0	-0.433729	0.225	0.67	0	MSN.D1	TMEFF2
ARID2	0	-0.434066	0.066	0.665	0	MSN.D1	ARID2
MOB3B	0	-0.434257	0.069	0.534	0	MSN.D1	MOB3B
COBL	0	-0.434579	0.219	0.703	0	MSN.D1	COBL
NCOA1	0	-0.434803	0.304	0.878	0	MSN.D1	NCOA1
RGS6	0	-0.434895	0.229	0.502	0	MSN.D1	RGS6
CUEDC1	0	-0.435197	0.021	0.379	0	MSN.D1	CUEDC1
AC087854.1	0	-0.435271	0.013	0.4	0	MSN.D1	AC087854.1
SLC22A23	0	-0.435512	0.093	0.695	0	MSN.D1	SLC22A23
ZFPM2-AS1	0	-0.435516	0.011	0.318	0	MSN.D1	ZFPM2-AS1
TMEM132D	0	-0.435799	0.244	0.573	0	MSN.D1	TMEM132D
CDK18	0	-0.435841	0.045	0.323	0	MSN.D1	CDK18
TDRD3	0	-0.436261	0.072	0.691	0	MSN.D1	TDRD3
HDAC4	0	-0.436684	0.114	0.758	0	MSN.D1	HDAC4
JAK1	0	-0.436708	0.195	0.833	0	MSN.D1	JAK1
JMJD1C	0	-0.437024	0.373	0.923	0	MSN.D1	JMJD1C
AL050309.1	0	-0.437449	0.019	0.367	0	MSN.D1	AL050309.1
AC009120.2	0	-0.437866	0.034	0.629	0	MSN.D1	AC009120.2
USP24	0	-0.438015	0.103	0.736	0	MSN.D1	USP24
AC079781.5	0	-0.438206	0.09	0.686	0	MSN.D1	AC079781.5
FAM189A2	0	-0.438628	0.01	0.186	0	MSN.D1	FAM189A2
TRA2A	0	-0.438788	0.094	0.774	0	MSN.D1	TRA2A
AC007389.1	0	-0.440198	0.057	0.506	0	MSN.D1	AC007389.1
TPT1-AS1	0	-0.440914	0.07	0.719	0	MSN.D1	TPT1-AS1
CEP192	0	-0.44127	0.067	0.712	0	MSN.D1	CEP192
ADGRB3	0	-0.441578	0.746	0.941	0	MSN.D1	ADGRB3
SEMA6A	0	-0.442487	0.05	0.432	0	MSN.D1	SEMA6A
KLHL4	0	-0.442523	0.038	0.351	0	MSN.D1	KLHL4
RGS20	0	-0.443607	0.024	0.259	0	MSN.D1	RGS20
ACOT11	0	-0.443779	0.025	0.393	0	MSN.D1	ACOT11
FKBP5	0	-0.444593	0.029	0.284	0	MSN.D1	FKBP5
LINC00513	0	-0.444662	0.018	0.47	0	MSN.D1	LINC00513
F11-AS1	0	-0.445017	0.014	0.186	0	MSN.D1	F11-AS1
GNG7	0	-0.44521	0.124	0.698	0	MSN.D1	GNG7
FAM120B	0	-0.445478	0.096	0.749	0	MSN.D1	FAM120B
ADGRL3	0	-0.445934	0.549	0.893	0	MSN.D1	ADGRL3
AZIN1-AS1	0	-0.44603	0.043	0.584	0	MSN.D1	AZIN1-AS1
ARHGEF10	0	-0.446053	0.032	0.49	0	MSN.D1	ARHGEF10
TESK2	0	-0.446755	0.021	0.374	0	MSN.D1	TESK2
ACYP2	0	-0.447121	0.192	0.821	0	MSN.D1	ACYP2
SCFD2	0	-0.44728	0.085	0.702	0	MSN.D1	SCFD2
PPP6R3	0	-0.447351	0.125	0.802	0	MSN.D1	PPP6R3
EXT1	0	-0.44775	0.159	0.724	0	MSN.D1	EXT1
LINC00882	0	-0.448532	0.207	0.766	0	MSN.D1	LINC00882
DNMT3A	0	-0.449402	0.074	0.709	0	MSN.D1	DNMT3A
LHFPL2	0	-0.44986	0.024	0.358	0	MSN.D1	LHFPL2
NPC1	0	-0.450172	0.031	0.531	0	MSN.D1	NPC1
AC025159.1	0	-0.451562	0.068	0.601	0	MSN.D1	AC025159.1
PKD2	0	-0.451626	0.084	0.733	0	MSN.D1	PKD2
ZSWIM5	0	-0.451698	0.056	0.654	0	MSN.D1	ZSWIM5
SETBP1	0	-0.452295	0.179	0.698	0	MSN.D1	SETBP1
LRRC8D	0	-0.453043	0.086	0.681	0	MSN.D1	LRRC8D
KDM6A	0	-0.454219	0.081	0.729	0	MSN.D1	KDM6A
BTBD9	0	-0.454241	0.232	0.815	0	MSN.D1	BTBD9
AC011346.1	0	-0.455415	0.035	0.466	0	MSN.D1	AC011346.1
NLGN4Y	0	-0.456945	0.168	0.683	0	MSN.D1	NLGN4Y
PAN3	0	-0.457407	0.109	0.782	0	MSN.D1	PAN3
LINC01278	0	-0.457591	0.106	0.728	0	MSN.D1	LINC01278
KCTD8	0	-0.457811	0.134	0.636	0	MSN.D1	KCTD8
ZNF532	0	-0.458004	0.112	0.785	0	MSN.D1	ZNF532
CCDC7	0	-0.45922	0.053	0.65	0	MSN.D1	CCDC7
MED13L	0	-0.46022	0.249	0.881	0	MSN.D1	MED13L
HIP1R	0	-0.460354	0.036	0.481	0	MSN.D1	HIP1R
TRIO	0	-0.460448	0.299	0.838	0	MSN.D1	TRIO
JPX	0	-0.460474	0.108	0.763	0	MSN.D1	JPX
TMEM63A	0	-0.46105	0.016	0.232	0	MSN.D1	TMEM63A
CCDC88A	0	-0.46112	0.316	0.915	0	MSN.D1	CCDC88A
MTHFD1L	0	-0.461687	0.061	0.61	0	MSN.D1	MTHFD1L
OSBP2	0	-0.461706	0.133	0.724	0	MSN.D1	OSBP2
UGGT2	0	-0.462332	0.116	0.769	0	MSN.D1	UGGT2
NALCN	0	-0.462769	0.213	0.802	0	MSN.D1	NALCN
PPP2R3A	0	-0.462966	0.049	0.591	0	MSN.D1	PPP2R3A
VPS13C	0	-0.46343	0.22	0.882	0	MSN.D1	VPS13C
SHTN1	0	-0.463517	0.241	0.708	0	MSN.D1	SHTN1
FNIP1	0	-0.464246	0.149	0.814	0	MSN.D1	FNIP1
STX18-AS1	0	-0.464438	0.049	0.628	0	MSN.D1	STX18-AS1
DNM2	0	-0.464512	0.043	0.648	0	MSN.D1	DNM2
MEGF11	0	-0.464642	0.013	0.239	0	MSN.D1	MEGF11
PHF21B	0	-0.465156	0.012	0.278	0	MSN.D1	PHF21B
ITPKB	0	-0.465456	0.031	0.318	0	MSN.D1	ITPKB
SHROOM3	0	-0.465513	0.064	0.437	0	MSN.D1	SHROOM3
TMEM117	0	-0.466277	0.093	0.668	0	MSN.D1	TMEM117
LINC00472	0	-0.466386	0.02	0.34	0	MSN.D1	LINC00472
ATXN7L1	0	-0.466529	0.078	0.673	0	MSN.D1	ATXN7L1
AL445250.1	0	-0.466878	0.035	0.364	0	MSN.D1	AL445250.1
BCKDHB	0	-0.467015	0.068	0.633	0	MSN.D1	BCKDHB
AC068587.4	0	-0.46706	0.129	0.653	0	MSN.D1	AC068587.4
KIF6	0	-0.468193	0.016	0.281	0	MSN.D1	KIF6
WDR70	0	-0.468305	0.116	0.792	0	MSN.D1	WDR70
JAM3	0	-0.470072	0.073	0.601	0	MSN.D1	JAM3
LINC01630	0	-0.470082	0.012	0.22	0	MSN.D1	LINC01630
PHF21A	0	-0.470722	0.12	0.784	0	MSN.D1	PHF21A
AHI1	0	-0.470961	0.245	0.818	0	MSN.D1	AHI1
LDLRAD3	0	-0.471656	0.037	0.452	0	MSN.D1	LDLRAD3
ZNF280D	0	-0.472075	0.12	0.793	0	MSN.D1	ZNF280D
UVRAG	0	-0.472082	0.115	0.764	0	MSN.D1	UVRAG
NAV1	0	-0.472254	0.167	0.782	0	MSN.D1	NAV1
CUX1	0	-0.472771	0.137	0.796	0	MSN.D1	CUX1
FMN2	0	-0.473675	0.305	0.752	0	MSN.D1	FMN2
MCC	0	-0.474597	0.036	0.388	0	MSN.D1	MCC
CAMKMT	0	-0.474677	0.056	0.551	0	MSN.D1	CAMKMT
OSBPL9	0	-0.474827	0.068	0.713	0	MSN.D1	OSBPL9
AC091826.2	0	-0.474979	0.017	0.324	0	MSN.D1	AC091826.2
XKR4	0	-0.475348	0.262	0.607	0	MSN.D1	XKR4
ARHGAP31	0	-0.475475	0.013	0.249	0	MSN.D1	ARHGAP31
POLR2J3	0	-0.476443	0.061	0.726	0	MSN.D1	POLR2J3
ERC1	0	-0.476655	0.198	0.808	0	MSN.D1	ERC1
KDM4C	0	-0.477581	0.106	0.793	0	MSN.D1	KDM4C
AC069228.1	0	-0.478149	0.02	0.414	0	MSN.D1	AC069228.1
DCLK2	0	-0.478325	0.173	0.721	0	MSN.D1	DCLK2
CTTNBP2	0	-0.478867	0.115	0.705	0	MSN.D1	CTTNBP2
AGBL4	0	-0.478896	0.36	0.729	0	MSN.D1	AGBL4
DNAH7	0	-0.479097	0.065	0.473	0	MSN.D1	DNAH7
TNS3	0	-0.480129	0.034	0.29	0	MSN.D1	TNS3
EPHA6	0	-0.480732	0.225	0.576	0	MSN.D1	EPHA6
WIPF1	0	-0.482116	0.019	0.284	0	MSN.D1	WIPF1
AC006148.1	0	-0.482122	0.082	0.597	0	MSN.D1	AC006148.1
ZNF385D	0	-0.483579	0.181	0.434	0	MSN.D1	ZNF385D
FAM172A	0	-0.483717	0.18	0.843	0	MSN.D1	FAM172A
FARS2	0	-0.484799	0.107	0.741	0	MSN.D1	FARS2
PALM2-AKAP2	0	-0.485159	0.255	0.669	0	MSN.D1	PALM2-AKAP2
DPF3	0	-0.48573	0.025	0.421	0	MSN.D1	DPF3
TAOK3	0	-0.486084	0.175	0.835	0	MSN.D1	TAOK3
ELF2	0	-0.486173	0.091	0.73	0	MSN.D1	ELF2
TPD52L1	0	-0.486985	0.034	0.274	0	MSN.D1	TPD52L1
DOCK3	0	-0.487372	0.47	0.898	0	MSN.D1	DOCK3
PTBP2	0	-0.487705	0.145	0.802	0	MSN.D1	PTBP2
INPP4B	0	-0.48813	0.144	0.602	0	MSN.D1	INPP4B
SCLT1	0	-0.488946	0.065	0.671	0	MSN.D1	SCLT1
PDZRN3	0	-0.48905	0.147	0.616	0	MSN.D1	PDZRN3
DOCK2	0	-0.489096	0.007	0.199	0	MSN.D1	DOCK2
IMMP2L	0	-0.490077	0.188	0.777	0	MSN.D1	IMMP2L
RFX3-AS1	0	-0.490196	0.029	0.52	0	MSN.D1	RFX3-AS1
NPL	0	-0.490474	0.014	0.327	0	MSN.D1	NPL
TUT4	0	-0.490872	0.116	0.81	0	MSN.D1	TUT4
AC007364.1	0	-0.491537	0.027	0.445	0	MSN.D1	AC007364.1
ESRRG	0	-0.491633	0.143	0.701	0	MSN.D1	ESRRG
PRH1	0	-0.492004	0.063	0.685	0	MSN.D1	PRH1
MAGI1	0	-0.493223	0.271	0.85	0	MSN.D1	MAGI1
ZNF462	0	-0.493898	0.052	0.522	0	MSN.D1	ZNF462
C5orf64	0	-0.49418	0.01	0.213	0	MSN.D1	C5orf64
AC046134.2	0	-0.49421	0.069	0.693	0	MSN.D1	AC046134.2
RANBP3L	0	-0.494976	0.026	0.2	0	MSN.D1	RANBP3L
AC002460.2	0	-0.495248	0.058	0.492	0	MSN.D1	AC002460.2
NR3C2	0	-0.496005	0.164	0.753	0	MSN.D1	NR3C2
GRM3	0	-0.496832	0.207	0.602	0	MSN.D1	GRM3
PCBP1-AS1	0	-0.497226	0.079	0.745	0	MSN.D1	PCBP1-AS1
ATG7	0	-0.497274	0.134	0.786	0	MSN.D1	ATG7
PELI2	0	-0.497692	0.022	0.391	0	MSN.D1	PELI2
BACH1	0	-0.498044	0.033	0.406	0	MSN.D1	BACH1
MYO9B	0	-0.498067	0.04	0.613	0	MSN.D1	MYO9B
DIS3L2	0	-0.498243	0.065	0.724	0	MSN.D1	DIS3L2
LUZP2	0	-0.499092	0.088	0.328	0	MSN.D1	LUZP2
RERG	0	-0.500072	0.022	0.336	0	MSN.D1	RERG
AFF1	0	-0.500173	0.066	0.595	0	MSN.D1	AFF1
RBM6	0	-0.500914	0.153	0.849	0	MSN.D1	RBM6
DTNB	0	-0.50103	0.161	0.8	0	MSN.D1	DTNB
ATP8B4	0	-0.501269	0.02	0.293	0	MSN.D1	ATP8B4
SPON1	0	-0.50129	0.027	0.26	0	MSN.D1	SPON1
KIAA1211	0	-0.503382	0.034	0.395	0	MSN.D1	KIAA1211
MYO1E	0	-0.503446	0.021	0.295	0	MSN.D1	MYO1E
MEF2C-AS1	0	-0.503837	0.11	0.673	0	MSN.D1	MEF2C-AS1
KMT2C	0	-0.503853	0.205	0.888	0	MSN.D1	KMT2C
ALK	0	-0.504349	0.028	0.349	0	MSN.D1	ALK
AP3B1	0	-0.504581	0.054	0.659	0	MSN.D1	AP3B1
P2RX7	0	-0.505121	0.055	0.589	0	MSN.D1	P2RX7
GLI3	0	-0.50624	0.013	0.174	0	MSN.D1	GLI3
VRK2	0	-0.506244	0.014	0.196	0	MSN.D1	VRK2
RAPGEF6	0	-0.50626	0.125	0.793	0	MSN.D1	RAPGEF6
ASB3	0	-0.506805	0.184	0.801	0	MSN.D1	ASB3
JARID2	0	-0.507905	0.103	0.752	0	MSN.D1	JARID2
PDE3B	0	-0.508374	0.077	0.621	0	MSN.D1	PDE3B
VTI1A	0	-0.508447	0.128	0.782	0	MSN.D1	VTI1A
TAPT1-AS1	0	-0.508681	0.066	0.694	0	MSN.D1	TAPT1-AS1
CEP85L	0	-0.508858	0.094	0.75	0	MSN.D1	CEP85L
SCAPER	0	-0.509736	0.163	0.836	0	MSN.D1	SCAPER
TRAPPC9	0	-0.509747	0.126	0.789	0	MSN.D1	TRAPPC9
AF117829.1	0	-0.509785	0.061	0.648	0	MSN.D1	AF117829.1
XKR6	0	-0.51003	0.161	0.727	0	MSN.D1	XKR6
COMMD10	0	-0.510043	0.078	0.651	0	MSN.D1	COMMD10
PKN2	0	-0.510931	0.095	0.773	0	MSN.D1	PKN2
TIAM1	0	-0.511083	0.165	0.721	0	MSN.D1	TIAM1
MIR181A1HG	0	-0.511705	0.069	0.591	0	MSN.D1	MIR181A1HG
EVA1C	0	-0.511872	0.034	0.559	0	MSN.D1	EVA1C
AGPAT4	0	-0.512783	0.104	0.659	0	MSN.D1	AGPAT4
HHIP	0	-0.513786	0.03	0.313	0	MSN.D1	HHIP
EGFR	0	-0.514	0.026	0.28	0	MSN.D1	EGFR
KIAA1328	0	-0.514778	0.078	0.718	0	MSN.D1	KIAA1328
ZNF609	0	-0.514971	0.143	0.831	0	MSN.D1	ZNF609
SCMH1	0	-0.515745	0.098	0.724	0	MSN.D1	SCMH1
GRIK4	0	-0.515761	0.055	0.571	0	MSN.D1	GRIK4
SHISA6	0	-0.515843	0.035	0.397	0	MSN.D1	SHISA6
MGAT4C	0	-0.515913	0.233	0.629	0	MSN.D1	MGAT4C
VPS13B	0	-0.51598	0.156	0.846	0	MSN.D1	VPS13B
MTUS2	0	-0.516065	0.205	0.549	0	MSN.D1	MTUS2
TTC17	0	-0.516586	0.112	0.8	0	MSN.D1	TTC17
TANC1	0	-0.516682	0.019	0.344	0	MSN.D1	TANC1
ASPA	0	-0.516922	0.013	0.176	0	MSN.D1	ASPA
DPP6	0	-0.517075	0.443	0.759	0	MSN.D1	DPP6
LIFR	0	-0.517484	0.095	0.585	0	MSN.D1	LIFR
PRKG1	0	-0.518755	0.186	0.571	0	MSN.D1	PRKG1
MICAL3	0	-0.519128	0.165	0.784	0	MSN.D1	MICAL3
MKLN1	0	-0.519318	0.25	0.872	0	MSN.D1	MKLN1
PDZD2	0	-0.520009	0.229	0.65	0	MSN.D1	PDZD2
AC104596.1	0	-0.520193	0.023	0.458	0	MSN.D1	AC104596.1
KIF13B	0	-0.520328	0.036	0.53	0	MSN.D1	KIF13B
N4BP2L2	0	-0.52096	0.227	0.895	0	MSN.D1	N4BP2L2
SLC35F1	0	-0.521239	0.236	0.661	0	MSN.D1	SLC35F1
SFXN5	0	-0.52134	0.128	0.639	0	MSN.D1	SFXN5
SORCS2	0	-0.522362	0.055	0.561	0	MSN.D1	SORCS2
TENM2	0	-0.523232	0.464	0.736	0	MSN.D1	TENM2
C20orf194	0	-0.523928	0.181	0.844	0	MSN.D1	C20orf194
ABCC4	0	-0.523944	0.013	0.277	0	MSN.D1	ABCC4
PRKD1	0	-0.524961	0.082	0.61	0	MSN.D1	PRKD1
WSB1	0	-0.525237	0.119	0.813	0	MSN.D1	WSB1
DLG1	0	-0.525954	0.257	0.839	0	MSN.D1	DLG1
RASGEF1C	0	-0.52603	0.032	0.287	0	MSN.D1	RASGEF1C
NAV3	0	-0.526097	0.509	0.903	0	MSN.D1	NAV3
CACNA1D	0	-0.526181	0.141	0.641	0	MSN.D1	CACNA1D
LIMCH1	0	-0.52701	0.325	0.832	0	MSN.D1	LIMCH1
CDKAL1	0	-0.527088	0.096	0.789	0	MSN.D1	CDKAL1
CSMD2	0	-0.527157	0.094	0.61	0	MSN.D1	CSMD2
MIR100HG	0	-0.528997	0.179	0.804	0	MSN.D1	MIR100HG
FAF1	0	-0.529234	0.206	0.885	0	MSN.D1	FAF1
GSN	0	-0.53	0.039	0.443	0	MSN.D1	GSN
EPN2	0	-0.530158	0.168	0.766	0	MSN.D1	EPN2
GALNT18	0	-0.530346	0.1	0.599	0	MSN.D1	GALNT18
PWRN1	0	-0.530502	0.049	0.353	0	MSN.D1	PWRN1
CCDC18-AS1	0	-0.530764	0.046	0.665	0	MSN.D1	CCDC18-AS1
ATM	0	-0.530824	0.083	0.72	0	MSN.D1	ATM
FAM107B	0	-0.531029	0.023	0.222	0	MSN.D1	FAM107B
DENND1A	0	-0.531145	0.159	0.822	0	MSN.D1	DENND1A
ACACB	0	-0.531432	0.017	0.304	0	MSN.D1	ACACB
SAMD4A	0	-0.531575	0.085	0.628	0	MSN.D1	SAMD4A
AL109809.5	0	-0.532007	0.043	0.432	0	MSN.D1	AL109809.5
CHD9	0	-0.532068	0.234	0.888	0	MSN.D1	CHD9
CACNA2D3	0	-0.533193	0.279	0.674	0	MSN.D1	CACNA2D3
LRIG1	0	-0.533345	0.046	0.439	0	MSN.D1	LRIG1
TMEM108	0	-0.533432	0.191	0.695	0	MSN.D1	TMEM108
STARD13	0	-0.535344	0.112	0.661	0	MSN.D1	STARD13
MSRA	0	-0.535534	0.212	0.738	0	MSN.D1	MSRA
BABAM2	0	-0.535641	0.117	0.77	0	MSN.D1	BABAM2
MIR29B2CHG	0	-0.53583	0.054	0.682	0	MSN.D1	MIR29B2CHG
INVS	0	-0.536097	0.068	0.723	0	MSN.D1	INVS
NEBL	0	-0.536394	0.301	0.75	0	MSN.D1	NEBL
AL008633.1	0	-0.536466	0.149	0.552	0	MSN.D1	AL008633.1
TCF7L2	0	-0.537537	0.064	0.518	0	MSN.D1	TCF7L2
UBE2E2	0	-0.537847	0.301	0.875	0	MSN.D1	UBE2E2
PTPRM	0	-0.537889	0.134	0.572	0	MSN.D1	PTPRM
RFFL	0	-0.539098	0.049	0.581	0	MSN.D1	RFFL
FGD4	0	-0.539222	0.07	0.543	0	MSN.D1	FGD4
TRPM3	0	-0.540317	0.173	0.512	0	MSN.D1	TRPM3
PSEN1	0	-0.541092	0.067	0.664	0	MSN.D1	PSEN1
PICALM	0	-0.541409	0.196	0.833	0	MSN.D1	PICALM
XYLT1	0	-0.54225	0.166	0.605	0	MSN.D1	XYLT1
ALOX12-AS1	0	-0.542744	0.043	0.657	0	MSN.D1	ALOX12-AS1
EPB41L2	0	-0.543044	0.207	0.787	0	MSN.D1	EPB41L2
MIRLET7BHG	0	-0.543068	0.02	0.634	0	MSN.D1	MIRLET7BHG
CACNB2	0	-0.543578	0.294	0.699	0	MSN.D1	CACNB2
EXOC4	0	-0.543701	0.201	0.861	0	MSN.D1	EXOC4
DST	0	-0.543969	0.515	0.958	0	MSN.D1	DST
EHMT1	0	-0.544558	0.083	0.772	0	MSN.D1	EHMT1
COL5A3	0	-0.546223	0.039	0.302	0	MSN.D1	COL5A3
CDC14B	0	-0.547256	0.094	0.754	0	MSN.D1	CDC14B
SLC25A13	0	-0.547396	0.029	0.533	0	MSN.D1	SLC25A13
HS3ST5	0	-0.548965	0.072	0.475	0	MSN.D1	HS3ST5
HIBCH	0	-0.549899	0.067	0.745	0	MSN.D1	HIBCH
IGSF11	0	-0.550204	0.067	0.65	0	MSN.D1	IGSF11
TRAF3IP2-AS1	0	-0.550336	0.092	0.755	0	MSN.D1	TRAF3IP2-AS1
SLC22A15	0	-0.550666	0.048	0.6	0	MSN.D1	SLC22A15
GNA14	0	-0.551299	0.02	0.259	0	MSN.D1	GNA14
AC233296.1	0	-0.552418	0.022	0.306	0	MSN.D1	AC233296.1
GARNL3	0	-0.552826	0.115	0.75	0	MSN.D1	GARNL3
KIAA1217	0	-0.553393	0.225	0.551	0	MSN.D1	KIAA1217
APPL2	0	-0.553835	0.047	0.693	0	MSN.D1	APPL2
MBD5	0	-0.554026	0.258	0.89	0	MSN.D1	MBD5
RNPC3	0	-0.554154	0.059	0.741	0	MSN.D1	RNPC3
SDCCAG8	0	-0.55418	0.122	0.811	0	MSN.D1	SDCCAG8
PDE7B	0	-0.554421	0.093	0.528	0	MSN.D1	PDE7B
KANSL1	0	-0.554831	0.162	0.85	0	MSN.D1	KANSL1
MIR4300HG	0	-0.555812	0.014	0.252	0	MSN.D1	MIR4300HG
HIVEP3	0	-0.555981	0.149	0.712	0	MSN.D1	HIVEP3
TBC1D5	0	-0.556742	0.235	0.889	0	MSN.D1	TBC1D5
GALNTL6	0	-0.557658	0.223	0.519	0	MSN.D1	GALNTL6
AC053513.1	0	-0.55807	0.017	0.456	0	MSN.D1	AC053513.1
BMP2K	0	-0.558917	0.069	0.587	0	MSN.D1	BMP2K
PCCA	0	-0.558956	0.113	0.798	0	MSN.D1	PCCA
EPHB1	0	-0.559608	0.058	0.58	0	MSN.D1	EPHB1
SLC6A1	0	-0.55968	0.104	0.535	0	MSN.D1	SLC6A1
CDK19	0	-0.560311	0.128	0.727	0	MSN.D1	CDK19
SERINC5	0	-0.560625	0.052	0.632	0	MSN.D1	SERINC5
TMEM161B-AS1	0	-0.561168	0.18	0.809	0	MSN.D1	TMEM161B-AS1
UGT8	0	-0.56189	0.03	0.205	0	MSN.D1	UGT8
ANKRD36	0	-0.562202	0.117	0.79	0	MSN.D1	ANKRD36
ZFAND3	0	-0.562489	0.206	0.881	0	MSN.D1	ZFAND3
ZNF608	0	-0.562905	0.04	0.558	0	MSN.D1	ZNF608
MAP3K5	0	-0.565311	0.156	0.675	0	MSN.D1	MAP3K5
NSMCE2	0	-0.565633	0.111	0.785	0	MSN.D1	NSMCE2
ARAP2	0	-0.565636	0.215	0.739	0	MSN.D1	ARAP2
DNM3	0	-0.566801	0.383	0.892	0	MSN.D1	DNM3
ATP9B	0	-0.568502	0.101	0.805	0	MSN.D1	ATP9B
CECR2	0	-0.568774	0.015	0.341	0	MSN.D1	CECR2
DPYD	0	-0.56958	0.178	0.62	0	MSN.D1	DPYD
RALGAPA2	0	-0.569844	0.063	0.718	0	MSN.D1	RALGAPA2
SPATA13	0	-0.570639	0.022	0.393	0	MSN.D1	SPATA13
GAREM1	0	-0.570645	0.108	0.69	0	MSN.D1	GAREM1
SGK3	0	-0.570864	0.102	0.793	0	MSN.D1	SGK3
PHLDB1	0	-0.570959	0.026	0.405	0	MSN.D1	PHLDB1
ANKRD36C	0	-0.572098	0.119	0.79	0	MSN.D1	ANKRD36C
PLD1	0	-0.572135	0.027	0.315	0	MSN.D1	PLD1
POU2F1	0	-0.572168	0.124	0.808	0	MSN.D1	POU2F1
ZHX3	0	-0.573229	0.14	0.769	0	MSN.D1	ZHX3
ADCY2	0	-0.573365	0.258	0.725	0	MSN.D1	ADCY2
RUNX1	0	-0.573577	0.011	0.217	0	MSN.D1	RUNX1
FYN	0	-0.57387	0.183	0.797	0	MSN.D1	FYN
MYO1D	0	-0.574505	0.089	0.55	0	MSN.D1	MYO1D
SBF2	0	-0.575223	0.154	0.847	0	MSN.D1	SBF2
MEGF10	0	-0.575753	0.033	0.342	0	MSN.D1	MEGF10
BACH2	0	-0.575818	0.074	0.692	0	MSN.D1	BACH2
RNF130	0	-0.57692	0.18	0.85	0	MSN.D1	RNF130
ADAMTS9-AS2	0	-0.578225	0.045	0.359	0	MSN.D1	ADAMTS9-AS2
CYFIP1	0	-0.579441	0.063	0.554	0	MSN.D1	CYFIP1
SPIDR	0	-0.580115	0.164	0.814	0	MSN.D1	SPIDR
STAG1	0	-0.580203	0.118	0.82	0	MSN.D1	STAG1
PTPRE	0	-0.580462	0.112	0.648	0	MSN.D1	PTPRE
BBS9	0	-0.58125	0.093	0.768	0	MSN.D1	BBS9
MVB12B	0	-0.5816	0.075	0.727	0	MSN.D1	MVB12B
PTPRG	0	-0.582355	0.26	0.752	0	MSN.D1	PTPRG
P2RY12	0	-0.582778	0.01	0.201	0	MSN.D1	P2RY12
GABRB1	0	-0.583285	0.265	0.721	0	MSN.D1	GABRB1
CCNH	0	-0.583857	0.136	0.77	0	MSN.D1	CCNH
SRGAP1	0	-0.584624	0.041	0.509	0	MSN.D1	SRGAP1
GLDN	0	-0.584736	0.03	0.326	0	MSN.D1	GLDN
SH3GL3	0	-0.585736	0.194	0.664	0	MSN.D1	SH3GL3
PHACTR3	0	-0.585802	0.183	0.804	0	MSN.D1	PHACTR3
NLGN1	0	-0.586611	0.491	0.802	0	MSN.D1	NLGN1
UTY	0	-0.587648	0.095	0.723	0	MSN.D1	UTY
HDAC2-AS2	0	-0.588939	0.034	0.481	0	MSN.D1	HDAC2-AS2
PAMR1	0	-0.590295	0.023	0.299	0	MSN.D1	PAMR1
CACNA1C	0	-0.590573	0.259	0.704	0	MSN.D1	CACNA1C
2021-03-01	0	-0.591609	0.298	0.736	0	MSN.D1	2021-03-01
CLEC16A	0	-0.591886	0.077	0.736	0	MSN.D1	CLEC16A
CARMIL1	0	-0.59303	0.125	0.606	0	MSN.D1	CARMIL1
PTK2	0	-0.593119	0.346	0.918	0	MSN.D1	PTK2
DPH6	0	-0.59425	0.042	0.597	0	MSN.D1	DPH6
CTNND2	0	-0.594733	0.606	0.911	0	MSN.D1	CTNND2
NKTR	0	-0.595137	0.113	0.836	0	MSN.D1	NKTR
LRP1B	0	-0.595682	0.654	0.92	0	MSN.D1	LRP1B
MYO6	0	-0.596116	0.117	0.815	0	MSN.D1	MYO6
SORBS1	0	-0.596366	0.304	0.772	0	MSN.D1	SORBS1
KAT2B	0	-0.597024	0.062	0.596	0	MSN.D1	KAT2B
AOAH	0	-0.598077	0.013	0.256	0	MSN.D1	AOAH
THSD7A	0	-0.598266	0.078	0.48	0	MSN.D1	THSD7A
LRRC4C	0	-0.598383	0.446	0.826	0	MSN.D1	LRRC4C
SGMS1	0	-0.599296	0.112	0.797	0	MSN.D1	SGMS1
ATP10B	0	-0.600088	0.018	0.284	0	MSN.D1	ATP10B
ENOSF1	0	-0.600219	0.016	0.385	0	MSN.D1	ENOSF1
SAT1	0	-0.600254	0.058	0.583	0	MSN.D1	SAT1
GALNT13	0	-0.600488	0.128	0.597	0	MSN.D1	GALNT13
COL4A5	0	-0.601012	0.021	0.249	0	MSN.D1	COL4A5
KIF26B	0	-0.602597	0.051	0.473	0	MSN.D1	KIF26B
LINC00461	0	-0.603025	0.137	0.738	0	MSN.D1	LINC00461
ETV6	0	-0.603712	0.059	0.614	0	MSN.D1	ETV6
BCAS3	0	-0.603989	0.214	0.871	0	MSN.D1	BCAS3
ZNF638	0	-0.605627	0.25	0.918	0	MSN.D1	ZNF638
TNR	0	-0.606315	0.251	0.58	0	MSN.D1	TNR
STK3	0	-0.60672	0.04	0.584	0	MSN.D1	STK3
RERE	0	-0.607107	0.334	0.934	0	MSN.D1	RERE
SH3RF3	0	-0.608338	0.08	0.621	0	MSN.D1	SH3RF3
NEO1	0	-0.608352	0.11	0.767	0	MSN.D1	NEO1
HDAC8	0	-0.609998	0.099	0.773	0	MSN.D1	HDAC8
MAP4K4	0	-0.610353	0.237	0.878	0	MSN.D1	MAP4K4
NCAM2	0	-0.611075	0.511	0.869	0	MSN.D1	NCAM2
WDPCP	0	-0.611764	0.123	0.793	0	MSN.D1	WDPCP
CSGALNACT1	0	-0.615353	0.15	0.641	0	MSN.D1	CSGALNACT1
MMD2	0	-0.61705	0.025	0.38	0	MSN.D1	MMD2
ENOX1	0	-0.617925	0.213	0.796	0	MSN.D1	ENOX1
RFX4	0	-0.618277	0.019	0.335	0	MSN.D1	RFX4
FOXO1	0	-0.619232	0.023	0.33	0	MSN.D1	FOXO1
ENTPD1-AS1	0	-0.620154	0.062	0.646	0	MSN.D1	ENTPD1-AS1
PREX1	0	-0.620191	0.059	0.531	0	MSN.D1	PREX1
FA2H	0	-0.621067	0.012	0.198	0	MSN.D1	FA2H
MACROD2	0	-0.625306	0.322	0.802	0	MSN.D1	MACROD2
WDFY2	0	-0.627064	0.041	0.679	0	MSN.D1	WDFY2
SGCZ	0	-0.628305	0.208	0.473	0	MSN.D1	SGCZ
BMPR1B	0	-0.629666	0.032	0.227	0	MSN.D1	BMPR1B
PLPPR1	0	-0.630845	0.037	0.409	0	MSN.D1	PLPPR1
GPHN	0	-0.633937	0.344	0.91	0	MSN.D1	GPHN
ZEB2	0	-0.634004	0.282	0.867	0	MSN.D1	ZEB2
ARID1B	0	-0.635064	0.24	0.9	0	MSN.D1	ARID1B
PCSK6	0	-0.635726	0.027	0.367	0	MSN.D1	PCSK6
AHCYL2	0	-0.63596	0.142	0.722	0	MSN.D1	AHCYL2
OTUD7A	0	-0.63644	0.215	0.834	0	MSN.D1	OTUD7A
PXK	0	-0.637248	0.102	0.658	0	MSN.D1	PXK
TNRC6A	0	-0.637309	0.325	0.902	0	MSN.D1	TNRC6A
SH3D19	0	-0.638031	0.075	0.601	0	MSN.D1	SH3D19
HIF3A	0	-0.638856	0.021	0.243	0	MSN.D1	HIF3A
DLG2	0	-0.638904	0.744	0.962	0	MSN.D1	DLG2
LINC00639	0	-0.641954	0.017	0.194	0	MSN.D1	LINC00639
ZFHX3	0	-0.642325	0.057	0.52	0	MSN.D1	ZFHX3
ATP13A4	0	-0.642826	0.035	0.355	0	MSN.D1	ATP13A4
BCL2	0	-0.64411	0.071	0.636	0	MSN.D1	BCL2
MAP4K5	0	-0.64449	0.116	0.814	0	MSN.D1	MAP4K5
DGKG	0	-0.644875	0.089	0.543	0	MSN.D1	DGKG
PLD5	0	-0.645012	0.049	0.395	0	MSN.D1	PLD5
ARHGAP22	0	-0.645308	0.045	0.508	0	MSN.D1	ARHGAP22
PCDH9	0	-0.645366	0.883	0.96	0	MSN.D1	PCDH9
SYN3	0	-0.646734	0.139	0.55	0	MSN.D1	SYN3
MERTK	0	-0.648619	0.024	0.328	0	MSN.D1	MERTK
ROBO1	0	-0.649085	0.209	0.671	0	MSN.D1	ROBO1
SLC4A4	0	-0.651146	0.103	0.477	0	MSN.D1	SLC4A4
CNTNAP5	0	-0.65183	0.227	0.602	0	MSN.D1	CNTNAP5
MTUS1	0	-0.652091	0.058	0.542	0	MSN.D1	MTUS1
GRAMD2B	0	-0.652367	0.044	0.371	0	MSN.D1	GRAMD2B
PCDH9-AS2	0	-0.653551	0.029	0.494	0	MSN.D1	PCDH9-AS2
CRB1	0	-0.653836	0.04	0.524	0	MSN.D1	CRB1
ASIC2	0	-0.65384	0.239	0.572	0	MSN.D1	ASIC2
PTPRJ	0	-0.653881	0.126	0.778	0	MSN.D1	PTPRJ
SASH1	0	-0.654063	0.109	0.615	0	MSN.D1	SASH1
LDLRAD4	0	-0.655297	0.232	0.824	0	MSN.D1	LDLRAD4
CRADD	0	-0.656602	0.045	0.575	0	MSN.D1	CRADD
MEIS2	0	-0.656606	0.102	0.503	0	MSN.D1	MEIS2
CNTNAP4	0	-0.657083	0.124	0.551	0	MSN.D1	CNTNAP4
SHROOM4	0	-0.658009	0.016	0.211	0	MSN.D1	SHROOM4
CPQ	0	-0.658195	0.035	0.539	0	MSN.D1	CPQ
ADAMTS17	0	-0.658754	0.028	0.378	0	MSN.D1	ADAMTS17
TMEM132C	0	-0.660008	0.046	0.403	0	MSN.D1	TMEM132C
ZNRF3	0	-0.660268	0.063	0.549	0	MSN.D1	ZNRF3
AC073050.1	0	-0.660433	0.112	0.663	0	MSN.D1	AC073050.1
GRIP1	0	-0.663228	0.198	0.558	0	MSN.D1	GRIP1
ALCAM	0	-0.663441	0.156	0.663	0	MSN.D1	ALCAM
MTSS1	0	-0.663734	0.07	0.624	0	MSN.D1	MTSS1
SMYD3	0	-0.6667	0.244	0.811	0	MSN.D1	SMYD3
CCDC144A	0	-0.667037	0.074	0.731	0	MSN.D1	CCDC144A
REV3L	0	-0.669616	0.13	0.808	0	MSN.D1	REV3L
SYNDIG1	0	-0.669632	0.147	0.62	0	MSN.D1	SYNDIG1
NRG3	0	-0.670603	0.679	0.866	0	MSN.D1	NRG3
MACF1	0	-0.671374	0.394	0.949	0	MSN.D1	MACF1
SSH2	0	-0.675622	0.185	0.849	0	MSN.D1	SSH2
TRPS1	0	-0.676777	0.111	0.664	0	MSN.D1	TRPS1
SRGAP2	0	-0.677549	0.102	0.61	0	MSN.D1	SRGAP2
POLR2F	0	-0.680068	0.082	0.557	0	MSN.D1	POLR2F
ABLIM1	0	-0.680123	0.21	0.708	0	MSN.D1	ABLIM1
APBB2	0	-0.681536	0.16	0.774	0	MSN.D1	APBB2
PLCL1	0	-0.68289	0.252	0.689	0	MSN.D1	PLCL1
SNX29	0	-0.683422	0.066	0.748	0	MSN.D1	SNX29
SLC39A11	0	-0.68454	0.087	0.667	0	MSN.D1	SLC39A11
FTX	0	-0.687409	0.451	0.955	0	MSN.D1	FTX
TJP1	0	-0.688514	0.224	0.875	0	MSN.D1	TJP1
EDIL3	0	-0.690593	0.218	0.62	0	MSN.D1	EDIL3
LINC00609	0	-0.690992	0.026	0.245	0	MSN.D1	LINC00609
SUMF1	0	-0.691543	0.081	0.757	0	MSN.D1	SUMF1
RFTN2	0	-0.691966	0.025	0.336	0	MSN.D1	RFTN2
USP54	0	-0.692006	0.061	0.653	0	MSN.D1	USP54
CABLES1	0	-0.693466	0.064	0.533	0	MSN.D1	CABLES1
L3MBTL4	0	-0.693832	0.074	0.546	0	MSN.D1	L3MBTL4
ZFHX4	0	-0.694147	0.029	0.382	0	MSN.D1	ZFHX4
AOPEP	0	-0.694886	0.13	0.829	0	MSN.D1	AOPEP
LPP	0	-0.69533	0.115	0.733	0	MSN.D1	LPP
CHD7	0	-0.697223	0.023	0.387	0	MSN.D1	CHD7
AC114971.1	0	-0.701962	0.029	0.315	0	MSN.D1	AC114971.1
CADM1	0	-0.70413	0.277	0.836	0	MSN.D1	CADM1
AGAP1	0	-0.706081	0.351	0.886	0	MSN.D1	AGAP1
BAZ2B	0	-0.706832	0.164	0.872	0	MSN.D1	BAZ2B
GAB2	0	-0.707597	0.091	0.717	0	MSN.D1	GAB2
DAAM2	0	-0.707874	0.034	0.318	0	MSN.D1	DAAM2
KCNQ1OT1	0	-0.708636	0.042	0.614	0	MSN.D1	KCNQ1OT1
LINC01473	0	-0.708829	0.076	0.726	0	MSN.D1	LINC01473
AL163541.1	0	-0.708958	0.009	0.164	0	MSN.D1	AL163541.1
DLC1	0	-0.709407	0.128	0.609	0	MSN.D1	DLC1
MAML3	0	-0.709921	0.044	0.404	0	MSN.D1	MAML3
TBC1D22A	0	-0.710138	0.084	0.783	0	MSN.D1	TBC1D22A
EXOC6B	0	-0.71344	0.245	0.899	0	MSN.D1	EXOC6B
AC008691.1	0	-0.714143	0.017	0.215	0	MSN.D1	AC008691.1
SDK1	0	-0.716024	0.089	0.506	0	MSN.D1	SDK1
ZNF98	0	-0.717483	0.033	0.216	0	MSN.D1	ZNF98
MAP7	0	-0.717592	0.209	0.79	0	MSN.D1	MAP7
AC087564.1	0	-0.718738	0.016	0.326	0	MSN.D1	AC087564.1
SLC24A3	0	-0.720095	0.041	0.381	0	MSN.D1	SLC24A3
FUT8	0	-0.721279	0.155	0.829	0	MSN.D1	FUT8
TTC28	0	-0.721426	0.12	0.795	0	MSN.D1	TTC28
ENPP2	0	-0.721864	0.041	0.25	0	MSN.D1	ENPP2
LPAR1	0	-0.722145	0.034	0.252	0	MSN.D1	LPAR1
PCDH15	0	-0.723802	0.101	0.322	0	MSN.D1	PCDH15
RAD51B	0	-0.723959	0.041	0.491	0	MSN.D1	RAD51B
SPATA6	0	-0.725202	0.038	0.555	0	MSN.D1	SPATA6
SGCD	0	-0.726018	0.15	0.662	0	MSN.D1	SGCD
PDE1C	0	-0.730998	0.155	0.574	0	MSN.D1	PDE1C
DIP2C	0	-0.733823	0.193	0.869	0	MSN.D1	DIP2C
KCNIP1	0	-0.737212	0.04	0.401	0	MSN.D1	KCNIP1
CTNNA2	0	-0.737712	0.557	0.828	0	MSN.D1	CTNNA2
DIP2B	0	-0.739979	0.163	0.847	0	MSN.D1	DIP2B
OPHN1	0	-0.741524	0.105	0.697	0	MSN.D1	OPHN1
SGK1	0	-0.742329	0.078	0.611	0	MSN.D1	SGK1
CREB5	0	-0.742345	0.054	0.435	0	MSN.D1	CREB5
CERCAM	0	-0.742698	0.033	0.263	0	MSN.D1	CERCAM
FGFR2	0	-0.744536	0.047	0.454	0	MSN.D1	FGFR2
PTPRZ1	0	-0.74507	0.147	0.461	0	MSN.D1	PTPRZ1
KLHL32	0	-0.746032	0.117	0.767	0	MSN.D1	KLHL32
GRID2	0	-0.748464	0.295	0.694	0	MSN.D1	GRID2
LINC00511	0	-0.750943	0.041	0.49	0	MSN.D1	LINC00511
SLCO3A1	0	-0.751074	0.092	0.643	0	MSN.D1	SLCO3A1
KIF13A	0	-0.751321	0.086	0.702	0	MSN.D1	KIF13A
ST6GAL1	0	-0.751483	0.077	0.419	0	MSN.D1	ST6GAL1
DLEU2	0	-0.751875	0.081	0.758	0	MSN.D1	DLEU2
AC079352.1	0	-0.756616	0.024	0.265	0	MSN.D1	AC079352.1
LSAMP	0	-0.757017	0.747	0.936	0	MSN.D1	LSAMP
FNBP1	0	-0.757433	0.135	0.832	0	MSN.D1	FNBP1
CLMN	0	-0.759485	0.029	0.34	0	MSN.D1	CLMN
PRKN	0	-0.76202	0.209	0.872	0	MSN.D1	PRKN
GAB1	0	-0.766152	0.099	0.657	0	MSN.D1	GAB1
KCNMB2	0	-0.767591	0.134	0.507	0	MSN.D1	KCNMB2
DSCAM	0	-0.771337	0.346	0.644	0	MSN.D1	DSCAM
TMEM165	0	-0.774513	0.091	0.689	0	MSN.D1	TMEM165
LINC00342	0	-0.776574	0.059	0.755	0	MSN.D1	LINC00342
MAGI2	0	-0.779028	0.593	0.942	0	MSN.D1	MAGI2
SOX5	0	-0.781416	0.299	0.702	0	MSN.D1	SOX5
GLIS3	0	-0.783821	0.056	0.422	0	MSN.D1	GLIS3
KCNMB2-AS1	0	-0.783916	0.024	0.459	0	MSN.D1	KCNMB2-AS1
ASTN2	0	-0.783929	0.189	0.808	0	MSN.D1	ASTN2
DLEU1	0	-0.78834	0.022	0.445	0	MSN.D1	DLEU1
GMDS-DT	0	-0.792066	0.064	0.736	0	MSN.D1	GMDS-DT
ANKRD44	0	-0.794547	0.057	0.672	0	MSN.D1	ANKRD44
TF	0	-0.79479	0.066	0.365	0	MSN.D1	TF
AL589740.1	0	-0.799885	0.115	0.578	0	MSN.D1	AL589740.1
PRKCA	0	-0.800092	0.255	0.84	0	MSN.D1	PRKCA
DISC1	0	-0.801275	0.023	0.314	0	MSN.D1	DISC1
SLAIN1	0	-0.804749	0.088	0.686	0	MSN.D1	SLAIN1
RIN2	0	-0.806226	0.037	0.504	0	MSN.D1	RIN2
NHSL1	0	-0.807049	0.031	0.274	0	MSN.D1	NHSL1
NFIA	0	-0.8075	0.195	0.701	0	MSN.D1	NFIA
TNIK	0	-0.810751	0.233	0.815	0	MSN.D1	TNIK
DTNA	0	-0.811256	0.342	0.821	0	MSN.D1	DTNA
FRMD4A	0	-0.813234	0.504	0.869	0	MSN.D1	FRMD4A
FOXN3	0	-0.814269	0.161	0.811	0	MSN.D1	FOXN3
PLEKHH1	0	-0.815838	0.052	0.522	0	MSN.D1	PLEKHH1
ZFYVE16	0	-0.816644	0.098	0.81	0	MSN.D1	ZFYVE16
DANT2	0	-0.817759	0.141	0.801	0	MSN.D1	DANT2
KANK1	0	-0.818995	0.04	0.427	0	MSN.D1	KANK1
AC092691.1	0	-0.821197	0.247	0.777	0	MSN.D1	AC092691.1
MAN2A1	0	-0.824345	0.144	0.752	0	MSN.D1	MAN2A1
TMEM144	0	-0.824866	0.055	0.344	0	MSN.D1	TMEM144
PREX2	0	-0.828551	0.077	0.411	0	MSN.D1	PREX2
FRYL	0	-0.828837	0.138	0.824	0	MSN.D1	FRYL
DOCK1	0	-0.840241	0.046	0.415	0	MSN.D1	DOCK1
ZHX2	0	-0.840886	0.025	0.5	0	MSN.D1	ZHX2
MIR99AHG	0	-0.842307	0.297	0.898	0	MSN.D1	MIR99AHG
FMNL2	0	-0.843274	0.303	0.923	0	MSN.D1	FMNL2
ERBIN	0	-0.843978	0.127	0.795	0	MSN.D1	ERBIN
LINC00299	0	-0.844519	0.047	0.401	0	MSN.D1	LINC00299
PARD3B	0	-0.845935	0.033	0.353	0	MSN.D1	PARD3B
GRID1	0	-0.84641	0.164	0.847	0	MSN.D1	GRID1
KAZN	0	-0.846568	0.447	0.785	0	MSN.D1	KAZN
SIK3	0	-0.855	0.32	0.915	0	MSN.D1	SIK3
RYR3	0	-0.859785	0.097	0.497	0	MSN.D1	RYR3
SPOCK3	0	-0.861122	0.169	0.543	0	MSN.D1	SPOCK3
HIP1	0	-0.863301	0.044	0.489	0	MSN.D1	HIP1
NAALADL2	0	-0.864169	0.085	0.73	0	MSN.D1	NAALADL2
SOX2-OT	0	-0.866184	0.14	0.687	0	MSN.D1	SOX2-OT
SOX6	0	-0.872532	0.098	0.418	0	MSN.D1	SOX6
LMCD1-AS1	0	-0.884622	0.056	0.572	0	MSN.D1	LMCD1-AS1
DAB1	0	-0.88613	0.217	0.688	0	MSN.D1	DAB1
AC002429.2	0	-0.887779	0.029	0.398	0	MSN.D1	AC002429.2
ELMO1	0	-0.888516	0.252	0.721	0	MSN.D1	ELMO1
UNC5C	0	-0.88918	0.183	0.788	0	MSN.D1	UNC5C
AL137139.2	0	-0.889552	0.019	0.219	0	MSN.D1	AL137139.2
ANO4	0	-0.890838	0.099	0.646	0	MSN.D1	ANO4
AUTS2	0	-0.891656	0.375	0.938	0	MSN.D1	AUTS2
SLC44A1	0	-0.893359	0.207	0.793	0	MSN.D1	SLC44A1
HPSE2	0	-0.896233	0.04	0.223	0	MSN.D1	HPSE2
ZSWIM6	0	-0.903485	0.191	0.883	0	MSN.D1	ZSWIM6
DSCAML1	0	-0.908673	0.092	0.676	0	MSN.D1	DSCAML1
PDE8A	0	-0.921414	0.079	0.741	0	MSN.D1	PDE8A
RPS6KA2	0	-0.923028	0.166	0.807	0	MSN.D1	RPS6KA2
NAV2	0	-0.931655	0.187	0.837	0	MSN.D1	NAV2
KCNH8	0	-0.933297	0.035	0.264	0	MSN.D1	KCNH8
PARD3	0	-0.934463	0.047	0.427	0	MSN.D1	PARD3
FCHSD2	0	-0.93821	0.116	0.805	0	MSN.D1	FCHSD2
RBMS3	0	-0.940626	0.12	0.629	0	MSN.D1	RBMS3
SLC9A9	0	-0.9446	0.058	0.614	0	MSN.D1	SLC9A9
IL1RAPL1	0	-0.947624	0.525	0.835	0	MSN.D1	IL1RAPL1
DOCK5	0	-0.95346	0.039	0.335	0	MSN.D1	DOCK5
ERBB4	0	-0.971708	0.471	0.74	0	MSN.D1	ERBB4
KIRREL3	0	-0.972797	0.209	0.63	0	MSN.D1	KIRREL3
SLC7A14-AS1	0	-0.974608	0.025	0.387	0	MSN.D1	SLC7A14-AS1
FRMD5	0	-0.980652	0.235	0.806	0	MSN.D1	FRMD5
ZNF536	0	-0.982603	0.069	0.385	0	MSN.D1	ZNF536
SFMBT2	0	-0.9861	0.069	0.584	0	MSN.D1	SFMBT2
C10orf90	0	-0.990925	0.029	0.307	0	MSN.D1	C10orf90
DOCK4	0	-0.992039	0.333	0.901	0	MSN.D1	DOCK4
NTM	0	-1.00272	0.46	0.863	0	MSN.D1	NTM
ST6GALNAC3	0	-1.00598	0.078	0.642	0	MSN.D1	ST6GALNAC3
FRMD4B	0	-1.02046	0.049	0.378	0	MSN.D1	FRMD4B
NKAIN3	0	-1.02964	0.087	0.412	0	MSN.D1	NKAIN3
RORA	0	-1.03354	0.356	0.828	0	MSN.D1	RORA
CHST11	0	-1.04475	0.053	0.581	0	MSN.D1	CHST11
PIP4K2A	0	-1.04538	0.129	0.701	0	MSN.D1	PIP4K2A
RNF220	0	-1.05127	0.186	0.499	0	MSN.D1	RNF220
TMTC2	0	-1.0616	0.134	0.663	0	MSN.D1	TMTC2
TCF12	0	-1.0617	0.139	0.872	0	MSN.D1	TCF12
PITPNC1	0	-1.06202	0.177	0.668	0	MSN.D1	PITPNC1
FHIT	0	-1.06615	0.141	0.834	0	MSN.D1	FHIT
MSI2	0	-1.10008	0.132	0.785	0	MSN.D1	MSI2
PPP2R2B	0	-1.10235	0.501	0.917	0	MSN.D1	PPP2R2B
ARHGAP24	0	-1.10551	0.042	0.299	0	MSN.D1	ARHGAP24
PHLPP1	0	-1.11805	0.135	0.801	0	MSN.D1	PHLPP1
PDE4B	0	-1.1188	0.297	0.832	0	MSN.D1	PDE4B
SLC1A3	0	-1.14128	0.168	0.424	0	MSN.D1	SLC1A3
ITPR2	0	-1.14811	0.097	0.583	0	MSN.D1	ITPR2
PLXDC2	0	-1.17696	0.149	0.656	0	MSN.D1	PLXDC2
WWOX	0	-1.18549	0.186	0.874	0	MSN.D1	WWOX
FBXL7	0	-1.19716	0.076	0.463	0	MSN.D1	FBXL7
DOCK10	0	-1.19719	0.078	0.491	0	MSN.D1	DOCK10
CDH20	0	-1.22157	0.093	0.589	0	MSN.D1	CDH20
MAML2	0	-1.22397	0.063	0.525	0	MSN.D1	MAML2
ADGRV1	0	-1.25722	0.101	0.439	0	MSN.D1	ADGRV1
LRMDA	0	-1.26645	0.056	0.328	0	MSN.D1	LRMDA
ADARB2	0	-1.3059	0.118	0.379	0	MSN.D1	ADARB2
QKI	0	-1.31391	0.264	0.859	0	MSN.D1	QKI
NCKAP5	0	-1.31904	0.074	0.548	0	MSN.D1	NCKAP5
NEAT1	0	-1.37729	0.104	0.632	0	MSN.D1	NEAT1
NPAS3	0	-1.3796	0.303	0.861	0	MSN.D1	NPAS3
ZBTB20	0	-1.38481	0.166	0.772	0	MSN.D1	ZBTB20
GPC5	0	-1.40566	0.165	0.464	0	MSN.D1	GPC5
MALAT1	0	-1.45253	0.955	0.999	0	MSN.D1	MALAT1
CTNNA3	0	-1.46033	0.14	0.636	0	MSN.D1	CTNNA3
MOG	4.59481050632359e-322	-0.623663	0.023	0.187	1.6817465934195e-317	MSN.D1	MOG
SLC1A2	6.85565490169314e-320	-0.708886	0.462	0.667	2.50923825056871e-315	MSN.D1	SLC1A2
LINC02306	1.63933353299291e-315	-0.286585	0.06	0.227	6.00012466410736e-311	MSN.D1	LINC02306
ACSBG1	4.28732780302825e-315	-0.393267	0.027	0.185	1.56920484918637e-310	MSN.D1	ACSBG1
MYRF	8.32611811115213e-315	-0.417661	0.016	0.163	3.04744248986279e-310	MSN.D1	MYRF
CLDN11	1.04590656052915e-314	-0.445553	0.022	0.176	3.82812260219276e-310	MSN.D1	CLDN11
AL160272.1	1.45959334430656e-314	-0.314819	0.008	0.14	5.34225759949642e-310	MSN.D1	AL160272.1
LINC01411	1.04941783828613e-313	-0.250362	0.005	0.132	0	MSN.D1	LINC01411
LINC01170	4.99914541857254e-313	-0.65872	0.022	0.179	0	MSN.D1	LINC01170
NINJ2	9.50573379066481e-313	-0.314593	0.009	0.142	3.47919e-308	MSN.D1	NINJ2
UACA	3.80133766648738e-312	-0.283833	0.011	0.143	1.39133e-307	MSN.D1	UACA
MYO1F	2.34394896678956e-310	-0.267594	0.004	0.129	8.57909e-306	MSN.D1	MYO1F
CNTN5	0	-0.46062	0.308	0.552	4.18296e-305	MSN.D1	CNTN5
TRIM59	1.9367e-307	-0.344705	0.01	0.145	7.08851e-303	MSN.D1	TRIM59
AC012494.1	5.10215e-306	-0.748147	0.035	0.204	1.86744e-301	MSN.D1	AC012494.1
AL359091.1	7.82828e-306	-0.41339	0.014	0.153	2.86523e-301	MSN.D1	AL359091.1
ALDH1A1	2.83659e-300	-0.316934	0.025	0.171	1.03822e-295	MSN.D1	ALDH1A1
PRDM16	3.91915e-300	-0.419291	0.018	0.166	1.43445e-295	MSN.D1	PRDM16
ABCA8	1.24455e-298	-0.530007	0.015	0.156	4.55519e-294	MSN.D1	ABCA8
EFEMP1	2.3453e-298	-0.320299	0.016	0.152	8.58405e-294	MSN.D1	EFEMP1
SMOC1	4.99595e-298	-0.434204	0.016	0.157	1.82857e-293	MSN.D1	SMOC1
LINC02232	4.25578e-297	-0.263211	0.038	0.185	1.55766e-292	MSN.D1	LINC02232
OBI1-AS1	5.95562e-296	-1.04214	0.041	0.214	2.17982e-291	MSN.D1	OBI1-AS1
SLC5A11	3.55917e-292	-0.718707	0.022	0.171	1.30269e-287	MSN.D1	SLC5A11
LHFPL3	4.35572e-292	-1.01257	0.075	0.267	1.59424e-287	MSN.D1	LHFPL3
ANLN	6.27923e-291	-0.309506	0.022	0.161	2.29826e-286	MSN.D1	ANLN
LINGO2	6.34134e-291	-0.308993	0.292	0.532	2.32099e-286	MSN.D1	LINGO2
AC008571.2	1.43226e-289	-0.747627	0.021	0.169	5.24221e-285	MSN.D1	AC008571.2
SLCO1C1	5.09106e-288	-0.356803	0.018	0.154	1.86338e-283	MSN.D1	SLCO1C1
FOLH1	9.66725e-288	-0.51645	0.014	0.15	3.53831e-283	MSN.D1	FOLH1
A2M	1.58756e-286	-0.27785	0.024	0.161	5.81064e-282	MSN.D1	A2M
STON2	2.40224e-284	-0.371737	0.039	0.193	8.79242e-280	MSN.D1	STON2
CD22	8.21577e-282	-0.412995	0.008	0.133	3.00705e-277	MSN.D1	CD22
DCC	2.14492e-281	-0.313958	0.216	0.436	7.85063e-277	MSN.D1	DCC
GRIK1	2.23397e-279	-0.875603	0.165	0.381	8.17656e-275	MSN.D1	GRIK1
SLC14A1	6.97751e-279	-0.465906	0.015	0.149	2.55384e-274	MSN.D1	SLC14A1
AC090015.1	1.44705e-277	-0.420705	0.014	0.145	5.29637e-273	MSN.D1	AC090015.1
AL117329.1	7.43673e-277	-0.347329	0.125	0.32	2.72192e-272	MSN.D1	AL117329.1
ANK3	1.01376e-271	-0.30057	0.582	0.803	3.71045e-267	MSN.D1	ANK3
TBXAS1	3.55676e-271	-0.581334	0.007	0.127	1.30181e-266	MSN.D1	TBXAS1
PDK4	1.23709e-270	-0.267401	0.014	0.135	4.52786e-266	MSN.D1	PDK4
CARNS1	4.97913e-270	-0.263694	0.018	0.143	1.82241e-265	MSN.D1	CARNS1
SH3TC2	1.17318e-268	-0.367234	0.01	0.132	4.29395e-264	MSN.D1	SH3TC2
CPED1	6.5735e-265	-0.352026	0.008	0.125	2.40597e-260	MSN.D1	CPED1
LRRC63	1.91309e-262	-0.251418	0.005	0.114	7.0021e-258	MSN.D1	LRRC63
AL033523.1	2.42004e-259	-0.631099	0.014	0.141	8.85758e-255	MSN.D1	AL033523.1
SNTG1	7.48132e-259	-0.434086	0.431	0.668	2.73824e-254	MSN.D1	SNTG1
DLX6-AS1	6.69665e-258	-0.36724	0.041	0.185	2.45104e-253	MSN.D1	DLX6-AS1
CNDP1	1.45082e-257	-0.521745	0.028	0.17	5.31015e-253	MSN.D1	CNDP1
LINC00499	7.54876e-257	-0.81016	0.024	0.166	2.76292e-252	MSN.D1	LINC00499
LPCAT2	3.07736e-254	-0.272986	0.014	0.135	1.12634e-249	MSN.D1	LPCAT2
LINC01608	4.6396e-251	-0.732895	0.023	0.16	1.69814e-246	MSN.D1	LINC01608
AC097518.2	4.51068e-248	-0.330302	0.008	0.12	1.65095e-243	MSN.D1	AC097518.2
COLEC12	6.09769e-248	-0.270941	0.011	0.122	2.23182e-243	MSN.D1	COLEC12
BNC2	1.53316e-246	-0.382534	0.007	0.118	5.61152e-242	MSN.D1	BNC2
SLCO1A2	2.94628e-245	-0.452092	0.028	0.162	1.07837e-240	MSN.D1	SLCO1A2
INPP5D	8.53897e-245	-0.546146	0.012	0.132	3.12535e-240	MSN.D1	INPP5D
ST18	2.70889e-236	-1.38966	0.072	0.237	9.9148e-232	MSN.D1	ST18
ARHGAP15	3.51355e-230	-0.328262	0.012	0.122	1.28599e-225	MSN.D1	ARHGAP15
LINC01374	2.18199e-229	-0.508556	0.007	0.11	7.98629e-225	MSN.D1	LINC01374
FRMPD4	3.77217e-224	-0.287616	0.391	0.613	1.38065e-219	MSN.D1	FRMPD4
FGF14	2.75632e-222	-0.465047	0.552	0.745	1.00884e-217	MSN.D1	FGF14
ITGA2	1.38275e-216	-0.268261	0.008	0.106	5.061e-212	MSN.D1	ITGA2
AC108721.2	7.20678e-210	-0.329866	0.006	0.102	2.63775e-205	MSN.D1	AC108721.2
OPALIN	7.56314e-202	-0.360013	0.019	0.128	2.76818e-197	MSN.D1	OPALIN
BCAS1	2.94148e-196	-0.405455	0.087	0.236	1.07661e-191	MSN.D1	BCAS1
XIST	1.11481e-195	-0.648239	0.022	0.135	4.08032e-191	MSN.D1	XIST
ETNPPL	5.47109e-193	-0.270604	0.039	0.152	2.00247e-188	MSN.D1	ETNPPL
VCAN	3.2728e-192	-0.508565	0.036	0.156	1.19788e-187	MSN.D1	VCAN
MOBP	5.92373e-191	-0.539898	0.109	0.263	2.16814e-186	MSN.D1	MOBP
SLCO2B1	9.09575e-186	-0.484119	0.018	0.121	3.32913e-181	MSN.D1	SLCO2B1
SPP1	1.41061e-182	-0.288144	0.034	0.135	5.16297e-178	MSN.D1	SPP1
DLGAP2	2.96173e-181	-0.461127	0.42	0.617	1.08402e-176	MSN.D1	DLGAP2
NXPH1	1.97229e-163	-0.808033	0.113	0.264	7.21877e-159	MSN.D1	NXPH1
NRXN3	3.56668e-161	-0.556867	0.774	0.865	1.30544e-156	MSN.D1	NRXN3
PDGFRA	1.81469e-157	-0.258162	0.022	0.112	6.64194e-153	MSN.D1	PDGFRA
STXBP5L	2.03283e-155	-0.331574	0.51	0.69	7.44037e-151	MSN.D1	STXBP5L
RELN	1.24886e-152	-0.352866	0.029	0.119	4.57094e-148	MSN.D1	RELN
MEG3	4.07628e-141	-0.412722	0.586	0.749	1.49196e-136	MSN.D1	MEG3
LRRTM4	1.21327e-122	-0.324658	0.673	0.814	4.44069e-118	MSN.D1	LRRTM4
OPCML	1.68263e-122	-0.557146	0.66	0.746	6.15861e-118	MSN.D1	OPCML
HS6ST3	1.44884e-119	-0.255941	0.45	0.601	5.30291e-115	MSN.D1	HS6ST3
NRXN1	6.69229e-112	-0.417379	0.83	0.876	2.44944e-107	MSN.D1	NRXN1
CSMD1	7.5345e-100	-0.559673	0.741	0.828	2.7577e-95	MSN.D1	CSMD1
DPP10	3.84585e-96	-0.529429	0.694	0.816	1.40762e-91	MSN.D1	DPP10
PLP1	1.54261e-78	-0.352025	0.26	0.336	5.64612e-74	MSN.D1	PLP1
DLGAP1	4.77137e-77	-0.380373	0.718	0.798	1.74637e-72	MSN.D1	DLGAP1
CNTNAP2	2.49934e-41	-0.453778	0.782	0.841	9.14784e-37	MSN.D1	CNTNAP2
ROBO2	9.41823e-29	-0.355397	0.659	0.724	3.44717e-24	MSN.D1	ROBO2
RBFOX1	2.5996e-11	-0.375457	0.869	0.848	9.5148e-07	MSN.D1	RBFOX1
KCNIP4	0.00406374	-0.446233	0.869	0.87	1	MSN.D1	KCNIP4
CBLN2	0	1.58767	0.965	0.186	0	MSN.2	CBLN2
AC011287.1	0	1.58605	0.979	0.255	0	MSN.2	AC011287.1
HS6ST3.1	0	1.49707	0.994	0.497	0	MSN.2	HS6ST3
AC013287.1	0	1.47009	0.92	0.243	0	MSN.2	AC013287.1
KCNIP4.1	0	1.44361	1	0.849	0	MSN.2	KCNIP4
LINC02306.1	0	1.44154	0.761	0.095	0	MSN.2	LINC02306
IQCJ-SCHIP1.1	0	1.42445	0.997	0.568	0	MSN.2	IQCJ-SCHIP1
CUX2	0	1.40217	0.97	0.144	0	MSN.2	CUX2
DGKB	0	1.34276	0.987	0.509	0	MSN.2	DGKB
TAFA1	0	1.31359	0.984	0.377	0	MSN.2	TAFA1
AL117329.1.1	0	1.30881	0.863	0.179	0	MSN.2	AL117329.1
AC034268.2	0	1.30117	0.912	0.186	0	MSN.2	AC034268.2
SYN3.1	0	1.28848	0.973	0.369	0	MSN.2	SYN3
LINC01250.1	0	1.27031	0.979	0.272	0	MSN.2	LINC01250
DLGAP2.1	0	1.24562	0.998	0.502	0	MSN.2	DLGAP2
LINC01378	0	1.24324	0.899	0.137	0	MSN.2	LINC01378
CDH18	0	1.23946	0.987	0.465	0	MSN.2	CDH18
LRRTM4.1	0	1.22499	0.999	0.745	0	MSN.2	LRRTM4
AL157944.1	0	1.20268	0.852	0.112	0	MSN.2	AL157944.1
AC107223.1.1	0	1.20009	0.962	0.384	0	MSN.2	AC107223.1
AJ009632.2	0	1.18842	0.626	0.106	0	MSN.2	AJ009632.2
STXBP5L.1	0	1.16261	0.997	0.591	0	MSN.2	STXBP5L
RGS6.1	0	1.15659	0.986	0.35	0	MSN.2	RGS6
LDB2	0	1.15609	0.99	0.448	0	MSN.2	LDB2
MLIP	0	1.12226	0.977	0.207	0	MSN.2	MLIP
PDZD2.1	0	1.11892	0.96	0.485	0	MSN.2	PDZD2
MEG3.1	0	1.10551	1	0.664	0	MSN.2	MEG3
LY86-AS1	0	1.06357	0.936	0.181	0	MSN.2	LY86-AS1
LINGO2.1	0	1.05905	0.978	0.394	0	MSN.2	LINGO2
R3HDM1	0	1.05313	0.993	0.699	0	MSN.2	R3HDM1
NDST3	0	1.0225	0.976	0.281	0	MSN.2	NDST3
GRIA4	0	1.01798	0.992	0.566	0	MSN.2	GRIA4
LINC02055	0	1.0171	0.57	0.117	0	MSN.2	LINC02055
ST6GALNAC5.1	0	1.01165	0.983	0.367	0	MSN.2	ST6GALNAC5
AL008633.1.1	0	1.00137	0.984	0.372	0	MSN.2	AL008633.1
KCNQ5	0	0.996646	0.995	0.537	0	MSN.2	KCNQ5
LINC02263	0	0.984064	0.621	0.098	0	MSN.2	LINC02263
KCNH1.1	0	0.979853	0.99	0.442	0	MSN.2	KCNH1
CSMD1.1	0	0.979308	1	0.776	0	MSN.2	CSMD1
AC007563.2.1	0	0.977316	0.938	0.2	0	MSN.2	AC007563.2
CA10	0	0.9752	0.98	0.251	0	MSN.2	CA10
KALRN.1	0	0.971564	0.997	0.678	0	MSN.2	KALRN
CACNA2D3.1	0	0.964514	0.992	0.514	0	MSN.2	CACNA2D3
AC008574.1	0	0.959236	0.897	0.029	0	MSN.2	AC008574.1
CHRM3	0	0.958517	0.99	0.449	0	MSN.2	CHRM3
ASIC2.1	0	0.949861	0.99	0.414	0	MSN.2	ASIC2
TMEM132D.1	0	0.942823	0.989	0.416	0	MSN.2	TMEM132D
RGS7.1	0	0.937412	0.998	0.661	0	MSN.2	RGS7
CDH12.1	0	0.929341	0.958	0.366	0	MSN.2	CDH12
ATRNL1	0	0.924412	0.998	0.645	0	MSN.2	ATRNL1
KIAA1211L	0	0.912133	0.964	0.252	0	MSN.2	KIAA1211L
LRFN5	0	0.912129	0.988	0.483	0	MSN.2	LRFN5
RBFOX1.1	0	0.911514	0.999	0.83	0	MSN.2	RBFOX1
KCTD16	0	0.911436	0.988	0.504	0	MSN.2	KCTD16
TMEM178B.1	0	0.909543	0.992	0.612	0	MSN.2	TMEM178B
RALYL	0	0.903301	0.996	0.561	0	MSN.2	RALYL
KHDRBS2	0	0.900587	0.994	0.529	0	MSN.2	KHDRBS2
CELF2	0	0.900219	0.999	0.786	0	MSN.2	CELF2
FAM153CP.1	0	0.899447	0.982	0.359	0	MSN.2	FAM153CP
LINC01090	0	0.898262	0.64	0.096	0	MSN.2	LINC01090
SORBS2	0	0.864327	0.988	0.443	0	MSN.2	SORBS2
AP000829.1	0	0.86063	0.819	0.049	0	MSN.2	AP000829.1
PHACTR1	0	0.854459	0.997	0.746	0	MSN.2	PHACTR1
LINC02822	0	0.849832	0.703	0.108	0	MSN.2	LINC02822
GABRB3	0	0.844898	0.988	0.52	0	MSN.2	GABRB3
AGBL4.1	0	0.842975	0.995	0.585	0	MSN.2	AGBL4
GPC6.1	0	0.842783	0.879	0.335	0	MSN.2	GPC6
CACNA1C.1	0	0.837002	0.992	0.536	0	MSN.2	CACNA1C
MIAT.1	0	0.833837	0.984	0.479	0	MSN.2	MIAT
FSTL4.1	0	0.83004	0.97	0.284	0	MSN.2	FSTL4
EPHA6.1	0	0.828971	0.955	0.419	0	MSN.2	EPHA6
PLEKHA5	0	0.82526	0.988	0.57	0	MSN.2	PLEKHA5
CACNA1B.1	0	0.819265	0.992	0.459	0	MSN.2	CACNA1B
SATB2	0	0.813082	0.968	0.291	0	MSN.2	SATB2
TENM2.1	0	0.81292	0.995	0.619	0	MSN.2	TENM2
FLRT2	0	0.810265	0.98	0.517	0	MSN.2	FLRT2
SLIT3	0	0.806993	0.914	0.16	0	MSN.2	SLIT3
PDE4D.1	0	0.80256	0.997	0.799	0	MSN.2	PDE4D
AL391840.1	0	0.801673	0.933	0.255	0	MSN.2	AL391840.1
AC093607.1	0	0.800342	0.542	0.07	0	MSN.2	AC093607.1
MSRA.1	0	0.796417	0.986	0.554	0	MSN.2	MSRA
ADGRL2	0	0.794552	0.984	0.414	0	MSN.2	ADGRL2
CDH22	0	0.789631	0.938	0.146	0	MSN.2	CDH22
GULP1	0	0.789591	0.899	0.179	0	MSN.2	GULP1
AC067956.1	0	0.786253	0.786	0.151	0	MSN.2	AC067956.1
CNTNAP5.1	0	0.785331	0.985	0.438	0	MSN.2	CNTNAP5
KCTD1	0	0.778362	0.966	0.426	0	MSN.2	KCTD1
TAFA2.1	0	0.774295	0.974	0.48	0	MSN.2	TAFA2
AC019211.1	0	0.771819	0.725	0.162	0	MSN.2	AC019211.1
LINC00507	0	0.766184	0.861	0.061	0	MSN.2	LINC00507
GRM7.1	0	0.76489	0.986	0.504	0	MSN.2	GRM7
CACNA1E	0	0.75977	0.972	0.374	0	MSN.2	CACNA1E
AC110296.1.1	0	0.756829	0.725	0.14	0	MSN.2	AC110296.1
LINC01122.1	0	0.756546	0.943	0.311	0	MSN.2	LINC01122
MTUS2.1	0	0.751872	0.985	0.384	0	MSN.2	MTUS2
OLFM3	0	0.750854	0.948	0.341	0	MSN.2	OLFM3
HECW1	0	0.748582	0.983	0.446	0	MSN.2	HECW1
GRM1	0	0.748048	0.935	0.249	0	MSN.2	GRM1
CNKSR2.1	0	0.743423	0.987	0.497	0	MSN.2	CNKSR2
AL591501.1	0	0.743312	0.926	0.224	0	MSN.2	AL591501.1
MIR137HG	0	0.736718	0.962	0.292	0	MSN.2	MIR137HG
NECTIN3	0	0.736483	0.959	0.359	0	MSN.2	NECTIN3
AC011995.2	0	0.735366	0.943	0.176	0	MSN.2	AC011995.2
TESPA1.1	0	0.734794	0.935	0.158	0	MSN.2	TESPA1
DGCR9	0	0.734269	0.973	0.341	0	MSN.2	DGCR9
FAM153B	0	0.73387	0.936	0.259	0	MSN.2	FAM153B
FAT3	0	0.733585	0.977	0.451	0	MSN.2	FAT3
NTRK3.1	0	0.73306	0.99	0.573	0	MSN.2	NTRK3
CDH9	0	0.729938	0.947	0.294	0	MSN.2	CDH9
COL26A1	0	0.728448	0.944	0.249	0	MSN.2	COL26A1
DLGAP1.1	0	0.72796	1	0.744	0	MSN.2	DLGAP1
UNC5D.1	0	0.727599	0.946	0.456	0	MSN.2	UNC5D
SHISA9.1	0	0.723225	0.981	0.381	0	MSN.2	SHISA9
LINC01331	0	0.722774	0.731	0.05	0	MSN.2	LINC01331
KSR2	0	0.713768	0.983	0.42	0	MSN.2	KSR2
AC110614.1	0	0.71362	0.582	0.079	0	MSN.2	AC110614.1
AC011246.1	0	0.713578	0.545	0.089	0	MSN.2	AC011246.1
TMEM108.1	0	0.710683	0.982	0.51	0	MSN.2	TMEM108
LNX1	0	0.708333	0.951	0.303	0	MSN.2	LNX1
BASP1-AS1	0	0.706881	0.97	0.299	0	MSN.2	BASP1-AS1
ABLIM2.1	0	0.706135	0.975	0.356	0	MSN.2	ABLIM2
DCLK1	0	0.702746	0.989	0.538	0	MSN.2	DCLK1
DGKI	0	0.701957	0.984	0.499	0	MSN.2	DGKI
NELL2.1	0	0.696631	0.988	0.474	0	MSN.2	NELL2
KCNB2	0	0.694153	0.94	0.317	0	MSN.2	KCNB2
ANO3	0	0.693595	0.876	0.207	0	MSN.2	ANO3
PPFIA2	0	0.692117	0.994	0.685	0	MSN.2	PPFIA2
PVT1	0	0.69143	0.892	0.201	0	MSN.2	PVT1
AC007368.1	0	0.691155	0.733	0.211	0	MSN.2	AC007368.1
RBFOX3	0	0.68805	0.986	0.405	0	MSN.2	RBFOX3
RAPGEF5	0	0.686638	0.982	0.538	0	MSN.2	RAPGEF5
PTPRD	0	0.685736	0.999	0.857	0	MSN.2	PTPRD
TCERG1L	0	0.685491	0.807	0.166	0	MSN.2	TCERG1L
MAN1A1	0	0.684893	0.892	0.258	0	MSN.2	MAN1A1
PLCB1	0	0.679596	0.995	0.742	0	MSN.2	PLCB1
SIPA1L1.1	0	0.678485	0.988	0.692	0	MSN.2	SIPA1L1
SLC35F3.1	0	0.677699	0.965	0.373	0	MSN.2	SLC35F3
PTPRN2.1	0	0.675743	0.993	0.535	0	MSN.2	PTPRN2
RFTN1	0	0.675307	0.926	0.232	0	MSN.2	RFTN1
AC073365.1	0	0.674948	0.738	0.124	0	MSN.2	AC073365.1
ERC2	0	0.674312	0.991	0.56	0	MSN.2	ERC2
AC021613.1	0	0.673922	0.548	0.079	0	MSN.2	AC021613.1
CABP1.1	0	0.672806	0.981	0.396	0	MSN.2	CABP1
AC124852.1.1	0	0.670218	0.956	0.31	0	MSN.2	AC124852.1
PDE10A.1	0	0.668108	0.97	0.463	0	MSN.2	PDE10A
CACNG3	0	0.666797	0.963	0.326	0	MSN.2	CACNG3
PCSK2	0	0.666584	0.978	0.364	0	MSN.2	PCSK2
RIMS2	0	0.664667	0.996	0.606	0	MSN.2	RIMS2
GRM5	0	0.658144	0.991	0.537	0	MSN.2	GRM5
CYP1B1-AS1	0	0.656469	0.747	0.079	0	MSN.2	CYP1B1-AS1
NWD2	0	0.655433	0.899	0.185	0	MSN.2	NWD2
AC117453.1	0	0.653508	0.561	0.064	0	MSN.2	AC117453.1
PTPRO.1	0	0.653443	0.956	0.343	0	MSN.2	PTPRO
COL24A1	0	0.653299	0.811	0.124	0	MSN.2	COL24A1
ZFPM2.1	0	0.653126	0.968	0.436	0	MSN.2	ZFPM2
ADAMTS3	0	0.653122	0.821	0.08	0	MSN.2	ADAMTS3
AL049828.1.1	0	0.651358	0.96	0.436	0	MSN.2	AL049828.1
LINC02296	0	0.650827	0.637	0.074	0	MSN.2	LINC02296
SLC22A10.1	0	0.650792	0.84	0.16	0	MSN.2	SLC22A10
FRMPD4.1	0	0.649839	0.991	0.491	0	MSN.2	FRMPD4
CCSER1	0	0.649442	0.997	0.6	0	MSN.2	CCSER1
GRIN2A	0	0.64892	0.991	0.541	0	MSN.2	GRIN2A
KCNIP4-IT1	0	0.648034	0.923	0.206	0	MSN.2	KCNIP4-IT1
RASGRF2	0	0.646855	0.97	0.407	0	MSN.2	RASGRF2
PTPRR	0	0.645611	0.948	0.304	0	MSN.2	PTPRR
CNTN3	0	0.64521	0.944	0.327	0	MSN.2	CNTN3
ANKS1B.1	0	0.6408	0.998	0.824	0	MSN.2	ANKS1B
SLC4A10	0	0.639643	0.986	0.517	0	MSN.2	SLC4A10
AQP4-AS1.1	0	0.636145	0.921	0.3	0	MSN.2	AQP4-AS1
RFX3.1	0	0.634692	0.975	0.624	0	MSN.2	RFX3
NIPAL2	0	0.632681	0.921	0.236	0	MSN.2	NIPAL2
ADGRB3.1	0	0.630423	1	0.878	0	MSN.2	ADGRB3
ZNF804B	0	0.629264	0.852	0.266	0	MSN.2	ZNF804B
MCHR2	0	0.628984	0.866	0.115	0	MSN.2	MCHR2
TMEM132B.1	0	0.628265	0.989	0.592	0	MSN.2	TMEM132B
EPHA4.1	0	0.627404	0.97	0.387	0	MSN.2	EPHA4
SH3GL2	0	0.6272	0.97	0.404	0	MSN.2	SH3GL2
TANC2	0	0.622015	0.986	0.64	0	MSN.2	TANC2
AC016042.1.1	0	0.620981	0.695	0.167	0	MSN.2	AC016042.1
AC008696.2	0	0.620714	0.532	0.062	0	MSN.2	AC008696.2
LRFN2.1	0	0.614146	0.959	0.327	0	MSN.2	LRFN2
OPCML.1	0	0.613642	0.998	0.682	0	MSN.2	OPCML
KCNN2	0	0.609295	0.925	0.294	0	MSN.2	KCNN2
KCNH7	0	0.608805	0.885	0.375	0	MSN.2	KCNH7
CSMD3.1	0	0.606748	0.992	0.562	0	MSN.2	CSMD3
ITPR1.1	0	0.604945	0.974	0.423	0	MSN.2	ITPR1
ARPP21	0	0.603962	0.993	0.489	0	MSN.2	ARPP21
GALNT17	0	0.603473	0.987	0.45	0	MSN.2	GALNT17
CACNA2D1	0	0.601392	0.983	0.611	0	MSN.2	CACNA2D1
SHANK2	0	0.601166	0.977	0.413	0	MSN.2	SHANK2
LAMB1	0	0.598919	0.899	0.146	0	MSN.2	LAMB1
GALNT18.1	0	0.595091	0.97	0.402	0	MSN.2	GALNT18
CNTN4.1	0	0.594806	0.971	0.459	0	MSN.2	CNTN4
KIAA1549L.1	0	0.593533	0.982	0.479	0	MSN.2	KIAA1549L
DLGAP1-AS4	0	0.589583	0.905	0.221	0	MSN.2	DLGAP1-AS4
ACTN1	0	0.588872	0.953	0.301	0	MSN.2	ACTN1
AC069228.1.1	0	0.588862	0.707	0.259	0	MSN.2	AC069228.1
NEGR1	0	0.588266	0.993	0.752	0	MSN.2	NEGR1
MED12L.1	0	0.586133	0.971	0.511	0	MSN.2	MED12L
SLC2A13	0	0.584332	0.982	0.499	0	MSN.2	SLC2A13
RYR2	0	0.582739	0.993	0.573	0	MSN.2	RYR2
PRICKLE1	0	0.582135	0.955	0.356	0	MSN.2	PRICKLE1
NELL1	0	0.579684	0.922	0.31	0	MSN.2	NELL1
KCND2.1	0	0.577846	0.98	0.484	0	MSN.2	KCND2
AC079781.5.1	0	0.575999	0.963	0.478	0	MSN.2	AC079781.5
HOMER1.1	0	0.574462	0.963	0.431	0	MSN.2	HOMER1
FAM155A.1	0	0.573957	0.997	0.756	0	MSN.2	FAM155A
ZBBX	0	0.570293	0.823	0.133	0	MSN.2	ZBBX
EFNA5	0	0.570189	0.944	0.486	0	MSN.2	EFNA5
KCNMA1.1	0	0.570039	0.997	0.707	0	MSN.2	KCNMA1
COL5A2	0	0.568893	0.557	0.145	0	MSN.2	COL5A2
MRTFB.1	0	0.567033	0.983	0.558	0	MSN.2	MRTFB
EML6.1	0	0.56636	0.963	0.461	0	MSN.2	EML6
GRIA2	0	0.566343	0.996	0.784	0	MSN.2	GRIA2
PTK2B.1	0	0.564996	0.951	0.294	0	MSN.2	PTK2B
ARMC9	0	0.563284	0.937	0.335	0	MSN.2	ARMC9
BTBD9.1	0	0.562661	0.981	0.628	0	MSN.2	BTBD9
GRIA3	0	0.561845	0.98	0.493	0	MSN.2	GRIA3
ANKRD30BL.1	0	0.561772	0.908	0.327	0	MSN.2	ANKRD30BL
NEK10	0	0.560712	0.938	0.307	0	MSN.2	NEK10
AC092902.4	0	0.560393	0.891	0.187	0	MSN.2	AC092902.4
SORCS1	0	0.560192	0.968	0.336	0	MSN.2	SORCS1
SNAP25-AS1.1	0	0.557441	0.801	0.275	0	MSN.2	SNAP25-AS1
CAMK4.1	0	0.555139	0.957	0.437	0	MSN.2	CAMK4
MYT1L	0	0.554401	0.992	0.505	0	MSN.2	MYT1L
NIN	0	0.551994	0.975	0.509	0	MSN.2	NIN
ADAM23	0	0.55149	0.969	0.479	0	MSN.2	ADAM23
TMEM232.1	0	0.550718	0.958	0.465	0	MSN.2	TMEM232
CIT	0	0.550276	0.96	0.391	0	MSN.2	CIT
AFF3.1	0	0.549874	0.983	0.492	0	MSN.2	AFF3
CCPG1	0	0.549365	0.98	0.479	0	MSN.2	CCPG1
CPNE8	0	0.549176	0.898	0.307	0	MSN.2	CPNE8
UNC79.1	0	0.544168	0.985	0.582	0	MSN.2	UNC79
SRRM3.1	0	0.54124	0.975	0.345	0	MSN.2	SRRM3
GRIN2B.1	0	0.539735	0.991	0.538	0	MSN.2	GRIN2B
AC006504.5	0	0.539679	0.914	0.278	0	MSN.2	AC006504.5
PRKCB.1	0	0.537219	0.994	0.631	0	MSN.2	PRKCB
HTR1E.1	0	0.536253	0.887	0.212	0	MSN.2	HTR1E
PTPRK.1	0	0.535657	0.969	0.54	0	MSN.2	PTPRK
PKN2-AS1	0	0.533758	0.789	0.206	0	MSN.2	PKN2-AS1
FGF14.1	0	0.531795	0.998	0.651	0	MSN.2	FGF14
LINC00326	0	0.531204	0.484	0.026	0	MSN.2	LINC00326
SV2B.1	0	0.529601	0.977	0.352	0	MSN.2	SV2B
KLHL29.1	0	0.529378	0.927	0.296	0	MSN.2	KLHL29
CDH8	0	0.527809	0.944	0.362	0	MSN.2	CDH8
CADPS2	0	0.527543	0.915	0.379	0	MSN.2	CADPS2
ARHGAP26	0	0.526638	0.984	0.617	0	MSN.2	ARHGAP26
GALNTL6.1	0	0.525901	0.968	0.365	0	MSN.2	GALNTL6
EPB41L4B	0	0.523765	0.931	0.29	0	MSN.2	EPB41L4B
GNAL	0	0.523496	0.761	0.255	0	MSN.2	GNAL
KIRREL3.1	0	0.521851	0.986	0.457	0	MSN.2	KIRREL3
NTNG1	0	0.519282	0.622	0.207	0	MSN.2	NTNG1
PTH2R	0	0.518015	0.697	0.084	0	MSN.2	PTH2R
AMPH	0	0.51503	0.954	0.405	0	MSN.2	AMPH
TTC6	0	0.51457	0.631	0.064	0	MSN.2	TTC6
FRY	0	0.514328	0.968	0.478	0	MSN.2	FRY
AC013652.1	0	0.514194	0.758	0.138	0	MSN.2	AC013652.1
RCAN2	0	0.513409	0.958	0.497	0	MSN.2	RCAN2
EPB41L3	0	0.513386	0.967	0.477	0	MSN.2	EPB41L3
SNED1.1	0	0.512114	0.91	0.272	0	MSN.2	SNED1
FOCAD	0	0.511251	0.966	0.521	0	MSN.2	FOCAD
STXBP5-AS1	0	0.509677	0.894	0.303	0	MSN.2	STXBP5-AS1
KCNJ6	0	0.509015	0.954	0.342	0	MSN.2	KCNJ6
CHSY3	0	0.508915	0.973	0.412	0	MSN.2	CHSY3
CDH13.1	0	0.508712	0.948	0.372	0	MSN.2	CDH13
MCTP1	0	0.507744	0.962	0.426	0	MSN.2	MCTP1
SYBU	0	0.507379	0.95	0.38	0	MSN.2	SYBU
RIMBP2	0	0.504429	0.967	0.364	0	MSN.2	RIMBP2
ZNF385B	0	0.503333	0.964	0.386	0	MSN.2	ZNF385B
PPM1L	0	0.503006	0.968	0.547	0	MSN.2	PPM1L
AC097512.1	0	0.502996	0.484	0.043	0	MSN.2	AC097512.1
CACNB2.1	0	0.502915	0.988	0.541	0	MSN.2	CACNB2
MAN1C1	0	0.500335	0.938	0.338	0	MSN.2	MAN1C1
GUCY1A2.1	0	0.499683	0.974	0.423	0	MSN.2	GUCY1A2
AC096576.2	0	0.496387	0.655	0.109	0	MSN.2	AC096576.2
ATP8A2	0	0.495253	0.981	0.473	0	MSN.2	ATP8A2
VLDLR-AS1.1	0	0.492582	0.887	0.241	0	MSN.2	VLDLR-AS1
GLRA3.1	0	0.490124	0.865	0.134	0	MSN.2	GLRA3
PKNOX2.1	0	0.489732	0.952	0.394	0	MSN.2	PKNOX2
MAP4K3-DT	0	0.489459	0.958	0.422	0	MSN.2	MAP4K3-DT
CAMK1D	0	0.489171	0.987	0.636	0	MSN.2	CAMK1D
DOK6	0	0.489043	0.947	0.401	0	MSN.2	DOK6
HRH2	0	0.48451	0.908	0.228	0	MSN.2	HRH2
DYNC1I1	0	0.484325	0.972	0.487	0	MSN.2	DYNC1I1
AC068587.4.1	0	0.484153	0.954	0.461	0	MSN.2	AC068587.4
NRG3.1	0	0.484132	0.999	0.793	0	MSN.2	NRG3
DLG2.1	0	0.483771	0.999	0.896	0	MSN.2	DLG2
AEBP2	0	0.48261	0.969	0.529	0	MSN.2	AEBP2
LRRC7	0	0.481815	0.996	0.725	0	MSN.2	LRRC7
MIR124-2HG	0	0.481154	0.928	0.338	0	MSN.2	MIR124-2HG
BRINP2	0	0.476895	0.951	0.434	0	MSN.2	BRINP2
FAM153A	0	0.476529	0.895	0.255	0	MSN.2	FAM153A
AC025887.2	0	0.475186	0.706	0.094	0	MSN.2	AC025887.2
RPS6KC1.1	0	0.473772	0.962	0.546	0	MSN.2	RPS6KC1
DAB1.1	0	0.473275	0.984	0.511	0	MSN.2	DAB1
PPP2R2C.1	0	0.472755	0.971	0.542	0	MSN.2	PPP2R2C
AL513166.1.1	0	0.472358	0.931	0.395	0	MSN.2	AL513166.1
SNTB2	0	0.472284	0.915	0.306	0	MSN.2	SNTB2
CACNA1A.1	0	0.472228	0.993	0.553	0	MSN.2	CACNA1A
GABBR2.1	0	0.469979	0.988	0.497	0	MSN.2	GABBR2
SCHLAP1	0	0.469224	0.551	0.073	0	MSN.2	SCHLAP1
PLXNA4	0	0.46897	0.967	0.365	0	MSN.2	PLXNA4
THRB	0	0.468549	0.98	0.593	0	MSN.2	THRB
SMAD3	0	0.468272	0.919	0.271	0	MSN.2	SMAD3
PCDH7	0	0.467716	0.963	0.608	0	MSN.2	PCDH7
TARBP1.1	0	0.463693	0.964	0.504	0	MSN.2	TARBP1
SCAI	0	0.462538	0.967	0.524	0	MSN.2	SCAI
PRMT8	0	0.461657	0.887	0.247	0	MSN.2	PRMT8
SMYD3.1	0	0.459583	0.987	0.627	0	MSN.2	SMYD3
STAT4	0	0.456298	0.844	0.212	0	MSN.2	STAT4
DIRC3.1	0	0.45589	0.858	0.256	0	MSN.2	DIRC3
LINC00276	0	0.455839	0.576	0.078	0	MSN.2	LINC00276
SEMA6D.1	0	0.454238	0.876	0.4	0	MSN.2	SEMA6D
CCDC144A.1	0	0.453009	0.978	0.511	0	MSN.2	CCDC144A
AP001825.1.1	0	0.452778	0.717	0.236	0	MSN.2	AP001825.1
SPTBN4	0	0.452362	0.979	0.495	0	MSN.2	SPTBN4
DAPK1.1	0	0.45151	0.957	0.432	0	MSN.2	DAPK1
FMN1	0	0.451368	0.856	0.408	0	MSN.2	FMN1
PI4KA	0	0.45127	0.982	0.63	0	MSN.2	PI4KA
HDAC9.1	0	0.449886	0.961	0.536	0	MSN.2	HDAC9
ASXL3	0	0.449397	0.929	0.342	0	MSN.2	ASXL3
DANT2.1	0	0.448445	0.985	0.59	0	MSN.2	DANT2
FGF12	0	0.448238	0.993	0.599	0	MSN.2	FGF12
FBXO34	0	0.447792	0.944	0.397	0	MSN.2	FBXO34
RMST	0	0.447476	0.612	0.192	0	MSN.2	RMST
MGAT5B	0	0.445623	0.918	0.264	0	MSN.2	MGAT5B
TRERF1.1	0	0.444973	0.938	0.377	0	MSN.2	TRERF1
WASF1.1	0	0.4444	0.959	0.405	0	MSN.2	WASF1
SYT16	0	0.443497	0.962	0.447	0	MSN.2	SYT16
TMOD1	0	0.44172	0.904	0.235	0	MSN.2	TMOD1
KIAA2012	0	0.441395	0.733	0.059	0	MSN.2	KIAA2012
AHI1.1	0	0.440367	0.987	0.634	0	MSN.2	AHI1
SIDT1	0	0.438473	0.904	0.261	0	MSN.2	SIDT1
OTOGL	0	0.437888	0.695	0.143	0	MSN.2	OTOGL
CHRM3-AS2	0	0.437821	0.648	0.118	0	MSN.2	CHRM3-AS2
VWA3A	0	0.437222	0.807	0.129	0	MSN.2	VWA3A
MEG8.1	0	0.435875	0.966	0.455	0	MSN.2	MEG8
PRKAG2	0	0.435797	0.964	0.453	0	MSN.2	PRKAG2
C11orf80	0	0.435777	0.94	0.329	0	MSN.2	C11orf80
TRIM9.1	0	0.435649	0.985	0.658	0	MSN.2	TRIM9
LINC01197	0	0.435605	0.774	0.155	0	MSN.2	LINC01197
SLF1	0	0.434365	0.913	0.308	0	MSN.2	SLF1
MYH10.1	0	0.434106	0.972	0.485	0	MSN.2	MYH10
ARL15.1	0	0.434072	0.958	0.503	0	MSN.2	ARL15
ICA1L	0	0.433148	0.955	0.493	0	MSN.2	ICA1L
NECAB1.1	0	0.431047	0.968	0.444	0	MSN.2	NECAB1
RTN4RL1	0	0.428633	0.893	0.231	0	MSN.2	RTN4RL1
AL024495.1	0	0.428538	0.733	0.113	0	MSN.2	AL024495.1
ZFYVE28.1	0	0.4273	0.955	0.414	0	MSN.2	ZFYVE28
CEP126	0	0.425642	0.916	0.394	0	MSN.2	CEP126
CTNNAL1	0	0.425353	0.869	0.23	0	MSN.2	CTNNAL1
PRAG1	0	0.424911	0.852	0.164	0	MSN.2	PRAG1
CCDC3	0	0.423915	0.923	0.312	0	MSN.2	CCDC3
AC022325.2	0	0.42363	0.442	0.014	0	MSN.2	AC022325.2
MAPK4.1	0	0.423526	0.934	0.321	0	MSN.2	MAPK4
AC008269.1	0	0.422633	0.916	0.327	0	MSN.2	AC008269.1
CTDSPL.1	0	0.421127	0.955	0.477	0	MSN.2	CTDSPL
SNTG1.1	0	0.420034	0.981	0.552	0	MSN.2	SNTG1
AC108519.1.1	0	0.41666	0.941	0.393	0	MSN.2	AC108519.1
USP25	0	0.416658	0.959	0.472	0	MSN.2	USP25
LINC01811	0	0.415333	0.693	0.12	0	MSN.2	LINC01811
CELF5.1	0	0.41386	0.973	0.392	0	MSN.2	CELF5
CCDC57.1	0	0.41361	0.948	0.371	0	MSN.2	CCDC57
CFAP299	0	0.413212	0.637	0.076	0	MSN.2	CFAP299
CNGB1	0	0.413103	0.645	0.016	0	MSN.2	CNGB1
CCBE1	0	0.412767	0.513	0.099	0	MSN.2	CCBE1
CACNA1D.1	0	0.411949	0.972	0.451	0	MSN.2	CACNA1D
AC069133.1	0	0.411204	0.686	0.065	0	MSN.2	AC069133.1
AC015943.1	0	0.410383	0.641	0.074	0	MSN.2	AC015943.1
PAK3.1	0	0.410182	0.975	0.471	0	MSN.2	PAK3
LAMA2.1	0	0.408327	0.623	0.191	0	MSN.2	LAMA2
CERS6	0	0.408259	0.96	0.496	0	MSN.2	CERS6
NPAS2	0	0.406388	0.939	0.392	0	MSN.2	NPAS2
MTA3	0	0.40628	0.95	0.474	0	MSN.2	MTA3
SRRM4	0	0.406241	0.963	0.377	0	MSN.2	SRRM4
KCNH5	0	0.40532	0.74	0.245	0	MSN.2	KCNH5
MRPS30-DT	0	0.404544	0.887	0.3	0	MSN.2	MRPS30-DT
ARHGAP32	0	0.404448	0.983	0.663	0	MSN.2	ARHGAP32
SLC24A4	0	0.404145	0.828	0.147	0	MSN.2	SLC24A4
AC024901.1	0	0.402714	0.805	0.241	0	MSN.2	AC024901.1
AC002377.1	0	0.402274	0.719	0.105	0	MSN.2	AC002377.1
CFAP46	0	0.401654	0.833	0.2	0	MSN.2	CFAP46
ARHGEF3	0	0.401603	0.943	0.383	0	MSN.2	ARHGEF3
PPP4R4	0	0.400985	0.91	0.303	0	MSN.2	PPP4R4
BICC1.1	0	0.399181	0.86	0.252	0	MSN.2	BICC1
CAMKK1.1	0	0.399055	0.906	0.253	0	MSN.2	CAMKK1
SNHG14	0	0.398535	1	0.929	0	MSN.2	SNHG14
FAM163A	0	0.39831	0.561	0.022	0	MSN.2	FAM163A
NGEF.1	0	0.397848	0.936	0.251	0	MSN.2	NGEF
CSMD2.1	0	0.397554	0.961	0.412	0	MSN.2	CSMD2
TMEM241.1	0	0.396804	0.927	0.366	0	MSN.2	TMEM241
FHOD3.1	0	0.395719	0.94	0.418	0	MSN.2	FHOD3
UNC80	0	0.394172	0.973	0.537	0	MSN.2	UNC80
AC116565.1	0	0.392095	0.906	0.275	0	MSN.2	AC116565.1
LINC00632	0	0.391986	0.991	0.61	0	MSN.2	LINC00632
KIAA0825	0	0.390134	0.954	0.433	0	MSN.2	KIAA0825
CADPS	0	0.389748	0.985	0.552	0	MSN.2	CADPS
ANKRD34C-AS1	0	0.389582	0.877	0.219	0	MSN.2	ANKRD34C-AS1
IL12A-AS1	0	0.387836	0.705	0.09	0	MSN.2	IL12A-AS1
ICA1	0	0.387192	0.942	0.36	0	MSN.2	ICA1
CCDC85A	0	0.386842	0.893	0.303	0	MSN.2	CCDC85A
FRMD4A.1	0	0.386842	0.998	0.748	0	MSN.2	FRMD4A
MCF2L2.1	0	0.386486	0.961	0.486	0	MSN.2	MCF2L2
DIAPH2.1	0	0.386107	0.947	0.412	0	MSN.2	DIAPH2
HHAT	0	0.385929	0.713	0.153	0	MSN.2	HHAT
AC093843.1	0	0.385173	0.69	0.111	0	MSN.2	AC093843.1
RNF175	0	0.385065	0.89	0.292	0	MSN.2	RNF175
RIT2	0	0.38442	0.565	0.202	0	MSN.2	RIT2
HSPA12A	0	0.384343	0.961	0.496	0	MSN.2	HSPA12A
LINC00513.1	0	0.384331	0.716	0.306	0	MSN.2	LINC00513
PDE8B	0	0.38418	0.937	0.434	0	MSN.2	PDE8B
AC009041.2	0	0.383768	0.912	0.315	0	MSN.2	AC009041.2
PLXNA2	0	0.383358	0.955	0.441	0	MSN.2	PLXNA2
ANKRD33B	0	0.382978	0.896	0.221	0	MSN.2	ANKRD33B
ARHGAP10	0	0.382395	0.783	0.166	0	MSN.2	ARHGAP10
AL583827.1	0	0.38177	0.684	0.045	0	MSN.2	AL583827.1
PPFIBP1	0	0.38056	0.959	0.416	0	MSN.2	PPFIBP1
AL096794.1	0	0.380478	0.753	0.154	0	MSN.2	AL096794.1
CCDC30	0	0.380383	0.928	0.348	0	MSN.2	CCDC30
FAM106A	0	0.380122	0.913	0.357	0	MSN.2	FAM106A
BRINP1	0	0.379918	0.954	0.466	0	MSN.2	BRINP1
DNAH6	0	0.379241	0.857	0.22	0	MSN.2	DNAH6
HCN1	0	0.378963	0.971	0.445	0	MSN.2	HCN1
MYO5C	0	0.377602	0.805	0.132	0	MSN.2	MYO5C
PRKAR2B.1	0	0.377012	0.92	0.342	0	MSN.2	PRKAR2B
ANKRD24	0	0.375561	0.907	0.275	0	MSN.2	ANKRD24
AC069437.1.1	0	0.374865	0.69	0.181	0	MSN.2	AC069437.1
AC124290.1	0	0.374022	0.501	0.057	0	MSN.2	AC124290.1
JPH1	0	0.373202	0.876	0.233	0	MSN.2	JPH1
AC027288.3.1	0	0.37308	0.678	0.193	0	MSN.2	AC027288.3
CFAP221	0	0.372702	0.85	0.267	0	MSN.2	CFAP221
MIR222HG	0	0.372258	0.829	0.132	0	MSN.2	MIR222HG
MPP7	0	0.3721	0.846	0.196	0	MSN.2	MPP7
LINC00599.1	0	0.372064	0.942	0.343	0	MSN.2	LINC00599
RIMS1	0	0.371916	0.982	0.551	0	MSN.2	RIMS1
KCND3	0	0.371609	0.963	0.437	0	MSN.2	KCND3
NOL4	0	0.371457	0.941	0.484	0	MSN.2	NOL4
LINC00882.1	0	0.370487	0.972	0.579	0	MSN.2	LINC00882
NEDD4L	0	0.370257	0.962	0.511	0	MSN.2	NEDD4L
JMJD1C.1	0	0.369736	0.993	0.761	0	MSN.2	JMJD1C
NETO1	0	0.369602	0.949	0.362	0	MSN.2	NETO1
SCN3A	0	0.369401	0.955	0.385	0	MSN.2	SCN3A
MIR2052HG	0	0.368741	0.706	0.215	0	MSN.2	MIR2052HG
RAPGEF2	0	0.368635	0.973	0.651	0	MSN.2	RAPGEF2
KHDRBS3	0	0.368635	0.971	0.527	0	MSN.2	KHDRBS3
SCN8A.1	0	0.368238	0.973	0.496	0	MSN.2	SCN8A
MICAL3.1	0	0.367448	0.981	0.582	0	MSN.2	MICAL3
AC090579.1.1	0	0.366024	0.652	0.214	0	MSN.2	AC090579.1
AL162493.1	0	0.36558	0.426	0.042	0	MSN.2	AL162493.1
UPP2.1	0	0.365077	0.867	0.32	0	MSN.2	UPP2
BMPER	0	0.364682	0.92	0.323	0	MSN.2	BMPER
EPB41L2.1	0	0.364103	0.975	0.597	0	MSN.2	EPB41L2
DLGAP3	0	0.363937	0.886	0.25	0	MSN.2	DLGAP3
GLS	0	0.363853	0.966	0.605	0	MSN.2	GLS
AC090709.1	0	0.363179	0.612	0.14	0	MSN.2	AC090709.1
DMD.1	0	0.361539	0.991	0.709	0	MSN.2	DMD
KCNK1.1	0	0.361539	0.925	0.313	0	MSN.2	KCNK1
DCAF6	0	0.361276	0.956	0.526	0	MSN.2	DCAF6
RASAL2	0	0.361212	0.983	0.573	0	MSN.2	RASAL2
LRRC28	0	0.360641	0.933	0.421	0	MSN.2	LRRC28
FTX.1	0	0.360308	0.998	0.81	0	MSN.2	FTX
LIN7A	0	0.359465	0.889	0.257	0	MSN.2	LIN7A
SGCD.1	0	0.359299	0.92	0.48	0	MSN.2	SGCD
AC023480.1.1	0	0.359259	0.8	0.246	0	MSN.2	AC023480.1
GRIA1.1	0	0.358217	0.978	0.442	0	MSN.2	GRIA1
TRHDE	0	0.356816	0.855	0.274	0	MSN.2	TRHDE
DPYD.1	0	0.356295	0.968	0.443	0	MSN.2	DPYD
SNAP91	0	0.355912	0.979	0.534	0	MSN.2	SNAP91
PLEKHA6	0	0.355408	0.949	0.45	0	MSN.2	PLEKHA6
UNC5A.1	0	0.355039	0.9	0.23	0	MSN.2	UNC5A
KCNB1.1	0	0.354958	0.969	0.465	0	MSN.2	KCNB1
DOCK3.1	0	0.354853	0.994	0.765	0	MSN.2	DOCK3
ITGA9.1	0	0.354006	0.873	0.323	0	MSN.2	ITGA9
NR2F1-AS1	0	0.353223	0.965	0.506	0	MSN.2	NR2F1-AS1
NBEA	0	0.352165	0.992	0.735	0	MSN.2	NBEA
CPNE4	0	0.352062	0.821	0.252	0	MSN.2	CPNE4
ADCY9	0	0.352061	0.938	0.4	0	MSN.2	ADCY9
FBXW7.1	0	0.351983	0.987	0.593	0	MSN.2	FBXW7
FAM81A	0	0.35094	0.92	0.325	0	MSN.2	FAM81A
XKR6.1	0	0.35046	0.968	0.533	0	MSN.2	XKR6
MNAT1.1	0	0.350055	0.97	0.577	0	MSN.2	MNAT1
NLK	0	0.349115	0.965	0.611	0	MSN.2	NLK
ZMAT4.1	0	0.348824	0.956	0.282	0	MSN.2	ZMAT4
C3orf67-AS1	0	0.348711	0.674	0.115	0	MSN.2	C3orf67-AS1
PITPNM2	0	0.348543	0.927	0.367	0	MSN.2	PITPNM2
WDR17	0	0.347846	0.95	0.496	0	MSN.2	WDR17
LINC02552	0	0.347698	0.514	0.037	0	MSN.2	LINC02552
PKIG	0	0.347303	0.909	0.345	0	MSN.2	PKIG
FAM13A	0	0.347101	0.906	0.411	0	MSN.2	FAM13A
SLC12A8	0	0.346792	0.799	0.163	0	MSN.2	SLC12A8
ATP2B1.1	0	0.346717	0.984	0.647	0	MSN.2	ATP2B1
AC090578.1	0	0.346227	0.906	0.309	0	MSN.2	AC090578.1
ANO5	0	0.346191	0.931	0.42	0	MSN.2	ANO5
ASTN1.1	0	0.345982	0.966	0.557	0	MSN.2	ASTN1
KHDRBS2-OT	0	0.345289	0.83	0.216	0	MSN.2	KHDRBS2-OT
PGBD5	0	0.344231	0.952	0.429	0	MSN.2	PGBD5
SUSD4	0	0.343415	0.916	0.319	0	MSN.2	SUSD4
SLC41A2	0	0.343372	0.912	0.326	0	MSN.2	SLC41A2
RAD9A	0	0.341828	0.932	0.377	0	MSN.2	RAD9A
ADAM22	0	0.341619	0.961	0.524	0	MSN.2	ADAM22
CDYL2	0	0.341607	0.876	0.253	0	MSN.2	CDYL2
LINC00970	0	0.341448	0.734	0.16	0	MSN.2	LINC00970
SPIDR.1	0	0.341383	0.978	0.609	0	MSN.2	SPIDR
PTCHD1-AS.1	0	0.34079	0.863	0.294	0	MSN.2	PTCHD1-AS
TRPC6	0	0.340359	0.454	0.07	0	MSN.2	TRPC6
ZRANB3.1	0	0.340211	0.917	0.394	0	MSN.2	ZRANB3
PAK5	0	0.340147	0.937	0.371	0	MSN.2	PAK5
LRRTM3	0	0.340015	0.97	0.52	0	MSN.2	LRRTM3
ZBTB7C	0	0.339837	0.748	0.177	0	MSN.2	ZBTB7C
AC096576.3	0	0.339088	0.607	0.09	0	MSN.2	AC096576.3
ARHGAP44	0	0.338535	0.954	0.412	0	MSN.2	ARHGAP44
STYK1	0	0.337461	0.737	0.079	0	MSN.2	STYK1
SLIT2	0	0.337125	0.933	0.308	0	MSN.2	SLIT2
SYNE1	0	0.337102	0.993	0.696	0	MSN.2	SYNE1
PPP3CA.1	0	0.335941	0.99	0.777	0	MSN.2	PPP3CA
LRRC6	0	0.335749	0.882	0.299	0	MSN.2	LRRC6
GSG1L	0	0.335544	0.705	0.163	0	MSN.2	GSG1L
FRMD6	0	0.335423	0.762	0.207	0	MSN.2	FRMD6
RAP1GAP2	0	0.334476	0.939	0.387	0	MSN.2	RAP1GAP2
SRPK1	0	0.334334	0.905	0.339	0	MSN.2	SRPK1
SLC8A1	0	0.334067	0.986	0.582	0	MSN.2	SLC8A1
SLC6A7	0	0.333317	0.821	0.146	0	MSN.2	SLC6A7
NME7	0	0.333281	0.941	0.436	0	MSN.2	NME7
KIAA1549	0	0.332859	0.916	0.329	0	MSN.2	KIAA1549
HECW2.1	0	0.332136	0.97	0.526	0	MSN.2	HECW2
AC015923.1	0	0.331628	0.641	0.181	0	MSN.2	AC015923.1
FARS2.1	0	0.331491	0.946	0.533	0	MSN.2	FARS2
NAV3.1	0	0.331294	0.996	0.78	0	MSN.2	NAV3
AC016598.2	0	0.330752	0.432	0.033	0	MSN.2	AC016598.2
ST8SIA5	0	0.330722	0.937	0.352	0	MSN.2	ST8SIA5
NRXN3.1	0	0.330244	0.998	0.819	0	MSN.2	NRXN3
LINC01821	0	0.33021	0.459	0.074	0	MSN.2	LINC01821
GOLGA8B	0	0.329966	0.911	0.39	0	MSN.2	GOLGA8B
USP43	0	0.329856	0.757	0.144	0	MSN.2	USP43
RAPH1	0	0.328935	0.922	0.429	0	MSN.2	RAPH1
SPATS2	0	0.328826	0.932	0.404	0	MSN.2	SPATS2
MICAL2	0	0.328248	0.954	0.378	0	MSN.2	MICAL2
NR3C2.1	0	0.327381	0.961	0.558	0	MSN.2	NR3C2
RNF165	0	0.326029	0.887	0.277	0	MSN.2	RNF165
AC093817.2	0	0.325905	0.618	0.047	0	MSN.2	AC093817.2
ENOX1.1	0	0.325591	0.98	0.607	0	MSN.2	ENOX1
LINC00710	0	0.325247	0.575	0.069	0	MSN.2	LINC00710
SH3BGRL2	0	0.325229	0.905	0.329	0	MSN.2	SH3BGRL2
ARNTL2	0	0.324699	0.857	0.206	0	MSN.2	ARNTL2
BICDL1	0	0.324566	0.898	0.304	0	MSN.2	BICDL1
PUM3	0	0.324174	0.93	0.432	0	MSN.2	PUM3
MGAT4C.1	0	0.324156	0.957	0.468	0	MSN.2	MGAT4C
TTC8	0	0.323798	0.875	0.333	0	MSN.2	TTC8
AC002460.2.1	0	0.323661	0.824	0.32	0	MSN.2	AC002460.2
AK5	0	0.322088	0.976	0.556	0	MSN.2	AK5
TTLL11.1	0	0.322082	0.945	0.433	0	MSN.2	TTLL11
AL807742.1	0	0.321915	0.613	0.112	0	MSN.2	AL807742.1
ST7	0	0.321339	0.914	0.384	0	MSN.2	ST7
EPHX4	0	0.320936	0.814	0.178	0	MSN.2	EPHX4
MYOM2	0	0.320538	0.688	0.113	0	MSN.2	MYOM2
MTCL1	0	0.320267	0.906	0.323	0	MSN.2	MTCL1
KCNJ3	0	0.319293	0.963	0.425	0	MSN.2	KCNJ3
EXOC6	0	0.31916	0.941	0.469	0	MSN.2	EXOC6
RNF144A.1	0	0.318944	0.957	0.486	0	MSN.2	RNF144A
AC092745.5.1	0	0.318728	0.891	0.321	0	MSN.2	AC092745.5
IQSEC2	0	0.318671	0.915	0.317	0	MSN.2	IQSEC2
PCNX2	0	0.318419	0.975	0.568	0	MSN.2	PCNX2
RPS6KA6	0	0.318182	0.858	0.242	0	MSN.2	RPS6KA6
AC018697.1	0	0.318068	0.471	0.066	0	MSN.2	AC018697.1
AC110014.1	0	0.317221	0.434	0.02	0	MSN.2	AC110014.1
OXR1	0	0.317004	0.984	0.7	0	MSN.2	OXR1
TOM1L1	0	0.316162	0.82	0.231	0	MSN.2	TOM1L1
AC060765.1	0	0.315873	0.333	0.039	0	MSN.2	AC060765.1
ADAMTS16	0	0.315698	0.575	0.076	0	MSN.2	ADAMTS16
ZNF831	0	0.315661	0.698	0.077	0	MSN.2	ZNF831
PATJ.1	0	0.312252	0.935	0.375	0	MSN.2	PATJ
CAMK2A.1	0	0.312144	0.989	0.523	0	MSN.2	CAMK2A
AC018685.2	0	0.311488	0.703	0.082	0	MSN.2	AC018685.2
ABCC8	0	0.310734	0.877	0.292	0	MSN.2	ABCC8
U91319.1.1	0	0.310334	0.828	0.233	0	MSN.2	U91319.1
FBXL2	0	0.309777	0.881	0.344	0	MSN.2	FBXL2
DPP6.1	0	0.30925	0.993	0.635	0	MSN.2	DPP6
TBC1D32.1	0	0.308849	0.942	0.451	0	MSN.2	TBC1D32
AACS	0	0.30866	0.888	0.306	0	MSN.2	AACS
SGSM1	0	0.308458	0.938	0.368	0	MSN.2	SGSM1
ROCK2.1	0	0.307612	0.973	0.592	0	MSN.2	ROCK2
AL353604.1	0	0.307411	0.445	0.036	0	MSN.2	AL353604.1
GLIS1	0	0.307308	0.828	0.201	0	MSN.2	GLIS1
CEP112	0	0.30686	0.912	0.37	0	MSN.2	CEP112
AL356295.1	0	0.306834	0.568	0.096	0	MSN.2	AL356295.1
LINC01500	0	0.306823	0.268	0.051	0	MSN.2	LINC01500
HTR4	0	0.306766	0.648	0.099	0	MSN.2	HTR4
RUNDC3B	0	0.306309	0.93	0.338	0	MSN.2	RUNDC3B
AC005753.2	0	0.306257	0.735	0.2	0	MSN.2	AC005753.2
ZBTB46	0	0.306051	0.846	0.208	0	MSN.2	ZBTB46
PACRG.1	0	0.305565	0.934	0.389	0	MSN.2	PACRG
GOLGA8A	0	0.305451	0.927	0.4	0	MSN.2	GOLGA8A
NBAS.1	0	0.3049	0.952	0.577	0	MSN.2	NBAS
ARMC2	0	0.304489	0.912	0.358	0	MSN.2	ARMC2
ADAMTS9-AS2.1	0	0.304196	0.644	0.227	0	MSN.2	ADAMTS9-AS2
IRAK1BP1.1	0	0.304151	0.904	0.357	0	MSN.2	IRAK1BP1
COP1.1	0	0.303477	0.964	0.596	0	MSN.2	COP1
LINC02217	0	0.302581	0.669	0.129	0	MSN.2	LINC02217
AJAP1	0	0.301575	0.928	0.322	0	MSN.2	AJAP1
MAPK10	0	0.301482	0.994	0.771	0	MSN.2	MAPK10
LINC02693	0	0.301146	0.882	0.294	0	MSN.2	LINC02693
SYTL2.1	0	0.301125	0.927	0.321	0	MSN.2	SYTL2
GDAP1	0	0.300741	0.958	0.57	0	MSN.2	GDAP1
NKAIN2.1	0	0.299806	0.994	0.686	0	MSN.2	NKAIN2
P2RY14.1	0	0.299752	0.618	0.189	0	MSN.2	P2RY14
MAST4.1	0	0.299591	0.964	0.597	0	MSN.2	MAST4
CDKL1.1	0	0.299341	0.867	0.319	0	MSN.2	CDKL1
UGGT2.1	0	0.298719	0.958	0.559	0	MSN.2	UGGT2
SEZ6L	0	0.298235	0.96	0.348	0	MSN.2	SEZ6L
PARP8	0	0.298086	0.883	0.384	0	MSN.2	PARP8
VPS13A	0	0.297464	0.956	0.475	0	MSN.2	VPS13A
SLIT1	0	0.296958	0.94	0.302	0	MSN.2	SLIT1
SLC38A11	0	0.296903	0.546	0.077	0	MSN.2	SLC38A11
C12orf40	0	0.296323	0.591	0.143	0	MSN.2	C12orf40
SEMA5B	0	0.296282	0.758	0.144	0	MSN.2	SEMA5B
PREP	0	0.295907	0.864	0.31	0	MSN.2	PREP
DTNB.1	0	0.295801	0.968	0.598	0	MSN.2	DTNB
TRPC5	0	0.29472	0.778	0.158	0	MSN.2	TRPC5
PDE2A.1	0	0.294561	0.918	0.309	0	MSN.2	PDE2A
CELF2-AS2	0	0.294116	0.584	0.129	0	MSN.2	CELF2-AS2
ARNT2	0	0.293271	0.975	0.628	0	MSN.2	ARNT2
WNK2	0	0.292919	0.941	0.413	0	MSN.2	WNK2
CATSPER2	0	0.292657	0.925	0.379	0	MSN.2	CATSPER2
ATF7IP2	0	0.29246	0.881	0.328	0	MSN.2	ATF7IP2
LINC00937	0	0.291193	0.815	0.233	0	MSN.2	LINC00937
AC138305.1	0	0.290873	0.296	0.05	0	MSN.2	AC138305.1
LARGE1.1	0	0.290857	0.981	0.63	0	MSN.2	LARGE1
ATP6V1H	0	0.290223	0.947	0.504	0	MSN.2	ATP6V1H
SYNPO2	0	0.29008	0.814	0.236	0	MSN.2	SYNPO2
RNF213-AS1	0	0.289815	0.876	0.311	0	MSN.2	RNF213-AS1
KCNH3.1	0	0.289772	0.878	0.217	0	MSN.2	KCNH3
PAK1.1	0	0.289427	0.958	0.503	0	MSN.2	PAK1
AC092640.1	0	0.28926	0.416	0.062	0	MSN.2	AC092640.1
NAGPA	0	0.289061	0.802	0.189	0	MSN.2	NAGPA
CDON	0	0.288952	0.843	0.254	0	MSN.2	CDON
NPHP4	0	0.288855	0.86	0.279	0	MSN.2	NPHP4
WIPF3	0	0.288007	0.816	0.2	0	MSN.2	WIPF3
STXBP5	0	0.287887	0.978	0.663	0	MSN.2	STXBP5
RSPH3	0	0.287341	0.842	0.244	0	MSN.2	RSPH3
KCNMB2.1	0	0.287171	0.949	0.333	0	MSN.2	KCNMB2
NELFA	0	0.286913	0.908	0.353	0	MSN.2	NELFA
AMMECR1	0	0.286893	0.874	0.322	0	MSN.2	AMMECR1
GRB10	0	0.286296	0.898	0.363	0	MSN.2	GRB10
MIR29B2CHG.1	0	0.286061	0.939	0.469	0	MSN.2	MIR29B2CHG
LNX1-AS1	0	0.285731	0.583	0.09	0	MSN.2	LNX1-AS1
TRMT11.1	0	0.285717	0.943	0.47	0	MSN.2	TRMT11
MOK	0	0.285099	0.917	0.363	0	MSN.2	MOK
PDGFD	0	0.284751	0.353	0.041	0	MSN.2	PDGFD
AC098588.3.1	0	0.284411	0.836	0.347	0	MSN.2	AC098588.3
UNC13C	0	0.284292	0.886	0.25	0	MSN.2	UNC13C
AC104827.1.1	0	0.282591	0.647	0.222	0	MSN.2	AC104827.1
AC016598.1	0	0.281819	0.535	0.05	0	MSN.2	AC016598.1
ME3.1	0	0.28173	0.915	0.377	0	MSN.2	ME3
PTK2.1	0	0.281672	0.993	0.749	0	MSN.2	PTK2
ADCY1.1	0	0.280706	0.961	0.409	0	MSN.2	ADCY1
KIAA1257	0	0.279108	0.706	0.107	0	MSN.2	KIAA1257
C2CD5	0	0.279046	0.95	0.54	0	MSN.2	C2CD5
B4GALNT3	0	0.278374	0.716	0.133	0	MSN.2	B4GALNT3
MPP6	0	0.278166	0.924	0.387	0	MSN.2	MPP6
AC005906.2	0	0.276277	0.684	0.157	0	MSN.2	AC005906.2
NUP93	0	0.276192	0.883	0.322	0	MSN.2	NUP93
SLCO2A1	0	0.276075	0.478	0.039	0	MSN.2	SLCO2A1
GRB14	0	0.275965	0.541	0.052	0	MSN.2	GRB14
TNFRSF25	0	0.275755	0.786	0.153	0	MSN.2	TNFRSF25
ZFR2	0	0.275485	0.887	0.289	0	MSN.2	ZFR2
LINC01117	0	0.275273	0.48	0.055	0	MSN.2	LINC01117
RAPGEFL1	0	0.27502	0.872	0.267	0	MSN.2	RAPGEFL1
TASP1	0	0.27481	0.912	0.399	0	MSN.2	TASP1
ZDHHC14.1	0	0.274801	0.957	0.522	0	MSN.2	ZDHHC14
SEPTIN11	0	0.274329	0.947	0.491	0	MSN.2	SEPTIN11
NMNAT2	0	0.27409	0.966	0.44	0	MSN.2	NMNAT2
MPPED2.1	0	0.273948	0.913	0.35	0	MSN.2	MPPED2
NPY1R	0	0.273579	0.805	0.166	0	MSN.2	NPY1R
DRP2	0	0.273577	0.836	0.207	0	MSN.2	DRP2
SLC8A1-AS1.1	0	0.273494	0.68	0.191	0	MSN.2	SLC8A1-AS1
LINC01476	0	0.27322	0.631	0.08	0	MSN.2	LINC01476
FBXL17.1	0	0.273113	0.979	0.682	0	MSN.2	FBXL17
PPFIA2-AS1	0	0.273088	0.54	0.115	0	MSN.2	PPFIA2-AS1
CFAP61	0	0.272415	0.679	0.122	0	MSN.2	CFAP61
PPFIA4	0	0.271922	0.867	0.267	0	MSN.2	PPFIA4
SETBP1.1	0	0.271906	0.969	0.512	0	MSN.2	SETBP1
CHCHD6	0	0.271702	0.898	0.343	0	MSN.2	CHCHD6
GABRA3	0	0.271652	0.8	0.204	0	MSN.2	GABRA3
LINC00390	0	0.271433	0.56	0.027	0	MSN.2	LINC00390
TSBP1-AS1	0	0.271204	0.701	0.232	0	MSN.2	TSBP1-AS1
ANKRD18B	0	0.271181	0.66	0.088	0	MSN.2	ANKRD18B
ART3	0	0.270656	0.571	0.05	0	MSN.2	ART3
FBXO16	0	0.270564	0.862	0.293	0	MSN.2	FBXO16
AL138694.1	0	0.269714	0.403	0.013	0	MSN.2	AL138694.1
E2F3	0	0.269639	0.862	0.301	0	MSN.2	E2F3
SND1.1	0	0.268838	0.938	0.499	0	MSN.2	SND1
BZW2	0	0.267511	0.826	0.233	0	MSN.2	BZW2
PRKCI	0	0.267246	0.904	0.383	0	MSN.2	PRKCI
C4orf50	0	0.267224	0.808	0.203	0	MSN.2	C4orf50
IGSF9B	0	0.267103	0.875	0.284	0	MSN.2	IGSF9B
AC092683.1.1	0	0.266255	0.816	0.263	0	MSN.2	AC092683.1
SNX32	0	0.266097	0.872	0.308	0	MSN.2	SNX32
AC106795.3	0	0.266075	0.629	0.099	0	MSN.2	AC106795.3
PTPRG.1	0	0.266003	0.974	0.581	0	MSN.2	PTPRG
AP002370.2.1	0	0.265579	0.632	0.204	0	MSN.2	AP002370.2
GCNT4	0	0.265559	0.715	0.118	0	MSN.2	GCNT4
COLQ	0	0.265407	0.835	0.271	0	MSN.2	COLQ
EML1	0	0.265302	0.872	0.294	0	MSN.2	EML1
AC087280.2	0	0.265022	0.705	0.168	0	MSN.2	AC087280.2
LZTS1.1	0	0.264552	0.79	0.097	0	MSN.2	LZTS1
HYDIN	0	0.264353	0.815	0.244	0	MSN.2	HYDIN
MIR3976HG	0	0.264056	0.553	0.035	0	MSN.2	MIR3976HG
ARID5B	0	0.263633	0.921	0.438	0	MSN.2	ARID5B
SRGAP3.1	0	0.263256	0.976	0.614	0	MSN.2	SRGAP3
ONECUT2	0	0.263248	0.475	0.027	0	MSN.2	ONECUT2
NME5	0	0.262754	0.877	0.301	0	MSN.2	NME5
AC004594.1	0	0.262743	0.488	0.095	0	MSN.2	AC004594.1
RFLNA	0	0.262719	0.842	0.307	0	MSN.2	RFLNA
SLC35A1	0	0.262102	0.89	0.343	0	MSN.2	SLC35A1
MIR4500HG	0	0.261927	0.728	0.15	0	MSN.2	MIR4500HG
AL589843.1	0	0.26165	0.848	0.271	0	MSN.2	AL589843.1
PCED1B	0	0.260926	0.665	0.135	0	MSN.2	PCED1B
SYT1.1	0	0.260776	0.999	0.797	0	MSN.2	SYT1
LMO7	0	0.260655	0.932	0.369	0	MSN.2	LMO7
GRIK4.1	0	0.260217	0.875	0.38	0	MSN.2	GRIK4
TRIO.1	0	0.259906	0.982	0.667	0	MSN.2	TRIO
AL139815.1	0	0.259841	0.706	0.186	0	MSN.2	AL139815.1
LIMCH1.1	0	0.259698	0.985	0.668	0	MSN.2	LIMCH1
NEURL1	0	0.259542	0.892	0.276	0	MSN.2	NEURL1
AL132633.1	0	0.259156	0.324	0.014	0	MSN.2	AL132633.1
TNPO1	0	0.258691	0.938	0.488	0	MSN.2	TNPO1
LINC02223	0	0.258433	0.7	0.142	0	MSN.2	LINC02223
DZIP3	0	0.258429	0.951	0.487	0	MSN.2	DZIP3
TSPAN5	0	0.258036	0.971	0.615	0	MSN.2	TSPAN5
FHL2	0	0.257924	0.755	0.121	0	MSN.2	FHL2
SPATS2L	0	0.25785	0.929	0.466	0	MSN.2	SPATS2L
STARD4-AS1	0	0.257645	0.666	0.156	0	MSN.2	STARD4-AS1
PBX1.1	0	0.257619	0.973	0.654	0	MSN.2	PBX1
MAP6	0	0.257009	0.9	0.327	0	MSN.2	MAP6
AC016831.7.1	0	0.256984	0.902	0.411	0	MSN.2	AC016831.7
AL596087.2	0	0.256157	0.639	0.123	0	MSN.2	AL596087.2
CCNT2-AS1	0	0.256042	0.674	0.182	0	MSN.2	CCNT2-AS1
AC096576.6	0	0.255867	0.736	0.107	0	MSN.2	AC096576.6
GARNL3.1	0	0.255832	0.951	0.543	0	MSN.2	GARNL3
KCNG3	0	0.255821	0.643	0.047	0	MSN.2	KCNG3
ALG1L9P.1	0	0.255685	0.852	0.325	0	MSN.2	ALG1L9P
SAMD12.1	0	0.255129	0.979	0.591	0	MSN.2	SAMD12
AL096803.2	0	0.254585	0.884	0.356	0	MSN.2	AL096803.2
PDE5A.1	0	0.254232	0.663	0.306	0	MSN.2	PDE5A
LINC02669	0	0.254213	0.482	0.047	0	MSN.2	LINC02669
GTDC1	0	0.25365	0.957	0.578	0	MSN.2	GTDC1
2021-03-04	0	0.253588	0.819	0.253	0	MSN.2	2021-03-04
LMTK2.1	0	0.252995	0.947	0.441	0	MSN.2	LMTK2
NECTIN3-AS1	0	0.252782	0.677	0.138	0	MSN.2	NECTIN3-AS1
COX7A2L.1	0	0.252728	0.901	0.314	0	MSN.2	COX7A2L
MEIS3.1	0	0.251667	0.818	0.228	0	MSN.2	MEIS3
CDC40	0	0.251362	0.916	0.362	0	MSN.2	CDC40
FAM78B	0	0.251302	0.848	0.255	0	MSN.2	FAM78B
PAM	0	0.25122	0.951	0.442	0	MSN.2	PAM
ABCA5	0	0.250947	0.955	0.435	0	MSN.2	ABCA5
NOXA1	0	0.250481	0.799	0.217	0	MSN.2	NOXA1
C18orf32.1	0	-0.250242	0.539	0.277	0	MSN.2	C18orf32
ARID1A	0	-0.250303	0.85	0.528	0	MSN.2	ARID1A
IQGAP1.1	0	-0.250316	0.753	0.371	0	MSN.2	IQGAP1
GRAMD1C.1	0	-0.250607	0.513	0.226	0	MSN.2	GRAMD1C
MAPK8IP1.1	0	-0.25067	0.539	0.26	0	MSN.2	MAPK8IP1
RAN.1	0	-0.250768	0.484	0.22	0	MSN.2	RAN
TMEFF1	0	-0.251195	0.829	0.437	0	MSN.2	TMEFF1
BCL11B	0	-0.251298	0.303	0.189	0	MSN.2	BCL11B
RPL21.1	0	-0.251474	0.695	0.37	0	MSN.2	RPL21
SRRM2	0	-0.25206	0.931	0.597	0	MSN.2	SRRM2
ZNF704.1	0	-0.252243	0.862	0.52	0	MSN.2	ZNF704
RHBDD1.1	0	-0.252567	0.532	0.334	0	MSN.2	RHBDD1
SORL1.1	0	-0.252954	0.95	0.575	0	MSN.2	SORL1
AKAP9	0	-0.253213	0.959	0.645	0	MSN.2	AKAP9
RPL32.1	0	-0.253407	0.74	0.388	0	MSN.2	RPL32
RAB30	0	-0.253552	0.637	0.373	0	MSN.2	RAB30
HPCAL4.1	0	-0.253961	0.725	0.281	0	MSN.2	HPCAL4
OAT.1	0	-0.253993	0.589	0.32	0	MSN.2	OAT
CYFIP1.1	0	-0.254018	0.864	0.369	0	MSN.2	CYFIP1
OSBPL11	0	-0.254139	0.549	0.303	0	MSN.2	OSBPL11
MVB12B.1	0	-0.254154	0.881	0.524	0	MSN.2	MVB12B
SCG5.1	0	-0.254486	0.826	0.38	0	MSN.2	SCG5
LINC02798.1	0	-0.254746	0.515	0.226	0	MSN.2	LINC02798
FAM3C.1	0	-0.254971	0.765	0.362	0	MSN.2	FAM3C
SEPTIN8.1	0	-0.25498	0.676	0.367	0	MSN.2	SEPTIN8
AC006059.1.1	0	-0.255064	0.5	0.287	0	MSN.2	AC006059.1
LDHA.1	0	-0.255202	0.434	0.21	0	MSN.2	LDHA
ADAM10.1	0	-0.255251	0.883	0.534	0	MSN.2	ADAM10
GNAI2.1	0	-0.255617	0.52	0.299	0	MSN.2	GNAI2
SPEN	0	-0.255807	0.85	0.508	0	MSN.2	SPEN
MIRLET7BHG.1	0	-0.255869	0.731	0.45	0	MSN.2	MIRLET7BHG
ANP32A	0	-0.256081	0.525	0.339	0	MSN.2	ANP32A
BCL2.1	0	-0.256219	0.831	0.45	0	MSN.2	BCL2
USP24.1	0	-0.256629	0.884	0.538	0	MSN.2	USP24
SNAP25.1	0	-0.256765	0.983	0.721	0	MSN.2	SNAP25
TMA7.1	0	-0.256775	0.655	0.316	0	MSN.2	TMA7
GTF2I	0	-0.25697	0.961	0.731	0	MSN.2	GTF2I
ANKFN1.1	0	-0.257208	0.347	0.236	0	MSN.2	ANKFN1
NDRG1	0	-0.257298	0.545	0.238	0	MSN.2	NDRG1
ATF7IP.1	0	-0.257867	0.808	0.485	0	MSN.2	ATF7IP
ADCYAP1R1	0	-0.258049	0.376	0.291	0	MSN.2	ADCYAP1R1
STX1B.1	0	-0.258221	0.76	0.31	0	MSN.2	STX1B
UBE2V2.1	0	-0.258729	0.757	0.36	0	MSN.2	UBE2V2
PRRC2B.1	0	-0.259036	0.92	0.584	0	MSN.2	PRRC2B
ZNF518A.1	0	-0.259094	0.847	0.524	0	MSN.2	ZNF518A
CLSTN1.1	0	-0.259303	0.945	0.608	0	MSN.2	CLSTN1
ALDH2	0	-0.259515	0.517	0.307	0	MSN.2	ALDH2
CDKN2D.1	0	-0.260371	0.461	0.183	0	MSN.2	CDKN2D
SEPTIN3.1	0	-0.260394	0.799	0.351	0	MSN.2	SEPTIN3
UGP2.1	0	-0.260533	0.751	0.419	0	MSN.2	UGP2
GNG3.1	0	-0.260535	0.421	0.176	0	MSN.2	GNG3
RAB14.1	0	-0.260745	0.747	0.381	0	MSN.2	RAB14
ZNF652.1	0	-0.260828	0.767	0.444	0	MSN.2	ZNF652
PGK1.1	0	-0.261029	0.675	0.326	0	MSN.2	PGK1
ELF2.1	0	-0.261076	0.885	0.53	0	MSN.2	ELF2
DDX6.1	0	-0.261555	0.845	0.492	0	MSN.2	DDX6
SNU13.1	0	-0.261745	0.59	0.274	0	MSN.2	SNU13
NXPE3	0	-0.261953	0.578	0.322	0	MSN.2	NXPE3
CLTC.1	0	-0.262963	0.913	0.584	0	MSN.2	CLTC
TP53TG5.1	0	-0.26325	0.334	0.179	0	MSN.2	TP53TG5
SUN2	0	-0.26329	0.468	0.253	0	MSN.2	SUN2
RYR1.1	0	-0.263417	0.419	0.237	0	MSN.2	RYR1
BCAT1	0	-0.263507	0.469	0.307	0	MSN.2	BCAT1
TUT4.1	0	-0.263879	0.922	0.601	0	MSN.2	TUT4
CSDE1.1	0	-0.26409	0.859	0.492	0	MSN.2	CSDE1
LGR4.1	0	-0.264413	0.632	0.328	0	MSN.2	LGR4
UQCRB.1	0	-0.264576	0.644	0.326	0	MSN.2	UQCRB
SNX29.1	0	-0.264934	0.882	0.539	0	MSN.2	SNX29
OLFM2	0	-0.264957	0.591	0.363	0	MSN.2	OLFM2
RORB.1	0	-0.265354	0.501	0.338	0	MSN.2	RORB
SPRYD3.1	0	-0.266193	0.435	0.195	0	MSN.2	SPRYD3
TRMT9B	0	-0.266574	0.571	0.324	0	MSN.2	TRMT9B
SLC38A2	0	-0.266587	0.623	0.345	0	MSN.2	SLC38A2
NT5DC1.1	0	-0.266715	0.757	0.397	0	MSN.2	NT5DC1
ATP6V1F.1	0	-0.266751	0.432	0.207	0	MSN.2	ATP6V1F
GOT1.1	0	-0.267595	0.658	0.321	0	MSN.2	GOT1
PAFAH1B2.1	0	-0.267704	0.671	0.345	0	MSN.2	PAFAH1B2
SMURF1.1	0	-0.267893	0.807	0.476	0	MSN.2	SMURF1
PLCL1.1	0	-0.268193	0.915	0.533	0	MSN.2	PLCL1
EVA1C.1	0	-0.268576	0.72	0.388	0	MSN.2	EVA1C
DUSP16.1	0	-0.26871	0.599	0.336	0	MSN.2	DUSP16
EIF1B.1	0	-0.268745	0.603	0.282	0	MSN.2	EIF1B
DYNLT3.1	0	-0.269079	0.461	0.204	0	MSN.2	DYNLT3
HIBCH.1	0	-0.269187	0.861	0.54	0	MSN.2	HIBCH
RPL11.1	0	-0.26949	0.606	0.329	0	MSN.2	RPL11
PINK1.1	0	-0.269626	0.645	0.29	0	MSN.2	PINK1
COX6B1.1	0	-0.270231	0.445	0.22	0	MSN.2	COX6B1
MED13L.1	0	-0.270876	0.962	0.694	0	MSN.2	MED13L
ATN1.1	0	-0.271134	0.654	0.36	0	MSN.2	ATN1
VDAC1.1	0	-0.271152	0.705	0.332	0	MSN.2	VDAC1
VPS13C.1	0	-0.271255	0.955	0.688	0	MSN.2	VPS13C
FAM13C.1	0	-0.271657	0.802	0.461	0	MSN.2	FAM13C
SATB1.1	0	-0.272594	0.678	0.318	0	MSN.2	SATB1
RPL36.1	0	-0.272809	0.584	0.283	0	MSN.2	RPL36
RPS3A.1	0	-0.27286	0.607	0.289	0	MSN.2	RPS3A
USP40.1	0	-0.272975	0.608	0.391	0	MSN.2	USP40
SPTBN1.1	0	-0.273121	0.973	0.75	0	MSN.2	SPTBN1
GABARAPL2.1	0	-0.273508	0.576	0.283	0	MSN.2	GABARAPL2
SYT17	0	-0.273731	0.611	0.339	0	MSN.2	SYT17
ELOB.1	0	-0.273943	0.433	0.216	0	MSN.2	ELOB
AHCYL2.1	0	-0.274128	0.933	0.529	0	MSN.2	AHCYL2
ATXN7L3.1	0	-0.274459	0.456	0.216	0	MSN.2	ATXN7L3
PPP2CA.1	0	-0.27473	0.726	0.376	0	MSN.2	PPP2CA
MOAP1.1	0	-0.274767	0.539	0.239	0	MSN.2	MOAP1
SEMA4D.1	0	-0.274894	0.844	0.444	0	MSN.2	SEMA4D
MIR99AHG.1	0	-0.274949	0.978	0.72	0	MSN.2	MIR99AHG
GABBR1.1	0	-0.274965	0.899	0.518	0	MSN.2	GABBR1
ATP5MC3.1	0	-0.275108	0.482	0.223	0	MSN.2	ATP5MC3
H3F3A.1	0	-0.275794	0.548	0.305	0	MSN.2	H3F3A
RCN2.1	0	-0.276037	0.738	0.43	0	MSN.2	RCN2
SCAF11	0	-0.276051	0.831	0.51	0	MSN.2	SCAF11
HIF1A	0	-0.276093	0.68	0.383	0	MSN.2	HIF1A
MAPK8IP2.1	0	-0.276098	0.619	0.263	0	MSN.2	MAPK8IP2
NAP1L2.1	0	-0.276216	0.496	0.221	0	MSN.2	NAP1L2
LARP1.1	0	-0.276232	0.895	0.544	0	MSN.2	LARP1
CCDC88A.1	0	-0.276377	0.982	0.74	0	MSN.2	CCDC88A
MEIS1.1	0	-0.277045	0.315	0.213	0	MSN.2	MEIS1
CEP85L.1	0	-0.277304	0.889	0.547	0	MSN.2	CEP85L
SLC17A7.1	0	-0.277328	0.909	0.308	0	MSN.2	SLC17A7
SULT4A1.1	0	-0.277444	0.771	0.322	0	MSN.2	SULT4A1
CPLX1.1	0	-0.277657	0.748	0.321	0	MSN.2	CPLX1
NCS1.1	0	-0.27769	0.87	0.419	0	MSN.2	NCS1
PSMA1	0	-0.277787	0.7	0.381	0	MSN.2	PSMA1
PCGF5	0	-0.277891	0.877	0.547	0	MSN.2	PCGF5
RAPGEF1	0	-0.277929	0.838	0.461	0	MSN.2	RAPGEF1
AC087854.1.1	0	-0.277957	0.49	0.279	0	MSN.2	AC087854.1
TPCN1.1	0	-0.278084	0.711	0.39	0	MSN.2	TPCN1
WDR82.1	0	-0.278437	0.63	0.33	0	MSN.2	WDR82
CLIP4.1	0	-0.278475	0.843	0.509	0	MSN.2	CLIP4
MLLT11.1	0	-0.278586	0.614	0.258	0	MSN.2	MLLT11
GPCPD1	0	-0.278859	0.652	0.347	0	MSN.2	GPCPD1
FAM110B.1	0	-0.278899	0.695	0.353	0	MSN.2	FAM110B
FGF13	0	-0.280086	0.731	0.241	0	MSN.2	FGF13
RETREG1	0	-0.280318	0.818	0.452	0	MSN.2	RETREG1
RNF213.1	0	-0.280612	0.632	0.358	0	MSN.2	RNF213
RPL19.1	0	-0.280971	0.584	0.304	0	MSN.2	RPL19
ATP6V1G2.1	0	-0.28098	0.505	0.211	0	MSN.2	ATP6V1G2
ENOX2.1	0	-0.281198	0.392	0.234	0	MSN.2	ENOX2
KIAA1109	0	-0.281584	0.953	0.679	0	MSN.2	KIAA1109
RPL18A.1	0	-0.281702	0.465	0.236	0	MSN.2	RPL18A
DNAJB2.1	0	-0.281881	0.573	0.321	0	MSN.2	DNAJB2
MYO6.1	0	-0.282185	0.92	0.607	0	MSN.2	MYO6
BBX.1	0	-0.282297	0.816	0.5	0	MSN.2	BBX
SLC15A2.1	0	-0.282397	0.382	0.239	0	MSN.2	SLC15A2
AKAP11.1	0	-0.282462	0.91	0.542	0	MSN.2	AKAP11
TMEM30A.1	0	-0.282554	0.722	0.367	0	MSN.2	TMEM30A
SCN2B.1	0	-0.282637	0.42	0.227	0	MSN.2	SCN2B
ATP2A2.1	0	-0.282668	0.914	0.587	0	MSN.2	ATP2A2
SENP7.1	0	-0.283407	0.81	0.515	0	MSN.2	SENP7
ATP5F1E.1	0	-0.283615	0.554	0.28	0	MSN.2	ATP5F1E
TSPAN7.1	0	-0.283641	0.936	0.618	0	MSN.2	TSPAN7
L3MBTL4.1	0	-0.283789	0.653	0.399	0	MSN.2	L3MBTL4
WDFY2.1	0	-0.283836	0.832	0.479	0	MSN.2	WDFY2
DYNLRB1.1	0	-0.284349	0.461	0.221	0	MSN.2	DYNLRB1
COMMD10.1	0	-0.284616	0.798	0.47	0	MSN.2	COMMD10
APLP2.1	0	-0.284631	0.848	0.46	0	MSN.2	APLP2
AGAP1.1	0	-0.284649	0.98	0.723	0	MSN.2	AGAP1
ZNF708.1	0	-0.284966	0.744	0.452	0	MSN.2	ZNF708
MDH1.1	0	-0.285434	0.854	0.43	0	MSN.2	MDH1
COX6C.1	0	-0.285629	0.693	0.328	0	MSN.2	COX6C
SERINC3.1	0	-0.285749	0.808	0.401	0	MSN.2	SERINC3
ATP5MPL.1	0	-0.285784	0.669	0.307	0	MSN.2	ATP5MPL
RPS16.1	0	-0.285827	0.453	0.24	0	MSN.2	RPS16
RAB6B.1	0	-0.28624	0.892	0.444	0	MSN.2	RAB6B
LGI1	0	-0.286445	0.719	0.383	0	MSN.2	LGI1
TTYH1	0	-0.286481	0.768	0.355	0	MSN.2	TTYH1
CXXC5.1	0	-0.287056	0.655	0.316	0	MSN.2	CXXC5
CTNNA2.1	0	-0.287062	0.992	0.727	0	MSN.2	CTNNA2
SRP9.1	0	-0.287404	0.523	0.291	0	MSN.2	SRP9
DIRAS1.1	0	-0.287442	0.527	0.221	0	MSN.2	DIRAS1
CHD9.1	0	-0.287609	0.967	0.696	0	MSN.2	CHD9
WASHC4	0	-0.287708	0.649	0.399	0	MSN.2	WASHC4
FAM217B.1	0	-0.288146	0.669	0.338	0	MSN.2	FAM217B
NSF.1	0	-0.288533	0.901	0.49	0	MSN.2	NSF
INA.1	0	-0.288607	0.586	0.243	0	MSN.2	INA
DNAJB6.1	0	-0.288608	0.788	0.447	0	MSN.2	DNAJB6
DDX17.1	0	-0.288684	0.973	0.732	0	MSN.2	DDX17
PCDH17.1	0	-0.288718	0.616	0.36	0	MSN.2	PCDH17
KIF1B	0	-0.288831	0.974	0.777	0	MSN.2	KIF1B
RALGAPA2.1	0	-0.288836	0.843	0.518	0	MSN.2	RALGAPA2
AUXG01000058.1.1	0	-0.288979	0.882	0.413	0	MSN.2	AUXG01000058.1
CASD1	0	-0.289116	0.763	0.474	0	MSN.2	CASD1
TBC1D4	0	-0.289323	0.7	0.357	0	MSN.2	TBC1D4
ATP6V1E1.1	0	-0.289506	0.709	0.341	0	MSN.2	ATP6V1E1
USP53.1	0	-0.289786	0.697	0.327	0	MSN.2	USP53
AC073475.1.1	0	-0.289794	0.583	0.3	0	MSN.2	AC073475.1
ARHGAP35	0	-0.289909	0.926	0.619	0	MSN.2	ARHGAP35
MAML3.1	0	-0.290002	0.713	0.255	0	MSN.2	MAML3
COLGALT2.1	0	-0.290212	0.807	0.436	0	MSN.2	COLGALT2
CDHR3.1	0	-0.290444	0.54	0.306	0	MSN.2	CDHR3
RHOQ	0	-0.291252	0.432	0.301	0	MSN.2	RHOQ
ATF7.1	0	-0.291437	0.737	0.435	0	MSN.2	ATF7
SLC4A7	0	-0.291639	0.72	0.35	0	MSN.2	SLC4A7
PURA.1	0	-0.291778	0.856	0.48	0	MSN.2	PURA
TUBA4A.1	0	-0.292288	0.503	0.209	0	MSN.2	TUBA4A
WWP1	0	-0.292489	0.742	0.44	0	MSN.2	WWP1
UHMK1.1	0	-0.293625	0.668	0.311	0	MSN.2	UHMK1
ABAT.1	0	-0.293652	0.815	0.473	0	MSN.2	ABAT
REEP5.1	0	-0.293971	0.822	0.443	0	MSN.2	REEP5
CCP110	0	-0.294383	0.701	0.357	0	MSN.2	CCP110
GATM	0	-0.294402	0.342	0.232	0	MSN.2	GATM
KIF5B.1	0	-0.294629	0.719	0.409	0	MSN.2	KIF5B
H2AFV.1	0	-0.294731	0.597	0.314	0	MSN.2	H2AFV
RHOJ.1	0	-0.295711	0.261	0.183	0	MSN.2	RHOJ
ACER3.1	0	-0.29651	0.806	0.476	0	MSN.2	ACER3
FAU.1	0	-0.296671	0.477	0.26	0	MSN.2	FAU
DICER1	0	-0.29689	0.899	0.573	0	MSN.2	DICER1
ADD1	0	-0.297133	0.922	0.616	0	MSN.2	ADD1
RPL29.1	0	-0.297217	0.516	0.26	0	MSN.2	RPL29
TET2.1	0	-0.297496	0.697	0.445	0	MSN.2	TET2
PJA2.1	0	-0.298147	0.912	0.59	0	MSN.2	PJA2
MYL6.1	0	-0.298395	0.463	0.274	0	MSN.2	MYL6
STMN3.1	0	-0.298424	0.763	0.348	0	MSN.2	STMN3
STXBP3	0	-0.298506	0.611	0.383	0	MSN.2	STXBP3
COX5B.1	0	-0.298723	0.501	0.259	0	MSN.2	COX5B
GABARAP.1	0	-0.298931	0.476	0.245	0	MSN.2	GABARAP
DPH6.1	0	-0.299172	0.685	0.43	0	MSN.2	DPH6
PCSK6.1	0	-0.299356	0.552	0.244	0	MSN.2	PCSK6
AFDN.1	0	-0.299804	0.879	0.556	0	MSN.2	AFDN
SLC22A17.1	0	-0.299813	0.792	0.425	0	MSN.2	SLC22A17
ELAVL2.1	0	-0.299855	0.619	0.342	0	MSN.2	ELAVL2
SCN1B.1	0	-0.300119	0.472	0.23	0	MSN.2	SCN1B
PDE3B.1	0	-0.30021	0.794	0.444	0	MSN.2	PDE3B
POU3F3	0	-0.300262	0.465	0.302	0	MSN.2	POU3F3
ZFAND6	0	-0.300861	0.459	0.309	0	MSN.2	ZFAND6
TGOLN2.1	0	-0.301316	0.609	0.331	0	MSN.2	TGOLN2
PER3.1	0	-0.301328	0.79	0.474	0	MSN.2	PER3
AC004158.1	0	-0.301506	0.502	0.315	0	MSN.2	AC004158.1
PLEKHG1.1	0	-0.301525	0.513	0.276	0	MSN.2	PLEKHG1
RPL6.1	0	-0.301613	0.692	0.367	0	MSN.2	RPL6
APPL2.1	0	-0.301645	0.821	0.495	0	MSN.2	APPL2
HMGB1.1	0	-0.302291	0.939	0.682	0	MSN.2	HMGB1
RPL23A.1	0	-0.302878	0.534	0.318	0	MSN.2	RPL23A
SORT1	0	-0.303304	0.909	0.585	0	MSN.2	SORT1
RGS12.1	0	-0.303799	0.743	0.398	0	MSN.2	RGS12
CYCS.1	0	-0.304059	0.542	0.252	0	MSN.2	CYCS
RPL9.1	0	-0.304934	0.662	0.338	0	MSN.2	RPL9
PTMS.1	0	-0.305263	0.679	0.289	0	MSN.2	PTMS
SRCIN1	0	-0.305988	0.877	0.45	0	MSN.2	SRCIN1
CIRBP	0	-0.306151	0.87	0.574	0	MSN.2	CIRBP
PSME4.1	0	-0.306276	0.811	0.507	0	MSN.2	PSME4
ATP5F1D.1	0	-0.306342	0.476	0.246	0	MSN.2	ATP5F1D
PAMR1.1	0	-0.306558	0.58	0.178	0	MSN.2	PAMR1
FEM1B.1	0	-0.306756	0.64	0.313	0	MSN.2	FEM1B
ST5.1	0	-0.306909	0.558	0.385	0	MSN.2	ST5
BEX2.1	0	-0.307772	0.72	0.343	0	MSN.2	BEX2
KAZN.1	0	-0.308837	0.978	0.661	0	MSN.2	KAZN
PFN2.1	0	-0.308916	0.698	0.295	0	MSN.2	PFN2
C12orf76	0	-0.309061	0.668	0.363	0	MSN.2	C12orf76
UQCR10.1	0	-0.309288	0.47	0.25	0	MSN.2	UQCR10
NDUFA13.1	0	-0.309359	0.657	0.325	0	MSN.2	NDUFA13
MAP1LC3B.1	0	-0.310083	0.557	0.289	0	MSN.2	MAP1LC3B
AC011346.1.1	0	-0.31011	0.517	0.34	0	MSN.2	AC011346.1
FEZ1.1	0	-0.310761	0.809	0.471	0	MSN.2	FEZ1
UBA52.1	0	-0.310813	0.488	0.249	0	MSN.2	UBA52
SPTLC2	0	-0.311145	0.69	0.396	0	MSN.2	SPTLC2
AKAP13.1	0	-0.311249	0.746	0.353	0	MSN.2	AKAP13
FERMT2.1	0	-0.311621	0.435	0.313	0	MSN.2	FERMT2
INPP4B.1	0	-0.311946	0.761	0.451	0	MSN.2	INPP4B
SREBF2	0	-0.312122	0.875	0.576	0	MSN.2	SREBF2
CDC14B.1	0	-0.312167	0.861	0.555	0	MSN.2	CDC14B
LYNX1.1	0	-0.312229	0.495	0.223	0	MSN.2	LYNX1
NAV1.1	0	-0.312433	0.922	0.59	0	MSN.2	NAV1
SERF2.1	0	-0.312514	0.426	0.25	0	MSN.2	SERF2
GPM6B	0	-0.312518	0.968	0.716	0	MSN.2	GPM6B
RNASEK.1	0	-0.31268	0.508	0.273	0	MSN.2	RNASEK
ITGAV	0	-0.313671	0.58	0.35	0	MSN.2	ITGAV
RPS19.1	0	-0.314146	0.597	0.323	0	MSN.2	RPS19
TRAK1.1	0	-0.314656	0.858	0.517	0	MSN.2	TRAK1
SET.1	0	-0.315002	0.546	0.283	0	MSN.2	SET
RPS18.1	0	-0.315046	0.624	0.326	0	MSN.2	RPS18
NCOA2.1	0	-0.315517	0.91	0.605	0	MSN.2	NCOA2
LRRC8D.1	0	-0.315695	0.834	0.493	0	MSN.2	LRRC8D
AC007364.1.1	0	-0.315725	0.524	0.317	0	MSN.2	AC007364.1
PWWP3A	0	-0.315877	0.707	0.458	0	MSN.2	PWWP3A
SV2A.1	0	-0.316184	0.799	0.371	0	MSN.2	SV2A
CHCHD2.1	0	-0.316505	0.559	0.287	0	MSN.2	CHCHD2
ARPP19.1	0	-0.316992	0.908	0.476	0	MSN.2	ARPP19
ATP5F1A.1	0	-0.31709	0.694	0.367	0	MSN.2	ATP5F1A
ARRB1	0	-0.317105	0.714	0.436	0	MSN.2	ARRB1
ACSS3.1	0	-0.317554	0.333	0.193	0	MSN.2	ACSS3
PDXP.1	0	-0.31762	0.449	0.207	0	MSN.2	PDXP
ZKSCAN1	0	-0.318258	0.882	0.568	0	MSN.2	ZKSCAN1
KANSL1L.1	0	-0.318415	0.747	0.485	0	MSN.2	KANSL1L
ARF1.1	0	-0.318818	0.741	0.367	0	MSN.2	ARF1
TSPYL4.1	0	-0.318871	0.498	0.235	0	MSN.2	TSPYL4
ARF3.1	0	-0.318909	0.753	0.331	0	MSN.2	ARF3
AK3	0	-0.31916	0.522	0.38	0	MSN.2	AK3
GALNT10.1	0	-0.32004	0.365	0.268	0	MSN.2	GALNT10
PTAR1	0	-0.320145	0.434	0.321	0	MSN.2	PTAR1
BSG.1	0	-0.320959	0.707	0.362	0	MSN.2	BSG
ADGRG1	0	-0.321055	0.266	0.223	0	MSN.2	ADGRG1
ANXA4.1	0	-0.321179	0.453	0.31	0	MSN.2	ANXA4
EIF5.1	0	-0.321625	0.688	0.372	0	MSN.2	EIF5
DYNC1H1.1	0	-0.322015	0.948	0.635	0	MSN.2	DYNC1H1
RPL10.1	0	-0.322635	0.707	0.399	0	MSN.2	RPL10
PTBP2.1	0	-0.323	0.922	0.602	0	MSN.2	PTBP2
KLHL32.1	0	-0.323183	0.904	0.566	0	MSN.2	KLHL32
CBX5.1	0	-0.323355	0.698	0.387	0	MSN.2	CBX5
MTMR10.1	0	-0.323405	0.396	0.302	0	MSN.2	MTMR10
RPS14.1	0	-0.324074	0.665	0.34	0	MSN.2	RPS14
RUNX2.1	0	-0.324295	0.331	0.22	0	MSN.2	RUNX2
SLC25A3.1	0	-0.324587	0.673	0.34	0	MSN.2	SLC25A3
RAB3A.1	0	-0.324915	0.489	0.226	0	MSN.2	RAB3A
TUBB4B.1	0	-0.325845	0.417	0.214	0	MSN.2	TUBB4B
MRFAP1.1	0	-0.326108	0.478	0.238	0	MSN.2	MRFAP1
LIMS1.1	0	-0.326397	0.583	0.39	0	MSN.2	LIMS1
LINC01748.1	0	-0.326618	0.379	0.2	0	MSN.2	LINC01748
LINC00320.1	0	-0.326862	0.402	0.177	0	MSN.2	LINC00320
RPL7A.1	0	-0.32691	0.658	0.341	0	MSN.2	RPL7A
PNMA8B.1	0	-0.327225	0.421	0.213	0	MSN.2	PNMA8B
DOCK2.1	0	-0.327575	0.381	0.117	0	MSN.2	DOCK2
HNRNPA2B1	0	-0.327647	0.914	0.641	0	MSN.2	HNRNPA2B1
DNAJA1.1	0	-0.327994	0.624	0.308	0	MSN.2	DNAJA1
CCNH.1	0	-0.328413	0.889	0.576	0	MSN.2	CCNH
UBASH3B.1	0	-0.328535	0.378	0.27	0	MSN.2	UBASH3B
ALDH7A1	0	-0.329013	0.401	0.312	0	MSN.2	ALDH7A1
NFE2L1.1	0	-0.329042	0.633	0.341	0	MSN.2	NFE2L1
GNAO1	0	-0.32935	0.959	0.684	0	MSN.2	GNAO1
NEO1.1	0	-0.329405	0.908	0.564	0	MSN.2	NEO1
ELOVL5.1	0	-0.329564	0.482	0.349	0	MSN.2	ELOVL5
CREG2.1	0	-0.330209	0.914	0.401	0	MSN.2	CREG2
LDLRAD3.1	0	-0.330479	0.605	0.314	0	MSN.2	LDLRAD3
AP3B1.1	0	-0.330696	0.785	0.472	0	MSN.2	AP3B1
NAP1L4	0	-0.330779	0.77	0.505	0	MSN.2	NAP1L4
ARHGAP22.1	0	-0.331412	0.721	0.347	0	MSN.2	ARHGAP22
PTP4A2.1	0	-0.332377	0.662	0.345	0	MSN.2	PTP4A2
USP22.1	0	-0.332692	0.852	0.505	0	MSN.2	USP22
RAB3C.1	0	-0.333332	0.815	0.407	0	MSN.2	RAB3C
ARID2.1	0	-0.333532	0.762	0.485	0	MSN.2	ARID2
GUK1.1	0	-0.334029	0.696	0.322	0	MSN.2	GUK1
ATP6AP1.1	0	-0.335473	0.453	0.254	0	MSN.2	ATP6AP1
PTCHD4.1	0	-0.335571	0.49	0.251	0	MSN.2	PTCHD4
RNF130.1	0	-0.335823	0.945	0.651	0	MSN.2	RNF130
GDI1.1	0	-0.336355	0.786	0.401	0	MSN.2	GDI1
PGAM1.1	0	-0.336663	0.567	0.289	0	MSN.2	PGAM1
BCL6	0	-0.337607	0.339	0.255	0	MSN.2	BCL6
NHS.1	0	-0.337607	0.418	0.284	0	MSN.2	NHS
FXYD6.1	0	-0.338127	0.894	0.434	0	MSN.2	FXYD6
HINT1.1	0	-0.338491	0.68	0.326	0	MSN.2	HINT1
RPL8.1	0	-0.339813	0.52	0.279	0	MSN.2	RPL8
ARHGDIG.1	0	-0.340146	0.468	0.223	0	MSN.2	ARHGDIG
CPEB2	0	-0.340149	0.773	0.468	0	MSN.2	CPEB2
PPP2CB.1	0	-0.340309	0.758	0.444	0	MSN.2	PPP2CB
PRDX2.1	0	-0.341061	0.437	0.238	0	MSN.2	PRDX2
RPL3.1	0	-0.341216	0.635	0.353	0	MSN.2	RPL3
ARL6IP5.1	0	-0.341318	0.667	0.373	0	MSN.2	ARL6IP5
ZNF710.1	0	-0.341384	0.449	0.271	0	MSN.2	ZNF710
FYN.1	0	-0.341477	0.932	0.607	0	MSN.2	FYN
ATM.1	0	-0.342104	0.867	0.521	0	MSN.2	ATM
OLFM1.1	0	-0.342108	0.941	0.48	0	MSN.2	OLFM1
SEZ6L2.1	0	-0.342302	0.775	0.368	0	MSN.2	SEZ6L2
RPS11.1	0	-0.342376	0.452	0.282	0	MSN.2	RPS11
PEA15.1	0	-0.342587	0.743	0.336	0	MSN.2	PEA15
WSB2.1	0	-0.343093	0.715	0.325	0	MSN.2	WSB2
PPP2R1A.1	0	-0.343425	0.674	0.353	0	MSN.2	PPP2R1A
NAP1L5.1	0	-0.343425	0.408	0.232	0	MSN.2	NAP1L5
KIDINS220	0	-0.343461	0.926	0.647	0	MSN.2	KIDINS220
TOMM20.1	0	-0.343523	0.832	0.432	0	MSN.2	TOMM20
WSB1.1	0	-0.34361	0.899	0.608	0	MSN.2	WSB1
CSGALNACT1.1	0	-0.344333	0.889	0.466	0	MSN.2	CSGALNACT1
ARL4C.1	0	-0.344568	0.418	0.264	0	MSN.2	ARL4C
CYTH1.1	0	-0.344679	0.739	0.47	0	MSN.2	CYTH1
PIK3C2A.1	0	-0.345319	0.808	0.503	0	MSN.2	PIK3C2A
ATP6AP2.1	0	-0.345499	0.616	0.317	0	MSN.2	ATP6AP2
TAGLN3.1	0	-0.345877	0.795	0.354	0	MSN.2	TAGLN3
SLC39A11.1	0	-0.346293	0.839	0.48	0	MSN.2	SLC39A11
PCDH11X.1	0	-0.346884	0.452	0.269	0	MSN.2	PCDH11X
MICOS10.1	0	-0.347091	0.631	0.309	0	MSN.2	MICOS10
ZBTB7A.1	0	-0.347527	0.831	0.46	0	MSN.2	ZBTB7A
DPF3.1	0	-0.347861	0.459	0.306	0	MSN.2	DPF3
RPSA.1	0	-0.347926	0.667	0.337	0	MSN.2	RPSA
ATXN7L3B.1	0	-0.347962	0.57	0.305	0	MSN.2	ATXN7L3B
PEG3.1	0	-0.348776	0.849	0.433	0	MSN.2	PEG3
ID2.1	0	-0.349338	0.499	0.25	0	MSN.2	ID2
SOD2.1	0	-0.350204	0.727	0.397	0	MSN.2	SOD2
COX7C.1	0	-0.350426	0.583	0.325	0	MSN.2	COX7C
YPEL3.1	0	-0.350757	0.708	0.382	0	MSN.2	YPEL3
RNF187.1	0	-0.351776	0.498	0.25	0	MSN.2	RNF187
HNRNPK.1	0	-0.352049	0.727	0.433	0	MSN.2	HNRNPK
ATP6V1B2.1	0	-0.352371	0.78	0.391	0	MSN.2	ATP6V1B2
ATP1A1.1	0	-0.352766	0.871	0.471	0	MSN.2	ATP1A1
ZFAND5.1	0	-0.352872	0.762	0.413	0	MSN.2	ZFAND5
AC104596.1.1	0	-0.352966	0.501	0.331	0	MSN.2	AC104596.1
GNB1.1	0	-0.353366	0.942	0.674	0	MSN.2	GNB1
SEC62.1	0	-0.353563	0.848	0.494	0	MSN.2	SEC62
NFE2L2.1	0	-0.354315	0.499	0.372	0	MSN.2	NFE2L2
PDE1C.1	0	-0.354442	0.753	0.431	0	MSN.2	PDE1C
DKK3.1	0	-0.354555	0.859	0.48	0	MSN.2	DKK3
RPL13A.1	0	-0.354566	0.645	0.362	0	MSN.2	RPL13A
INPP5F.1	0	-0.355034	0.78	0.463	0	MSN.2	INPP5F
DIRAS2.1	0	-0.355169	0.758	0.285	0	MSN.2	DIRAS2
FKBP5.1	0	-0.355753	0.36	0.202	0	MSN.2	FKBP5
SKP1.1	0	-0.35592	0.804	0.443	0	MSN.2	SKP1
ACOT11.1	0	-0.356881	0.431	0.286	0	MSN.2	ACOT11
ZHX3.1	0	-0.3582	0.917	0.573	0	MSN.2	ZHX3
BIN1	0	-0.358291	0.749	0.399	0	MSN.2	BIN1
AL109809.5.1	0	-0.358666	0.694	0.283	0	MSN.2	AL109809.5
TMEFF2.1	0	-0.358728	0.925	0.507	0	MSN.2	TMEFF2
GPD2	0	-0.359248	0.517	0.38	0	MSN.2	GPD2
NFIC	0	-0.359412	0.803	0.503	0	MSN.2	NFIC
B4GAT1.1	0	-0.360107	0.45	0.261	0	MSN.2	B4GAT1
ANKRD12	0	-0.360245	0.956	0.692	0	MSN.2	ANKRD12
CANX.1	0	-0.361169	0.763	0.456	0	MSN.2	CANX
GHITM.1	0	-0.361918	0.575	0.278	0	MSN.2	GHITM
FKBP8.1	0	-0.362097	0.646	0.334	0	MSN.2	FKBP8
TCF4	0	-0.362327	0.981	0.796	0	MSN.2	TCF4
PRMT2	0	-0.362551	0.73	0.467	0	MSN.2	PRMT2
NPC1.1	0	-0.364048	0.609	0.381	0	MSN.2	NPC1
RTL8C.1	0	-0.364691	0.491	0.252	0	MSN.2	RTL8C
GPSM2.1	0	-0.365396	0.453	0.348	0	MSN.2	GPSM2
NAP1L3.1	0	-0.365525	0.462	0.263	0	MSN.2	NAP1L3
WASF2.1	0	-0.365544	0.568	0.361	0	MSN.2	WASF2
BNIP3.1	0	-0.365741	0.627	0.318	0	MSN.2	BNIP3
PGRMC1.1	0	-0.36579	0.557	0.31	0	MSN.2	PGRMC1
SPAG9	0	-0.366045	0.919	0.644	0	MSN.2	SPAG9
DNAJC6	0	-0.366799	0.952	0.624	0	MSN.2	DNAJC6
TPT1.1	0	-0.366804	0.693	0.364	0	MSN.2	TPT1
KCNA2.1	0	-0.366951	0.633	0.362	0	MSN.2	KCNA2
STK3.1	0	-0.367218	0.718	0.413	0	MSN.2	STK3
TMOD2.1	0	-0.367692	0.91	0.579	0	MSN.2	TMOD2
KIF26B.1	0	-0.36788	0.702	0.321	0	MSN.2	KIF26B
APBB2.1	0	-0.367955	0.929	0.58	0	MSN.2	APBB2
SNRPN.1	0	-0.368021	0.903	0.516	0	MSN.2	SNRPN
CADM1.1	0	-0.368073	0.959	0.662	0	MSN.2	CADM1
SCG3.1	0	-0.368467	0.712	0.411	0	MSN.2	SCG3
PSEN1.1	0	-0.368715	0.829	0.473	0	MSN.2	PSEN1
SRGAP2B.1	0	-0.369181	0.664	0.309	0	MSN.2	SRGAP2B
RPS27.1	0	-0.370093	0.672	0.413	0	MSN.2	RPS27
PRKAR1A.1	0	-0.370182	0.729	0.387	0	MSN.2	PRKAR1A
COX4I1.1	0	-0.370905	0.614	0.319	0	MSN.2	COX4I1
ZMAT3.1	0	-0.371041	0.673	0.389	0	MSN.2	ZMAT3
H3F3B.1	0	-0.371473	0.566	0.352	0	MSN.2	H3F3B
SON	0	-0.371784	0.901	0.608	0	MSN.2	SON
ARAP2.1	0	-0.372961	0.953	0.56	0	MSN.2	ARAP2
DIP2A.1	0	-0.373022	0.749	0.473	0	MSN.2	DIP2A
CTSB.1	0	-0.373059	0.731	0.373	0	MSN.2	CTSB
LDHB.1	0	-0.373533	0.598	0.356	0	MSN.2	LDHB
CPB2-AS1.1	0	-0.373735	0.47	0.307	0	MSN.2	CPB2-AS1
MTPN.1	0	-0.373938	0.707	0.354	0	MSN.2	MTPN
CASC15	0	-0.373948	0.83	0.35	0	MSN.2	CASC15
NAT8L.1	0	-0.374154	0.632	0.344	0	MSN.2	NAT8L
NCDN.1	0	-0.37492	0.728	0.337	0	MSN.2	NCDN
CEND1.1	0	-0.375308	0.606	0.296	0	MSN.2	CEND1
FOXN2.1	0	-0.376276	0.625	0.352	0	MSN.2	FOXN2
PTPRJ.1	0	-0.377027	0.913	0.577	0	MSN.2	PTPRJ
ENO2.1	0	-0.377418	0.818	0.41	0	MSN.2	ENO2
OTUD7B.1	0	-0.378114	0.584	0.376	0	MSN.2	OTUD7B
AC091826.2.1	0	-0.378167	0.382	0.23	0	MSN.2	AC091826.2
VGF.1	0	-0.37837	0.396	0.196	0	MSN.2	VGF
SH3D19.1	0	-0.37854	0.821	0.422	0	MSN.2	SH3D19
ZNRF3.1	0	-0.378707	0.856	0.367	0	MSN.2	ZNRF3
SERINC5.1	0	-0.378883	0.763	0.451	0	MSN.2	SERINC5
RPS6KA2.1	0	-0.379394	0.886	0.618	0	MSN.2	RPS6KA2
ABCC4.1	0	-0.380109	0.434	0.18	0	MSN.2	ABCC4
TBC1D12.1	0	-0.380192	0.663	0.403	0	MSN.2	TBC1D12
FMNL2.1	0	-0.380285	0.978	0.744	0	MSN.2	FMNL2
PLAAT3	0	-0.380838	0.406	0.219	0	MSN.2	PLAAT3
UQCRH.1	0	-0.381156	0.714	0.368	0	MSN.2	UQCRH
OSBPL9.1	0	-0.383303	0.792	0.523	0	MSN.2	OSBPL9
SYT4.1	0	-0.384111	0.645	0.288	0	MSN.2	SYT4
C8orf34	0	-0.384113	0.454	0.229	0	MSN.2	C8orf34
SFXN5.1	0	-0.384978	0.904	0.456	0	MSN.2	SFXN5
DEPTOR.1	0	-0.386168	0.497	0.287	0	MSN.2	DEPTOR
PKM.1	0	-0.387499	0.844	0.474	0	MSN.2	PKM
ADIPOR2.1	0	-0.388061	0.612	0.369	0	MSN.2	ADIPOR2
CACHD1.1	0	-0.388291	0.574	0.266	0	MSN.2	CACHD1
MTURN.1	0	-0.389523	0.876	0.487	0	MSN.2	MTURN
ACSL6	0	-0.390742	0.833	0.481	0	MSN.2	ACSL6
LPIN2	0	-0.390988	0.576	0.39	0	MSN.2	LPIN2
ENO1.1	0	-0.391364	0.585	0.352	0	MSN.2	ENO1
CTXN1.1	0	-0.391994	0.543	0.199	0	MSN.2	CTXN1
PCDH10.1	0	-0.392061	0.725	0.43	0	MSN.2	PCDH10
ARHGEF10.1	0	-0.392947	0.525	0.359	0	MSN.2	ARHGEF10
HS3ST4.1	0	-0.393387	0.549	0.234	0	MSN.2	HS3ST4
MIR4300HG.1	0	-0.394005	0.312	0.177	0	MSN.2	MIR4300HG
ATP5F1B.1	0	-0.394266	0.659	0.344	0	MSN.2	ATP5F1B
ATP1A3.1	0	-0.39495	0.828	0.403	0	MSN.2	ATP1A3
RPLP1.1	0	-0.395222	0.625	0.362	0	MSN.2	RPLP1
WBP2.1	0	-0.39587	0.623	0.352	0	MSN.2	WBP2
RGS20.1	0	-0.396425	0.305	0.187	0	MSN.2	RGS20
UCHL1.1	0	-0.397772	0.906	0.492	0	MSN.2	UCHL1
EIF1AX.1	0	-0.39867	0.657	0.345	0	MSN.2	EIF1AX
RPS15.1	0	-0.398675	0.635	0.364	0	MSN.2	RPS15
QDPR	0	-0.398978	0.778	0.388	0	MSN.2	QDPR
MXI1	0	-0.399264	0.781	0.507	0	MSN.2	MXI1
TPI1.1	0	-0.399441	0.555	0.271	0	MSN.2	TPI1
NTM.1	0	-0.399548	0.992	0.732	0	MSN.2	NTM
RPL28.1	0	-0.400036	0.698	0.396	0	MSN.2	RPL28
REV3L.1	0	-0.400224	0.931	0.602	0	MSN.2	REV3L
HNRNPA3.1	0	-0.400227	0.813	0.532	0	MSN.2	HNRNPA3
SNCB.1	0	-0.400453	0.701	0.315	0	MSN.2	SNCB
UBL3.1	0	-0.400723	0.779	0.491	0	MSN.2	UBL3
ADGRA3.1	0	-0.401196	0.338	0.264	0	MSN.2	ADGRA3
CAMKMT.1	0	-0.401725	0.591	0.409	0	MSN.2	CAMKMT
ZSWIM6.1	0	-0.401821	0.957	0.681	0	MSN.2	ZSWIM6
AP2M1.1	0	-0.402094	0.659	0.33	0	MSN.2	AP2M1
ARHGEF4	0	-0.402188	0.842	0.481	0	MSN.2	ARHGEF4
PALLD.1	0	-0.402463	0.514	0.369	0	MSN.2	PALLD
AFF1.1	0	-0.403765	0.692	0.434	0	MSN.2	AFF1
SHISA6.1	0	-0.405893	0.461	0.287	0	MSN.2	SHISA6
RBPJ.1	0	-0.406165	0.856	0.553	0	MSN.2	RBPJ
ATG4C.1	0	-0.406965	0.69	0.418	0	MSN.2	ATG4C
RPL18.1	0	-0.406975	0.574	0.336	0	MSN.2	RPL18
PNMA2.1	0	-0.408043	0.8	0.393	0	MSN.2	PNMA2
SH3RF1	0	-0.408622	0.643	0.435	0	MSN.2	SH3RF1
MYO16.1	0	-0.408757	0.482	0.214	0	MSN.2	MYO16
PHYHIPL	0	-0.409524	0.861	0.566	0	MSN.2	PHYHIPL
BEX4.1	0	-0.409541	0.685	0.368	0	MSN.2	BEX4
TLE4.1	0	-0.410068	0.67	0.412	0	MSN.2	TLE4
AC008691.1.1	0	-0.411292	0.387	0.133	0	MSN.2	AC008691.1
BACH2.1	0	-0.412057	0.782	0.508	0	MSN.2	BACH2
RPS2.1	0	-0.41259	0.562	0.322	0	MSN.2	RPS2
DYNLL2.1	0	-0.412597	0.574	0.314	0	MSN.2	DYNLL2
MEGF11.1	0	-0.413919	0.319	0.164	0	MSN.2	MEGF11
KIAA1958.1	0	-0.414212	0.58	0.438	0	MSN.2	KIAA1958
APLP1.1	0	-0.414577	0.739	0.365	0	MSN.2	APLP1
YWHAE.1	0	-0.414628	0.858	0.548	0	MSN.2	YWHAE
MIF.1	0	-0.416308	0.436	0.237	0	MSN.2	MIF
TTLL7.1	0	-0.416367	0.968	0.599	0	MSN.2	TTLL7
AL589740.1.1	0	-0.417491	0.826	0.411	0	MSN.2	AL589740.1
LPP.1	0	-0.418515	0.799	0.553	0	MSN.2	LPP
ASPH	0	-0.418756	0.846	0.527	0	MSN.2	ASPH
SCOC.1	0	-0.419033	0.587	0.308	0	MSN.2	SCOC
CD81.1	0	-0.419507	0.415	0.33	0	MSN.2	CD81
NDRG4.1	0	-0.41987	0.873	0.486	0	MSN.2	NDRG4
DGKD.1	0	-0.420141	0.33	0.337	0	MSN.2	DGKD
TPPP.1	0	-0.420872	0.782	0.4	0	MSN.2	TPPP
LINC01473.1	0	-0.420994	0.834	0.53	0	MSN.2	LINC01473
AATK	0	-0.421355	0.845	0.485	0	MSN.2	AATK
DIXDC1	0	-0.421603	0.605	0.445	0	MSN.2	DIXDC1
TSPYL1.1	0	-0.421667	0.812	0.402	0	MSN.2	TSPYL1
OGFRL1.1	0	-0.422043	0.666	0.396	0	MSN.2	OGFRL1
ARHGEF26.1	0	-0.422216	0.211	0.202	0	MSN.2	ARHGEF26
SOD1.1	0	-0.422655	0.586	0.316	0	MSN.2	SOD1
SLCO3A1.1	0	-0.423716	0.887	0.453	0	MSN.2	SLCO3A1
KIF5A.1	0	-0.423854	0.854	0.412	0	MSN.2	KIF5A
TUBB.1	0	-0.42456	0.458	0.263	0	MSN.2	TUBB
ABCA2	0	-0.424902	0.679	0.35	0	MSN.2	ABCA2
DPP10.1	0	-0.425494	0.993	0.754	0	MSN.2	DPP10
DPYSL2.1	0	-0.426001	0.956	0.762	0	MSN.2	DPYSL2
SCG2.1	0	-0.42694	0.453	0.268	0	MSN.2	SCG2
AL392086.3.1	0	-0.427825	0.206	0.19	0	MSN.2	AL392086.3
TUBB3.1	0	-0.427968	0.534	0.276	0	MSN.2	TUBB3
NAPB.1	0	-0.428864	0.831	0.462	0	MSN.2	NAPB
RDX.1	0	-0.429115	0.711	0.489	0	MSN.2	RDX
TRPM3.1	0	-0.429813	0.694	0.39	0	MSN.2	TRPM3
COX6A1.1	0	-0.430067	0.417	0.245	0	MSN.2	COX6A1
CBX6.1	0	-0.430858	0.756	0.37	0	MSN.2	CBX6
UTRN.1	0	-0.432039	0.525	0.354	0	MSN.2	UTRN
MTSS2	0	-0.432129	0.478	0.354	0	MSN.2	MTSS2
TAOK3.1	0	-0.43244	0.931	0.638	0	MSN.2	TAOK3
DENND5A.1	0	-0.432593	0.785	0.533	0	MSN.2	DENND5A
ZNF608.1	0	-0.433745	0.627	0.405	0	MSN.2	ZNF608
RPL41.1	0	-0.434662	0.722	0.465	0	MSN.2	RPL41
SRP14.1	0	-0.43581	0.55	0.323	0	MSN.2	SRP14
RYBP	0	-0.437174	0.742	0.439	0	MSN.2	RYBP
RERG.1	0	-0.438408	0.369	0.245	0	MSN.2	RERG
CCDC85B.1	0	-0.438642	0.562	0.277	0	MSN.2	CCDC85B
EEF1A2.1	0	-0.439673	0.72	0.338	0	MSN.2	EEF1A2
RASGEF1C.1	0	-0.440302	0.438	0.193	0	MSN.2	RASGEF1C
ITM2C.1	0	-0.440624	0.563	0.353	0	MSN.2	ITM2C
TRPS1.1	0	-0.441901	0.863	0.48	0	MSN.2	TRPS1
RNF11.1	0	-0.441924	0.763	0.416	0	MSN.2	RNF11
EIF4G2.1	0	-0.443548	0.658	0.382	0	MSN.2	EIF4G2
ARHGAP23.1	0	-0.444219	0.482	0.357	0	MSN.2	ARHGAP23
SPOCK2.1	0	-0.444441	0.613	0.389	0	MSN.2	SPOCK2
RPS28.1	0	-0.445542	0.619	0.372	0	MSN.2	RPS28
EID1.1	0	-0.445744	0.663	0.38	0	MSN.2	EID1
KIF1A.1	0	-0.44577	0.908	0.557	0	MSN.2	KIF1A
KIF13B.1	0	-0.446069	0.612	0.381	0	MSN.2	KIF13B
IPCEF1.1	0	-0.449983	0.818	0.322	0	MSN.2	IPCEF1
KLC1.1	0	-0.450061	0.923	0.647	0	MSN.2	KLC1
P2RY12.1	0	-0.451442	0.35	0.124	0	MSN.2	P2RY12
NPL.1	0	-0.453218	0.278	0.249	0	MSN.2	NPL
ATP6V0E2.1	0	-0.454742	0.689	0.407	0	MSN.2	ATP6V0E2
TPD52L1.1	0	-0.455242	0.356	0.194	0	MSN.2	TPD52L1
CNTN2.1	0	-0.45538	0.445	0.261	0	MSN.2	CNTN2
DSCAML1.1	0	-0.456326	0.839	0.489	0	MSN.2	DSCAML1
RAB3IP	0	-0.459191	0.394	0.343	0	MSN.2	RAB3IP
ARHGAP12	0	-0.459389	0.446	0.411	0	MSN.2	ARHGAP12
NUDT3.1	0	-0.459955	0.76	0.419	0	MSN.2	NUDT3
GPX4.1	0	-0.460753	0.565	0.316	0	MSN.2	GPX4
WASF3	0	-0.460833	0.652	0.447	0	MSN.2	WASF3
FIGN.1	0	-0.46103	0.466	0.382	0	MSN.2	FIGN
PDZRN4	0	-0.461518	0.54	0.301	0	MSN.2	PDZRN4
MORF4L1.1	0	-0.463221	0.832	0.525	0	MSN.2	MORF4L1
MTCH1.1	0	-0.464039	0.812	0.491	0	MSN.2	MTCH1
CTBP2.1	0	-0.468042	0.511	0.4	0	MSN.2	CTBP2
JUND.1	0	-0.469902	0.715	0.418	0	MSN.2	JUND
LRRC3B.1	0	-0.470274	0.324	0.26	0	MSN.2	LRRC3B
AOAH.1	0	-0.470473	0.38	0.169	0	MSN.2	AOAH
DLEU1.1	0	-0.470865	0.622	0.301	0	MSN.2	DLEU1
RAC1.1	0	-0.470894	0.8	0.453	0	MSN.2	RAC1
LAMP2.1	0	-0.471921	0.597	0.386	0	MSN.2	LAMP2
DYNLL1.1	0	-0.473277	0.813	0.469	0	MSN.2	DYNLL1
GRM3.1	0	-0.473464	0.691	0.479	0	MSN.2	GRM3
FBXL16.1	0	-0.473695	0.707	0.309	0	MSN.2	FBXL16
LANCL1	0	-0.47381	0.797	0.484	0	MSN.2	LANCL1
RFFL.1	0	-0.474278	0.672	0.42	0	MSN.2	RFFL
MYO10.1	0	-0.477363	0.218	0.26	0	MSN.2	MYO10
NGRN.1	0	-0.477388	0.71	0.367	0	MSN.2	NGRN
SEMA6A.1	0	-0.478796	0.399	0.332	0	MSN.2	SEMA6A
AASS.1	0	-0.479466	0.031	0.252	0	MSN.2	AASS
EIF1.1	0	-0.482183	0.765	0.478	0	MSN.2	EIF1
MIR181A1HG.1	0	-0.482281	0.721	0.426	0	MSN.2	MIR181A1HG
BEX3.1	0	-0.483234	0.772	0.444	0	MSN.2	BEX3
SARAF.1	0	-0.484024	0.841	0.527	0	MSN.2	SARAF
SOX2.1	0	-0.484335	0.026	0.273	0	MSN.2	SOX2
TENM1.1	0	-0.486615	0.434	0.299	0	MSN.2	TENM1
VWC2.1	0	-0.488772	0.317	0.276	0	MSN.2	VWC2
BEX1.1	0	-0.489051	0.736	0.371	0	MSN.2	BEX1
DTNA.1	0	-0.490756	0.966	0.666	0	MSN.2	DTNA
TIMP2	0	-0.491243	0.398	0.363	0	MSN.2	TIMP2
SLC25A13.1	0	-0.491286	0.519	0.397	0	MSN.2	SLC25A13
MMD2.1	0	-0.495703	0.472	0.268	0	MSN.2	MMD2
FAM107A.1	0	-0.495839	0.275	0.212	0	MSN.2	FAM107A
TUBB4A.1	0	-0.497022	0.526	0.302	0	MSN.2	TUBB4A
DOCK4.1	0	-0.497286	0.971	0.734	0	MSN.2	DOCK4
FAIM2.1	0	-0.497427	0.856	0.492	0	MSN.2	FAIM2
CPE.1	0	-0.497441	0.936	0.596	0	MSN.2	CPE
PWRN1.1	0	-0.498318	0.402	0.262	0	MSN.2	PWRN1
RFX4.1	0	-0.498902	0.404	0.237	0	MSN.2	RFX4
CLDND1	0	-0.499914	0.577	0.329	0	MSN.2	CLDND1
NUCKS1.1	0	-0.500148	0.898	0.618	0	MSN.2	NUCKS1
BAZ2B.1	0	-0.500729	0.939	0.667	0	MSN.2	BAZ2B
CCK.1	0	-0.50624	0.832	0.336	0	MSN.2	CCK
ITM2B.1	0	-0.506642	0.847	0.582	0	MSN.2	ITM2B
CFL1.1	0	-0.507112	0.69	0.38	0	MSN.2	CFL1
MAP4K4.1	0	-0.510672	0.94	0.692	0	MSN.2	MAP4K4
PPIA.1	0	-0.513265	0.698	0.396	0	MSN.2	PPIA
YWHAH.1	0	-0.514171	0.861	0.458	0	MSN.2	YWHAH
STARD13.1	0	-0.515479	0.702	0.504	0	MSN.2	STARD13
EIF4A2.1	0	-0.515511	0.843	0.53	0	MSN.2	EIF4A2
RGS4.1	0	-0.515635	0.731	0.314	0	MSN.2	RGS4
MAP4.1	0	-0.515735	0.854	0.612	0	MSN.2	MAP4
AMER2	0	-0.516281	0.523	0.369	0	MSN.2	AMER2
SAT1.1	0	-0.517222	0.708	0.418	0	MSN.2	SAT1
SPOCK1.1	0	-0.517267	0.841	0.643	0	MSN.2	SPOCK1
SAMD4A.1	0	-0.51945	0.668	0.472	0	MSN.2	SAMD4A
HIP1R.1	0	-0.522666	0.425	0.368	0	MSN.2	HIP1R
ENTPD1-AS1.1	0	-0.523229	0.67	0.482	0	MSN.2	ENTPD1-AS1
NEK7.1	0	-0.525269	0.309	0.373	0	MSN.2	NEK7
AHCYL1	0	-0.529118	0.763	0.45	0	MSN.2	AHCYL1
TCF7L2.1	0	-0.52956	0.63	0.375	0	MSN.2	TCF7L2
SLAIN1.1	0	-0.530067	0.892	0.489	0	MSN.2	SLAIN1
HDAC2-AS2.1	0	-0.530813	0.508	0.354	0	MSN.2	HDAC2-AS2
AL163541.1.1	0	-0.531756	0.303	0.1	0	MSN.2	AL163541.1
RPL15.1	0	-0.532088	0.678	0.397	0	MSN.2	RPL15
SLC4A4.1	0	-0.532101	0.814	0.32	0	MSN.2	SLC4A4
PICALM.1	0	-0.533148	0.914	0.645	0	MSN.2	PICALM
UBB.1	0	-0.535612	0.485	0.326	0	MSN.2	UBB
OPHN1.1	0	-0.536937	0.888	0.504	0	MSN.2	OPHN1
MARCKS.1	0	-0.537707	0.553	0.351	0	MSN.2	MARCKS
GNA14.1	0	-0.538129	0.282	0.19	0	MSN.2	GNA14
TLE5.1	0	-0.538861	0.726	0.417	0	MSN.2	TLE5
NDUFA4.1	0	-0.540281	0.679	0.393	0	MSN.2	NDUFA4
EEF2.1	0	-0.540753	0.509	0.331	0	MSN.2	EEF2
TIAM1.1	0	-0.541057	0.849	0.547	0	MSN.2	TIAM1
MACF1.1	0	-0.542371	0.988	0.79	0	MSN.2	MACF1
SILC1.1	0	-0.542781	0.063	0.286	0	MSN.2	SILC1
CAMK2N1.1	0	-0.54327	0.944	0.588	0	MSN.2	CAMK2N1
UNC5C.1	0	-0.543734	0.954	0.595	0	MSN.2	UNC5C
HEPACAM	0	-0.544751	0.033	0.257	0	MSN.2	HEPACAM
OAZ1.1	0	-0.546378	0.715	0.408	0	MSN.2	OAZ1
GPM6A	0	-0.54846	0.993	0.782	0	MSN.2	GPM6A
FUT8.1	0	-0.549587	0.918	0.629	0	MSN.2	FUT8
HSPA8.1	0	-0.550634	0.536	0.345	0	MSN.2	HSPA8
BMPR1B.1	0	-0.550824	0.242	0.171	0	MSN.2	BMPR1B
CRADD.1	0	-0.551023	0.52	0.439	0	MSN.2	CRADD
RHOBTB3	0	-0.552443	0.351	0.381	0	MSN.2	RHOBTB3
LPGAT1	0	-0.555431	0.847	0.542	0	MSN.2	LPGAT1
GLUD1	0	-0.555484	0.67	0.435	0	MSN.2	GLUD1
CAMK2G	0	-0.556262	0.845	0.555	0	MSN.2	CAMK2G
BACH1.1	0	-0.558256	0.319	0.317	0	MSN.2	BACH1
ATP1B2	0	-0.559751	0.055	0.299	0	MSN.2	ATP1B2
SYT11.1	0	-0.561854	0.881	0.599	0	MSN.2	SYT11
PRNP.1	0	-0.566839	0.863	0.563	0	MSN.2	PRNP
HHIP.1	0	-0.567716	0.371	0.226	0	MSN.2	HHIP
PALM2-AKAP2.1	0	-0.569226	0.927	0.514	0	MSN.2	PALM2-AKAP2
CCNI.1	0	-0.569476	0.814	0.517	0	MSN.2	CCNI
CPQ.1	0	-0.572391	0.524	0.403	0	MSN.2	CPQ
ZNF462.1	0	-0.573322	0.471	0.401	0	MSN.2	ZNF462
OIP5-AS1.1	0	-0.575628	0.838	0.558	0	MSN.2	OIP5-AS1
EEF1A1.1	0	-0.577056	0.747	0.513	0	MSN.2	EEF1A1
UBC.1	0	-0.577319	0.607	0.409	0	MSN.2	UBC
RPL13.1	0	-0.578138	0.757	0.502	0	MSN.2	RPL13
MCC.1	0	-0.578934	0.24	0.315	0	MSN.2	MCC
ZCCHC24.1	0	-0.579389	0.021	0.238	0	MSN.2	ZCCHC24
MGLL.1	0	-0.579574	0.679	0.519	0	MSN.2	MGLL
SLC44A1.1	0	-0.581245	0.952	0.607	0	MSN.2	SLC44A1
PON2.1	0	-0.586243	0.03	0.253	0	MSN.2	PON2
RYR3.1	0	-0.590903	0.73	0.35	0	MSN.2	RYR3
PDLIM5.1	0	-0.591527	0.087	0.262	0	MSN.2	PDLIM5
CKB.1	0	-0.591736	0.9	0.61	0	MSN.2	CKB
SERINC1.1	0	-0.591819	0.829	0.52	0	MSN.2	SERINC1
ADD3.1	0	-0.593102	0.843	0.567	0	MSN.2	ADD3
ATP1B1.1	0	-0.593325	0.923	0.59	0	MSN.2	ATP1B1
ITPKB.1	0	-0.593589	0.131	0.269	0	MSN.2	ITPKB
EPS15	0	-0.593839	0.795	0.584	0	MSN.2	EPS15
TBL1X.1	0	-0.593989	0.156	0.329	0	MSN.2	TBL1X
TRIM2	0	-0.594157	0.953	0.726	0	MSN.2	TRIM2
ARL6IP1.1	0	-0.594236	0.683	0.422	0	MSN.2	ARL6IP1
ALK.1	0	-0.595459	0.288	0.27	0	MSN.2	ALK
BMP2K.1	0	-0.59643	0.671	0.431	0	MSN.2	BMP2K
PRUNE2.1	0	-0.597857	0.855	0.543	0	MSN.2	PRUNE2
THY1.1	0	-0.59894	0.867	0.457	0	MSN.2	THY1
TUBA1A.1	0	-0.599022	0.731	0.459	0	MSN.2	TUBA1A
RORA.1	0	-0.6003	0.973	0.675	0	MSN.2	RORA
PCSK1N.1	0	-0.603641	0.584	0.342	0	MSN.2	PCSK1N
LUZP2.1	0	-0.606159	0.43	0.246	0	MSN.2	LUZP2
PSAP.1	0	-0.60913	0.844	0.597	0	MSN.2	PSAP
LINC00511.1	0	-0.612984	0.601	0.349	0	MSN.2	LINC00511
PLD1.1	0	-0.613445	0.298	0.238	0	MSN.2	PLD1
DIP2B.1	0	-0.614187	0.925	0.646	0	MSN.2	DIP2B
CECR2.1	0	-0.614336	0.105	0.289	0	MSN.2	CECR2
NRGN.1	0	-0.614888	0.96	0.49	0	MSN.2	NRGN
DST.1	0	-0.61596	0.99	0.831	0	MSN.2	DST
SRGAP2.1	0	-0.616064	0.823	0.436	0	MSN.2	SRGAP2
COL5A3.1	0	-0.620818	0.383	0.216	0	MSN.2	COL5A3
PREX1.1	0	-0.621968	0.6	0.39	0	MSN.2	PREX1
IL6ST	0	-0.623651	0.439	0.419	0	MSN.2	IL6ST
STMN1.1	0	-0.623988	0.816	0.464	0	MSN.2	STMN1
LRIG1.1	0	-0.624753	0.459	0.328	0	MSN.2	LRIG1
APC	0	-0.62712	0.932	0.682	0	MSN.2	APC
KIAA1211.1	0	-0.628488	0.191	0.329	0	MSN.2	KIAA1211
GNG7.1	0	-0.628987	0.726	0.536	0	MSN.2	GNG7
ZFHX3.1	0	-0.629559	0.579	0.383	0	MSN.2	ZFHX3
CALM2.1	0	-0.630726	0.935	0.742	0	MSN.2	CALM2
SELENOW.1	0	-0.637579	0.761	0.491	0	MSN.2	SELENOW
GSN.1	0	-0.638363	0.3	0.355	0	MSN.2	GSN
ELMO1.1	0	-0.642182	0.954	0.555	0	MSN.2	ELMO1
ZFYVE16.1	0	-0.644089	0.902	0.6	0	MSN.2	ZFYVE16
PCSK5.1	0	-0.648284	0.151	0.31	0	MSN.2	PCSK5
TOX.1	0	-0.648535	0.503	0.401	0	MSN.2	TOX
ATP6V0C.1	0	-0.649212	0.794	0.482	0	MSN.2	ATP6V0C
MT3.1	0	-0.652474	0.438	0.327	0	MSN.2	MT3
YWHAG.1	0	-0.654091	0.899	0.543	0	MSN.2	YWHAG
EGFR.1	0	-0.654683	0.035	0.25	0	MSN.2	EGFR
RAB31.1	0	-0.655529	0.177	0.323	0	MSN.2	RAB31
AQP4	0	-0.655822	0.205	0.192	0	MSN.2	AQP4
SRGAP1.1	0	-0.656221	0.377	0.402	0	MSN.2	SRGAP1
GAB2.1	0	-0.656614	0.747	0.54	0	MSN.2	GAB2
DNM3.1	0	-0.658466	0.959	0.741	0	MSN.2	DNM3
SOX5.1	0	-0.659099	0.822	0.572	0	MSN.2	SOX5
FOXP2	0	-0.659608	0.229	0.228	0	MSN.2	FOXP2
ATP10B.1	0	-0.660833	0.113	0.238	0	MSN.2	ATP10B
ALCAM.1	0	-0.662241	0.738	0.511	0	MSN.2	ALCAM
GAD1	0	-0.664681	0.086	0.248	0	MSN.2	GAD1
ITPR2.1	0	-0.668955	0.706	0.43	0	MSN.2	ITPR2
ARHGAP5	0	-0.669024	0.825	0.6	0	MSN.2	ARHGAP5
PPP2R2B.1	0	-0.670303	0.988	0.791	0	MSN.2	PPP2R2B
WLS.1	0	-0.674821	0.136	0.367	0	MSN.2	WLS
YWHAB.1	0	-0.674871	0.857	0.505	0	MSN.2	YWHAB
NAALADL2.1	0	-0.675485	0.767	0.546	0	MSN.2	NAALADL2
MAN2A1.1	0	-0.676805	0.86	0.568	0	MSN.2	MAN2A1
KLHL5	0	-0.677233	0.292	0.424	0	MSN.2	KLHL5
CRB1.1	0	-0.679666	0.454	0.402	0	MSN.2	CRB1
ST6GAL1.1	0	-0.682032	0.633	0.29	0	MSN.2	ST6GAL1
LRP1B.1	0	-0.68308	0.988	0.836	0	MSN.2	LRP1B
TMSB10.1	0	-0.684184	0.696	0.364	0	MSN.2	TMSB10
CABLES1.1	0	-0.686369	0.645	0.386	0	MSN.2	CABLES1
FGFR2.1	0	-0.687238	0.572	0.323	0	MSN.2	FGFR2
PLPP3.1	0	-0.69331	0.125	0.283	0	MSN.2	PLPP3
HS3ST5.1	0	-0.694398	0.43	0.372	0	MSN.2	HS3ST5
TMEM132C.1	0	-0.694635	0.299	0.321	0	MSN.2	TMEM132C
STMN2.1	0	-0.695213	0.795	0.46	0	MSN.2	STMN2
NEFM.1	0	-0.697925	0.517	0.244	0	MSN.2	NEFM
MERTK.1	0	-0.699029	0.247	0.258	0	MSN.2	MERTK
ACTG1.1	0	-0.699215	0.675	0.467	0	MSN.2	ACTG1
EPN2.1	0	-0.701819	0.854	0.587	0	MSN.2	EPN2
FGD4.1	0	-0.707244	0.487	0.422	0	MSN.2	FGD4
USP54.1	0	-0.709184	0.649	0.491	0	MSN.2	USP54
IDS.1	0	-0.709555	0.932	0.634	0	MSN.2	IDS
LINC00299.1	0	-0.711367	0.585	0.274	0	MSN.2	LINC00299
POLR2F.1	0	-0.715487	0.717	0.401	0	MSN.2	POLR2F
FOXO1.1	0	-0.719128	0.072	0.287	0	MSN.2	FOXO1
PXK.1	0	-0.723881	0.786	0.485	0	MSN.2	PXK
SPATA6.1	0	-0.724156	0.494	0.422	0	MSN.2	SPATA6
NORAD.1	0	-0.726386	0.845	0.517	0	MSN.2	NORAD
PLPPR1.1	0	-0.726413	0.304	0.324	0	MSN.2	PLPPR1
KAT2B.1	0	-0.729217	0.533	0.459	0	MSN.2	KAT2B
EDIL3.1	0	-0.735827	0.828	0.476	0	MSN.2	EDIL3
TMSB4X.1	0	-0.736116	0.755	0.493	0	MSN.2	TMSB4X
ADAMTS17.1	0	-0.739798	0.219	0.307	0	MSN.2	ADAMTS17
HTRA1.1	0	-0.740593	0.068	0.385	0	MSN.2	HTRA1
FRYL.1	0	-0.744219	0.891	0.625	0	MSN.2	FRYL
RAD51B.1	0	-0.747315	0.411	0.381	0	MSN.2	RAD51B
SGK1.1	0	-0.747358	0.666	0.456	0	MSN.2	SGK1
MTSS1.1	0	-0.747585	0.569	0.481	0	MSN.2	MTSS1
ANKRD44.1	0	-0.751196	0.645	0.507	0	MSN.2	ANKRD44
ZFHX4.1	0	-0.752151	0.192	0.315	0	MSN.2	ZFHX4
AC114971.1.1	0	-0.752422	0.261	0.245	0	MSN.2	AC114971.1
GPRC5B.1	0	-0.755102	0.145	0.385	0	MSN.2	GPRC5B
DNER.1	0	-0.755211	0.447	0.471	0	MSN.2	DNER
ATP13A4.1	0	-0.755677	0.257	0.282	0	MSN.2	ATP13A4
PTMA.1	0	-0.75571	0.745	0.54	0	MSN.2	PTMA
C1orf61.1	0	-0.755727	0.752	0.467	0	MSN.2	C1orf61
CREB5.1	0	-0.757066	0.498	0.32	0	MSN.2	CREB5
LIFR.1	0	-0.762129	0.576	0.452	0	MSN.2	LIFR
TMEM165.1	0	-0.762204	0.801	0.506	0	MSN.2	TMEM165
MEGF10.1	0	-0.764136	0.05	0.304	0	MSN.2	MEGF10
MAP1B.1	0	-0.766675	0.981	0.745	0	MSN.2	MAP1B
CNTNAP4.1	0	-0.767597	0.69	0.411	0	MSN.2	CNTNAP4
ANO4.1	0	-0.770487	0.8	0.471	0	MSN.2	ANO4
SHTN1.1	0	-0.770544	0.891	0.55	0	MSN.2	SHTN1
GNAS.1	0	-0.772398	0.908	0.685	0	MSN.2	GNAS
NDRG2.1	0	-0.776417	0.054	0.292	0	MSN.2	NDRG2
FNBP1.1	0	-0.778338	0.888	0.632	0	MSN.2	FNBP1
VAMP2.1	0	-0.778759	0.845	0.567	0	MSN.2	VAMP2
SIK3.1	0	-0.778888	0.965	0.744	0	MSN.2	SIK3
DISC1.1	0	-0.785557	0.286	0.238	0	MSN.2	DISC1
TUBB2A.1	0	-0.787094	0.616	0.386	0	MSN.2	TUBB2A
AC087564.1.1	0	-0.787731	0.038	0.287	0	MSN.2	AC087564.1
CHD7.1	0	-0.792093	0.127	0.329	0	MSN.2	CHD7
FOXN3.1	0	-0.793376	0.868	0.623	0	MSN.2	FOXN3
SEPTIN7.1	0	-0.796765	0.942	0.767	0	MSN.2	SEPTIN7
ACTB.1	0	-0.804839	0.807	0.575	0	MSN.2	ACTB
ZEB2.1	0	-0.806987	0.932	0.696	0	MSN.2	ZEB2
SPARCL1.1	0	-0.813236	0.925	0.685	0	MSN.2	SPARCL1
GRAMD2B.1	0	-0.815805	0.145	0.317	0	MSN.2	GRAMD2B
CALM3.1	0	-0.816929	0.859	0.512	0	MSN.2	CALM3
PEBP1.1	0	-0.8205	0.848	0.591	0	MSN.2	PEBP1
RFTN2.1	0	-0.827327	0.044	0.297	0	MSN.2	RFTN2
AC002429.2.1	0	-0.829307	0.488	0.282	0	MSN.2	AC002429.2
TNIK.1	0	-0.835541	0.926	0.638	0	MSN.2	TNIK
ZHX2.1	0	-0.841102	0.265	0.408	0	MSN.2	ZHX2
FTL.1	0	-0.842319	0.638	0.507	0	MSN.2	FTL
PDE8A.1	0	-0.848875	0.765	0.555	0	MSN.2	PDE8A
FHIT.1	0	-0.853265	0.828	0.644	0	MSN.2	FHIT
SASH1.1	0	-0.858931	0.6	0.478	0	MSN.2	SASH1
MTUS1.1	0	-0.866738	0.312	0.446	0	MSN.2	MTUS1
HSP90AB1.1	0	-0.871333	0.89	0.628	0	MSN.2	HSP90AB1
ERBIN.1	0	-0.872283	0.843	0.603	0	MSN.2	ERBIN
SLC7A14-AS1.1	0	-0.872443	0.472	0.274	0	MSN.2	SLC7A14-AS1
AC012494.1.1	0	-0.881067	0.212	0.157	0	MSN.2	AC012494.1
ST6GALNAC3.1	0	-0.886216	0.737	0.472	0	MSN.2	ST6GALNAC3
NEFL.1	0	-0.886364	0.667	0.358	0	MSN.2	NEFL
SLC24A3.1	0	-0.887921	0.159	0.323	0	MSN.2	SLC24A3
CHST11.1	0	-0.891019	0.658	0.423	0	MSN.2	CHST11
DAAM2.1	0	-0.893408	0.081	0.278	0	MSN.2	DAAM2
ASTN2.1	0	-0.901007	0.88	0.626	0	MSN.2	ASTN2
PLEKHH1.1	0	-0.90344	0.561	0.386	0	MSN.2	PLEKHH1
SLC24A2.1	0	-0.908162	0.936	0.618	0	MSN.2	SLC24A2
HIPK2.1	0	-0.908229	0.623	0.536	0	MSN.2	HIPK2
ENPP2.1	0	-0.91182	0.196	0.201	0	MSN.2	ENPP2
PLD5.1	0	-0.912843	0.148	0.34	0	MSN.2	PLD5
KCNIP1.1	0	-0.920901	0.139	0.344	0	MSN.2	KCNIP1
GAPDH.1	0	-0.924721	0.697	0.534	0	MSN.2	GAPDH
PTN.1	0	-0.927172	0.11	0.365	0	MSN.2	PTN
NHSL1.1	0	-0.938753	0.137	0.229	0	MSN.2	NHSL1
SCD5	0	-0.940977	0.827	0.674	0	MSN.2	SCD5
WWOX.1	0	-0.945276	0.875	0.685	0	MSN.2	WWOX
PLXDC2.1	0	-0.945394	0.824	0.489	0	MSN.2	PLXDC2
AL137139.2.1	0	-0.955475	0.129	0.178	0	MSN.2	AL137139.2
TCF12.1	0	-0.959279	0.892	0.668	0	MSN.2	TCF12
RIN2.1	0	-0.975198	0.096	0.441	0	MSN.2	RIN2
BCAS1.1	0	-0.976108	0.059	0.224	0	MSN.2	BCAS1
PARD3B.1	0	-0.981034	0.176	0.294	0	MSN.2	PARD3B
LMCD1-AS1.1	0	-0.981803	0.425	0.454	0	MSN.2	LMCD1-AS1
GRIP1.1	0	-0.987729	0.761	0.427	0	MSN.2	GRIP1
KANK1.1	0	-0.989806	0.18	0.36	0	MSN.2	KANK1
FTH1.1	0	-0.994002	0.85	0.695	0	MSN.2	FTH1
NFIA.1	0	-0.994657	0.741	0.556	0	MSN.2	NFIA
HIP1.1	0	-1.00192	0.329	0.392	0	MSN.2	HIP1
MAP1A.1	0	-1.00468	0.732	0.46	0	MSN.2	MAP1A
CALM1.1	0	-1.00603	0.975	0.796	0	MSN.2	CALM1
PTPRM.1	0	-1.02033	0.387	0.481	0	MSN.2	PTPRM
CLU.1	0	-1.02868	0.831	0.626	0	MSN.2	CLU
TUBA1B.1	0	-1.04742	0.846	0.553	0	MSN.2	TUBA1B
SFMBT2.1	0	-1.05212	0.495	0.456	0	MSN.2	SFMBT2
FCHSD2.1	0	-1.05476	0.718	0.629	0	MSN.2	FCHSD2
ATP1A2	0	-1.05655	0.31	0.289	0	MSN.2	ATP1A2
SGCZ.1	0	-1.06196	0.555	0.387	0	MSN.2	SGCZ
SLC9A9.1	0	-1.06325	0.458	0.486	0	MSN.2	SLC9A9
GLUL	0	-1.07747	0.125	0.367	0	MSN.2	GLUL
HSP90AA1.1	0	-1.08545	0.89	0.718	0	MSN.2	HSP90AA1
TF.1	0	-1.08826	0.333	0.288	0	MSN.2	TF
PHLPP1.1	0	-1.09402	0.89	0.604	0	MSN.2	PHLPP1
DOCK1.1	0	-1.09604	0.088	0.366	0	MSN.2	DOCK1
PDE4B.1	0	-1.11649	0.86	0.68	0	MSN.2	PDE4B
SLC35F1.1	0	-1.12455	0.606	0.553	0	MSN.2	SLC35F1
C10orf90.1	0	-1.12517	0.059	0.271	0	MSN.2	C10orf90
SLC6A1.1	0	-1.13353	0.127	0.482	0	MSN.2	SLC6A1
SPOCK3.1	0	-1.13661	0.501	0.447	0	MSN.2	SPOCK3
PARD3.1	0	-1.14185	0.144	0.368	0	MSN.2	PARD3
DOCK5.1	0	-1.16092	0.082	0.294	0	MSN.2	DOCK5
MOBP.1	0	-1.18795	0.232	0.225	0	MSN.2	MOBP
PCDH15.1	0	-1.19011	0.281	0.268	0	MSN.2	PCDH15
MSI2.1	0	-1.19425	0.823	0.6	0	MSN.2	MSI2
MT-ND4.1	0	-1.21323	0.612	0.571	0	MSN.2	MT-ND4
OBI1-AS1.1	0	-1.21834	0.156	0.175	0	MSN.2	OBI1-AS1
CDH20.1	0	-1.22589	0.599	0.451	0	MSN.2	CDH20
DLC1.1	0	-1.22845	0.321	0.522	0	MSN.2	DLC1
MAML2.1	0	-1.23569	0.464	0.408	0	MSN.2	MAML2
ZNF385D.1	0	-1.23992	0.466	0.36	0	MSN.2	ZNF385D
MT-ND5.1	0	-1.24359	0.48	0.448	0	MSN.2	MT-ND5
PIP4K2A.1	0	-1.24371	0.725	0.54	0	MSN.2	PIP4K2A
SOX2-OT.1	0	-1.24524	0.583	0.553	0	MSN.2	SOX2-OT
PREX2.1	0	-1.26338	0.061	0.376	0	MSN.2	PREX2
RBMS3.1	0	-1.29357	0.601	0.494	0	MSN.2	RBMS3
PTGDS	0	-1.29643	0.329	0.448	0	MSN.2	PTGDS
ARHGAP24.1	0	-1.30143	0.115	0.258	0	MSN.2	ARHGAP24
TMTC2.1	0	-1.30545	0.59	0.529	0	MSN.2	TMTC2
MT-CO2.1	0	-1.32311	0.692	0.628	0	MSN.2	MT-CO2
PITPNC1.1	0	-1.32742	0.749	0.52	0	MSN.2	PITPNC1
MT-ND1.1	0	-1.32822	0.642	0.561	0	MSN.2	MT-ND1
CTNNA3.1	0	-1.32867	0.805	0.473	0	MSN.2	CTNNA3
FRMD4B.1	0	-1.33919	0.084	0.335	0	MSN.2	FRMD4B
MT-CYB.1	0	-1.34958	0.591	0.523	0	MSN.2	MT-CYB
NPAS3.1	0	-1.37692	0.864	0.707	0	MSN.2	NPAS3
ADGRV1.1	0	-1.37807	0.69	0.306	0	MSN.2	ADGRV1
MT-CO3.1	0	-1.38722	0.785	0.674	0	MSN.2	MT-CO3
PTPRZ1.1	0	-1.38741	0.345	0.393	0	MSN.2	PTPRZ1
MT-ATP6.1	0	-1.39984	0.616	0.563	0	MSN.2	MT-ATP6
SOX6.1	0	-1.40355	0.192	0.366	0	MSN.2	SOX6
ZNF536.1	0	-1.42651	0.091	0.345	0	MSN.2	ZNF536
MT-ND2.1	0	-1.4415	0.564	0.521	0	MSN.2	MT-ND2
NKAIN3.1	0	-1.45733	0.202	0.356	0	MSN.2	NKAIN3
NXPH1.1	0	-1.46605	0.112	0.247	0	MSN.2	NXPH1
GRIK1.1	0	-1.55763	0.392	0.32	0	MSN.2	GRIK1
DOCK10.1	0	-1.57138	0.218	0.421	0	MSN.2	DOCK10
FBXL7.1	0	-1.57974	0.22	0.396	0	MSN.2	FBXL7
MBP	0	-1.5892	0.813	0.573	0	MSN.2	MBP
PLP1.1	0	-1.62514	0.271	0.326	0	MSN.2	PLP1
GPC5.1	0	-1.66912	0.544	0.369	0	MSN.2	GPC5
MT-CO1.1	0	-1.67824	0.844	0.74	0	MSN.2	MT-CO1
RNF220.1	0	-1.70445	0.46	0.419	0	MSN.2	RNF220
NCKAP5.1	0	-1.72677	0.182	0.477	0	MSN.2	NCKAP5
NEAT1.1	0	-1.83952	0.314	0.538	0	MSN.2	NEAT1
ST18.1	0	-1.85746	0.087	0.215	0	MSN.2	ST18
ZBTB20.1	0	-1.90406	0.589	0.635	0	MSN.2	ZBTB20
ADARB2.1	0	-1.9747	0.157	0.343	0	MSN.2	ADARB2
SLC1A3.1	0	-1.99679	0.12	0.402	0	MSN.2	SLC1A3
QKI.1	0	-2.10686	0.715	0.718	0	MSN.2	QKI
SLC1A2.1	0	-2.16965	0.82	0.586	0	MSN.2	SLC1A2
ERBB4.1	0	-2.69428	0.485	0.707	0	MSN.2	ERBB4
LPAR1.1	1.97626258336499e-323	-0.93688	0.031	0.227	7.23331868137419e-319	MSN.2	LPAR1
CBFB.1	2.96439387504748e-323	-0.302567	0.372	0.295	1.08499780220613e-318	MSN.2	CBFB
PIK3C2B.1	3.95252516672997e-323	-0.357687	0.454	0.342	1.44666373627484e-318	MSN.2	PIK3C2B
KCNH8.1	6.32404026676796e-322	-1.12096	0.074	0.232	2.31466197803974e-317	MSN.2	KCNH8
EFHD2.1	1.69958582169389e-321	-0.261753	0.381	0.215	6.2206540659818e-317	MSN.2	EFHD2
SPATA13.1	1.7751778655076e-320	-0.508618	0.298	0.306	6.49732850554436e-316	MSN.2	SPATA13
GRIK3	1.52236447453063e-319	-0.549804	0.163	0.235	5.57200621322957e-315	MSN.2	GRIK3
RTN4.1	3.39403336067103e-319	-0.437851	0.973	0.813	1.2422501503392e-314	MSN.2	RTN4
ARHGAP31.1	2.77149088428522e-317	-0.541783	0.033	0.219	1.01439337855723e-312	MSN.2	ARHGAP31
SLC25A6.1	1.752426438956e-316	-0.297198	0.4	0.223	6.41405600922284e-312	MSN.2	SLC25A6
AC109466.1	5.04698057115505e-316	-0.2715	0.349	0.172	1.84724535884846e-311	MSN.2	AC109466.1
LRP4.1	5.20213644262808e-315	-0.500542	0.054	0.226	1.9040339593663e-310	MSN.2	LRP4
SH3PXD2B.1	4.68479280989186e-314	-0.368102	0.356	0.313	0	MSN.2	SH3PXD2B
ASRGL1	2.59301859309411e-313	-0.269824	0.411	0.289	0	MSN.2	ASRGL1
DISP1.1	6.25174961643718e-313	-0.284471	0.428	0.266	2.2882e-308	MSN.2	DISP1
CST3.1	4.04025823900481e-312	-0.952202	0.129	0.305	1.47877e-307	MSN.2	CST3
LINC01630.1	4.4485680125651e-312	-0.380647	0.238	0.16	1.62822e-307	MSN.2	LINC01630
AC079352.1.1	5.60799018043888e-311	-0.891663	0.044	0.235	2.05258e-306	MSN.2	AC079352.1
CCDC50	1.9616374959536e-310	-0.36263	0.408	0.323	7.17979e-306	MSN.2	CCDC50
FSTL5	1.99709e-307	-0.725059	0.319	0.329	7.30955e-303	MSN.2	FSTL5
UST.1	2.15318e-307	-0.382073	0.367	0.305	7.88087e-303	MSN.2	UST
TNS3.1	3.57657e-307	-0.637704	0.085	0.253	1.30906e-302	MSN.2	TNS3
LDB3.1	8.17038e-305	-0.416399	0.214	0.155	2.99044e-300	MSN.2	LDB3
CNTNAP3B	1.4366e-304	-0.265662	0.362	0.245	5.25811e-300	MSN.2	CNTNAP3B
LINC00472.1	1.45269e-304	-0.513138	0.184	0.277	5.31698e-300	MSN.2	LINC00472
GLDN.1	2.01581e-304	-0.608185	0.284	0.251	7.37807e-300	MSN.2	GLDN
CSPG5	6.68321e-304	-0.274349	0.415	0.291	2.44612e-299	MSN.2	CSPG5
ACSS1.1	1.08155e-302	-0.537205	0.023	0.214	3.95858e-298	MSN.2	ACSS1
IKZF2.1	7.23056e-302	-0.269487	0.367	0.27	2.64646e-297	MSN.2	IKZF2
DBNDD2	4.43961e-299	-0.317418	0.311	0.191	1.62494e-294	MSN.2	DBNDD2
IL1RAPL2	6.0852e-299	-0.789432	0.186	0.2	2.22724e-294	MSN.2	IL1RAPL2
COL4A5.1	6.95272e-298	-0.701772	0.04	0.22	2.54477e-293	MSN.2	COL4A5
HIF3A.1	1.32874e-297	-0.738574	0.039	0.215	4.86334e-293	MSN.2	HIF3A
ARHGEF26-AS1.1	9.93168e-297	-0.397056	0.195	0.213	3.63509e-292	MSN.2	ARHGEF26-AS1
ARHGAP6.1	5.65594e-296	-0.265659	0.26	0.147	2.07013e-291	MSN.2	ARHGAP6
PHLDB1.1	7.77903e-296	-0.65911	0.196	0.334	2.8472e-291	MSN.2	PHLDB1
SLC25A18.1	2.29829e-295	-0.497117	0.107	0.173	8.41198e-291	MSN.2	SLC25A18
LRMDA.1	1.68509e-294	-1.3731	0.293	0.258	6.16761e-290	MSN.2	LRMDA
PELI2.1	7.77744e-294	-0.550112	0.176	0.324	2.84662e-289	MSN.2	PELI2
ARHGAP42.1	2.245e-293	-0.447372	0.033	0.226	8.21691e-289	MSN.2	ARHGAP42
GOLIM4	1.58089e-292	-0.414289	0.223	0.284	5.78622e-288	MSN.2	GOLIM4
VAV2	7.85337e-292	-0.294197	0.044	0.25	2.87441e-287	MSN.2	VAV2
RUNX1.1	9.65025e-292	-0.446033	0.307	0.146	3.53209e-287	MSN.2	RUNX1
PALD1.1	6.87555e-291	-0.395569	0.237	0.121	2.51652e-286	MSN.2	PALD1
RASSF8.1	1.82747e-290	-0.59874	0.178	0.322	6.68873e-286	MSN.2	RASSF8
GPR37	8.86798e-290	-0.285781	0.183	0.124	3.24577e-285	MSN.2	GPR37
WIPF1.1	1.03433e-289	-0.569361	0.066	0.246	3.78573e-285	MSN.2	WIPF1
FGF1	1.53915e-289	-0.347732	0.342	0.277	5.63344e-285	MSN.2	FGF1
FAXDC2.1	2.57289e-289	-0.408442	0.232	0.247	9.41703e-285	MSN.2	FAXDC2
MITF.1	4.12444e-289	-0.491989	0.077	0.267	1.50959e-284	MSN.2	MITF
CLMN.1	9.71063e-289	-0.793765	0.254	0.269	3.55419e-284	MSN.2	CLMN
SPON1.1	3.2914e-288	-0.639443	0.142	0.215	1.20468e-283	MSN.2	SPON1
SUCLG2.1	1.89405e-286	-0.390095	0.211	0.238	6.93242e-282	MSN.2	SUCLG2
INPP5D.1	3.34785e-286	-0.538863	0.167	0.093	1.22535e-281	MSN.2	INPP5D
CNP	1.51397e-285	-0.645019	0.265	0.265	5.54129e-281	MSN.2	CNP
TULP3.1	5.26362e-285	-0.288492	0.291	0.246	1.92654e-280	MSN.2	TULP3
ACACB.1	7.70241e-284	-0.578225	0.109	0.256	2.81916e-279	MSN.2	ACACB
APCDD1.1	1.27449e-283	-0.411851	0.017	0.201	4.66477e-279	MSN.2	APCDD1
MT-ND3.1	4.99587e-282	-1.14089	0.463	0.448	1.82854e-277	MSN.2	MT-ND3
KIAA1755.1	1.01548e-280	-0.446302	0.024	0.202	3.71676e-276	MSN.2	KIAA1755
TMEM144.1	1.12544e-280	-1.09717	0.174	0.292	4.11924e-276	MSN.2	TMEM144
USP3.1	2.89197e-280	-0.393851	0.176	0.302	1.05849e-275	MSN.2	USP3
STON2.1	5.20842e-279	-0.636658	0.044	0.174	1.90633e-274	MSN.2	STON2
EPS8.1	2.23543e-277	-0.557454	0.101	0.268	8.18191e-273	MSN.2	EPS8
HPSE2.1	2.25769e-274	-1.12562	0.1	0.192	8.26336e-270	MSN.2	HPSE2
LINC02328.1	1.56279e-273	-0.252036	0.264	0.174	5.71995e-269	MSN.2	LINC02328
AP1S2	1.98494e-273	-0.27886	0.276	0.22	7.26506e-269	MSN.2	AP1S2
BHLHE41	2.93264e-273	-0.277814	0.322	0.203	1.07338e-268	MSN.2	BHLHE41
RHOB.1	4.65817e-272	-0.335281	0.348	0.26	1.70494e-267	MSN.2	RHOB
TJP2.1	1.28068e-270	-0.25639	0.303	0.205	4.68742e-266	MSN.2	TJP2
ENTPD3-AS1.1	1.97938e-270	-0.255038	0.316	0.261	7.24473e-266	MSN.2	ENTPD3-AS1
TANC1.1	1.66981e-269	-0.556502	0.122	0.29	6.11167e-265	MSN.2	TANC1
BCAN	5.58381e-268	-0.318825	0.308	0.223	2.04373e-263	MSN.2	BCAN
AC233296.1.1	1.49396e-267	-0.536809	0.22	0.242	5.46806e-263	MSN.2	AC233296.1
COX8A.1	5.96575e-267	-0.278612	0.341	0.19	2.18353e-262	MSN.2	COX8A
SHROOM4.1	1.50468e-266	-0.718818	0.048	0.184	5.50729e-262	MSN.2	SHROOM4
ENOSF1.1	1.74745e-265	-0.53834	0.238	0.307	6.39583e-261	MSN.2	ENOSF1
SLC7A11.1	3.72728e-265	-0.531229	0.136	0.183	1.36422e-260	MSN.2	SLC7A11
KIF6.1	4.65108e-265	-0.417716	0.278	0.209	1.70234e-260	MSN.2	KIF6
MOG.1	5.84883e-264	-0.75071	0.045	0.164	2.14073e-259	MSN.2	MOG
MYO1E.1	1.47387e-262	-0.510451	0.218	0.232	5.39451e-258	MSN.2	MYO1E
ACSBG1.1	2.79537e-261	-0.550842	0.046	0.164	1.02313e-256	MSN.2	ACSBG1
UGT8.1	5.03241e-260	-0.755761	0.025	0.186	1.84191e-255	MSN.2	UGT8
FNBP1L	7.32759e-260	-0.339609	0.334	0.34	2.68197e-255	MSN.2	FNBP1L
USP6NL	2.51675e-258	-0.334618	0.344	0.261	9.21157e-254	MSN.2	USP6NL
LINC00609.1	2.01438e-256	-0.825162	0.163	0.198	7.37283e-252	MSN.2	LINC00609
MKRN3.1	2.17974e-256	-0.418146	0.058	0.246	7.97806e-252	MSN.2	MKRN3
CUEDC1.1	2.3716e-256	-0.443753	0.252	0.301	8.68029e-252	MSN.2	CUEDC1
KLF3-AS1	3.79191e-256	-0.323308	0.303	0.312	1.38788e-251	MSN.2	KLF3-AS1
LINC00639.1	1.38822e-255	-0.732179	0.044	0.169	5.08104e-251	MSN.2	LINC00639
OLMALINC.1	2.5915e-255	-0.324362	0.275	0.218	9.48516e-251	MSN.2	OLMALINC
LTBP1.1	8.76041e-253	-0.388793	0.212	0.232	3.2064e-248	MSN.2	LTBP1
MAF.1	3.48026e-252	-0.531837	0.035	0.219	1.27381e-247	MSN.2	MAF
CDC14A.1	4.72908e-252	-0.429678	0.027	0.181	1.73089e-247	MSN.2	CDC14A
LINC01608.1	6.17908e-252	-0.846414	0.052	0.14	2.2616e-247	MSN.2	LINC01608
RASSF4.1	2.88241e-250	-0.399086	0.252	0.352	1.05499e-245	MSN.2	RASSF4
EYA1.1	3.8435e-248	-0.430529	0.091	0.145	1.40676e-243	MSN.2	EYA1
LHFPL2.1	9.45187e-248	-0.408889	0.373	0.264	3.45948e-243	MSN.2	LHFPL2
PSD2	2.4549e-247	-0.381966	0.269	0.256	8.98517e-243	MSN.2	PSD2
CNN3	8.06238e-247	-0.297903	0.331	0.285	2.95091e-242	MSN.2	CNN3
S100B	1.07636e-246	-0.413675	0.025	0.196	3.93957e-242	MSN.2	S100B
TTYH2.1	1.23463e-246	-0.452289	0.043	0.207	4.51887e-242	MSN.2	TTYH2
EYA2.1	3.51689e-246	-0.406247	0.113	0.179	1.28722e-241	MSN.2	EYA2
NACC2	6.92309e-245	-0.338569	0.064	0.241	2.53392e-240	MSN.2	NACC2
LSAMP.1	8.31448e-244	-0.376135	0.993	0.874	3.04318e-239	MSN.2	LSAMP
NOTCH2.1	1.27488e-243	-0.359677	0.126	0.238	4.66618e-239	MSN.2	NOTCH2
EGLN3.1	1.52085e-243	-0.328725	0.272	0.232	5.56647e-239	MSN.2	EGLN3
CTSD.1	1.47863e-242	-0.355419	0.363	0.268	5.41195e-238	MSN.2	CTSD
ZIC1.1	3.15453e-242	-0.338126	0.012	0.169	1.15459e-237	MSN.2	ZIC1
BCAR3.1	1.19996e-241	-0.350831	0.318	0.3	4.39196e-237	MSN.2	BCAR3
STK33.1	1.74759e-241	-0.45646	0.132	0.205	6.39635e-237	MSN.2	STK33
TMEM63A.1	1.2458e-240	-0.536299	0.051	0.202	4.55976e-236	MSN.2	TMEM63A
FA2H.1	2.70817e-240	-0.657753	0.031	0.173	9.91216e-236	MSN.2	FA2H
AC090015.1.1	9.94596e-238	-0.3732	0.149	0.108	3.64032e-233	MSN.2	AC090015.1
LRRC1.1	5.99269e-237	-0.364554	0.182	0.256	2.19338e-232	MSN.2	LRRC1
LHFPL3.1	7.19403e-234	-1.51352	0.163	0.231	2.63309e-229	MSN.2	LHFPL3
RANBP3L.1	7.74944e-234	-0.645916	0.076	0.172	2.83637e-229	MSN.2	RANBP3L
ADRA1A	2.30239e-233	-0.489816	0.106	0.272	8.42699e-229	MSN.2	ADRA1A
SLC25A48.1	3.23827e-233	-0.369391	0.027	0.185	1.18524e-228	MSN.2	SLC25A48
NINL	2.09271e-232	-0.300638	0.167	0.279	7.65952e-228	MSN.2	NINL
GLI3.1	2.67641e-232	-0.558025	0.03	0.152	9.79595e-228	MSN.2	GLI3
CSRP1	2.97036e-231	-0.423833	0.106	0.219	1.08718e-226	MSN.2	CSRP1
TSHZ2	3.43321e-230	-0.432558	0.333	0.232	1.25659e-225	MSN.2	TSHZ2
ELF1.1	2.84686e-229	-0.395466	0.229	0.24	1.04198e-224	MSN.2	ELF1
FAM107B.1	4.38884e-229	-0.650781	0.054	0.194	1.60636e-224	MSN.2	FAM107B
TMTC4	2.5758e-228	-0.332903	0.268	0.256	9.42768e-224	MSN.2	TMTC4
ADCY8.1	2.0208e-226	-0.288503	0.408	0.326	7.39634e-222	MSN.2	ADCY8
ZNF98.1	2.52188e-225	-0.848452	0.153	0.176	9.23034e-221	MSN.2	ZNF98
PRRX1	4.7272e-225	-0.324638	0.199	0.193	1.7302e-220	MSN.2	PRRX1
CNTLN.1	1.39739e-224	-0.256391	0.294	0.247	5.1146e-220	MSN.2	CNTLN
RANBP17.1	1.74839e-224	-0.261046	0.392	0.319	6.39928e-220	MSN.2	RANBP17
ETV1.1	7.7651e-224	-0.372753	0.221	0.245	2.8421e-219	MSN.2	ETV1
CLIC4.1	1.04266e-223	-0.511199	0.057	0.199	3.81626e-219	MSN.2	CLIC4
PPARA	1.33714e-223	-0.312544	0.064	0.219	4.89406e-219	MSN.2	PPARA
CREB3L2.1	4.22465e-223	-0.251936	0.254	0.227	1.54627e-218	MSN.2	CREB3L2
BTBD11.1	1.05097e-222	-0.581396	0.059	0.197	3.84667e-218	MSN.2	BTBD11
MALAT1.1	7.81505e-222	0.286171	1	0.987	2.86039e-217	MSN.2	MALAT1
HS3ST2	8.39011e-222	-0.315999	0.192	0.178	3.07087e-217	MSN.2	HS3ST2
GAD2	3.65122e-221	-0.554352	0.051	0.177	1.33638e-216	MSN.2	GAD2
PMP22	1.52451e-220	-0.323126	0.11	0.183	5.57985e-216	MSN.2	PMP22
CFLAR.1	2.54895e-220	-0.352241	0.325	0.317	9.32942e-216	MSN.2	CFLAR
C5orf64.1	1.58949e-219	-0.488738	0.103	0.174	5.8177e-215	MSN.2	C5orf64
TSC22D4	2.93249e-219	-0.36207	0.155	0.234	1.07332e-214	MSN.2	TSC22D4
LINC00499.1	4.89069e-219	-0.917371	0.072	0.142	1.79004e-214	MSN.2	LINC00499
CERCAM.1	6.76027e-219	-0.879936	0.128	0.221	2.47433e-214	MSN.2	CERCAM
FGFR1	1.27318e-218	-0.368497	0.27	0.291	4.65996e-214	MSN.2	FGFR1
SCD	1.67524e-218	-0.635585	0.106	0.234	6.13154e-214	MSN.2	SCD
PHF21B.1	1.89268e-218	-0.450689	0.132	0.228	6.92738e-214	MSN.2	PHF21B
CLDN11.1	5.0554e-217	-0.579773	0.06	0.152	1.85033e-212	MSN.2	CLDN11
AL354809.1.1	3.0372e-216	-0.303709	0.223	0.126	1.11164e-211	MSN.2	AL354809.1
MRVI1.1	4.16349e-216	-0.491018	0.056	0.157	1.52388e-211	MSN.2	MRVI1
RGCC	4.32743e-216	-0.277462	0.153	0.161	1.58388e-211	MSN.2	RGCC
HSPA5.1	2.50242e-215	-0.256161	0.321	0.208	9.15912e-211	MSN.2	HSPA5
PRDM16.1	2.52466e-215	-0.485885	0.036	0.146	9.24049e-211	MSN.2	PRDM16
ZFP36L1.1	3.42407e-215	-0.576174	0.122	0.2	1.25324e-210	MSN.2	ZFP36L1
ROR1.1	9.16465e-215	-0.435839	0.101	0.203	3.35435e-210	MSN.2	ROR1
AC023095.1.1	3.31411e-214	-0.333854	0.021	0.179	1.213e-209	MSN.2	AC023095.1
SLCO1A2.1	3.86059e-214	-0.626256	0.03	0.147	1.41301e-209	MSN.2	SLCO1A2
PRDX1.1	5.11928e-214	-0.293277	0.31	0.212	1.87371e-209	MSN.2	PRDX1
DLX6-AS1.1	1.9661e-213	-0.639827	0.03	0.17	7.19613e-209	MSN.2	DLX6-AS1
ADAM12.1	4.26093e-213	-0.252728	0.198	0.163	1.55954e-208	MSN.2	ADAM12
PLLP.1	7.77411e-213	-0.460533	0.051	0.163	2.8454e-208	MSN.2	PLLP
AC125613.1.1	2.56283e-211	-0.32605	0.124	0.222	9.3802e-207	MSN.2	AC125613.1
FGFR3	3.68806e-209	-0.422373	0.025	0.159	1.34987e-204	MSN.2	FGFR3
ABCA8.1	6.98795e-209	-0.604586	0.022	0.139	2.55766e-204	MSN.2	ABCA8
MT-ND4L.1	7.43035e-209	-0.752124	0.284	0.27	2.71958e-204	MSN.2	MT-ND4L
PLXNB1	8.92203e-208	-0.307389	0.035	0.185	3.26555e-203	MSN.2	PLXNB1
MYO15B.1	1.1128e-206	-0.370997	0.06	0.197	4.07298e-202	MSN.2	MYO15B
SLC5A11.1	1.84693e-206	-0.832835	0.117	0.139	6.75995e-202	MSN.2	SLC5A11
LINC02649.1	6.28784e-206	-0.377561	0.087	0.172	2.30141e-201	MSN.2	LINC02649
CDK18.1	4.8219e-205	-0.593384	0.216	0.264	1.76486e-200	MSN.2	CDK18
TFEB.1	9.58589e-205	-0.263406	0.205	0.189	3.50853e-200	MSN.2	TFEB
CNDP1.1	1.48678e-204	-0.682088	0.055	0.149	5.44178e-200	MSN.2	CNDP1
IRF2BP2.1	3.04353e-204	-0.25543	0.316	0.239	1.11396e-199	MSN.2	IRF2BP2
ALDH1L1.1	4.6646e-204	-0.383119	0.018	0.157	1.70729e-199	MSN.2	ALDH1L1
PLSCR4	3.72311e-203	-0.332851	0.019	0.156	1.36269e-198	MSN.2	PLSCR4
PIEZO2.1	1.56428e-202	-0.484848	0.076	0.147	5.72541e-198	MSN.2	PIEZO2
GRIN3A	1.79472e-202	-0.39267	0.184	0.176	6.56887e-198	MSN.2	GRIN3A
ABCA1.1	4.42396e-202	-0.367965	0.148	0.255	1.61921e-197	MSN.2	ABCA1
BMP7	1.19445e-201	-0.288437	0.044	0.168	4.37179e-197	MSN.2	BMP7
KCNJ10	1.99291e-201	-0.30333	0.031	0.169	7.29426e-197	MSN.2	KCNJ10
DOCK11.1	6.83051e-200	-0.385681	0.098	0.215	2.50003e-195	MSN.2	DOCK11
AC008050.1.1	1.74983e-199	-0.276858	0.267	0.165	6.40454e-195	MSN.2	AC008050.1
ITGB5.1	8.48292e-199	-0.343703	0.066	0.192	3.10483e-194	MSN.2	ITGB5
LINC01374.1	1.16918e-198	-0.454971	0.136	0.078	4.27932e-194	MSN.2	LINC01374
CAPN3.1	1.24313e-198	-0.290877	0.204	0.188	4.54997e-194	MSN.2	CAPN3
SLCO2B1.1	1.82683e-198	-0.540838	0.119	0.094	6.68638e-194	MSN.2	SLCO2B1
HEPN1	4.92924e-197	-0.253448	0.008	0.138	1.80415e-192	MSN.2	HEPN1
GNB4	1.68005e-196	-0.292669	0.301	0.23	6.14915e-192	MSN.2	GNB4
IGF1	6.17702e-195	-0.295171	0.018	0.154	2.26085e-190	MSN.2	IGF1
ANK1	2.44949e-194	-0.389614	0.066	0.2	8.96539e-190	MSN.2	ANK1
ZFP36L2.1	5.24713e-194	-0.450025	0.016	0.153	1.9205e-189	MSN.2	ZFP36L2
TP53BP2	6.05014e-194	-0.301532	0.103	0.203	2.21441e-189	MSN.2	TP53BP2
PADI2.1	5.59179e-193	-0.385323	0.11	0.2	2.04665e-188	MSN.2	PADI2
YAP1.1	6.0187e-193	-0.320828	0.054	0.136	2.20291e-188	MSN.2	YAP1
ETNPPL.1	1.32111e-192	-0.549383	0.024	0.141	4.83539e-188	MSN.2	ETNPPL
ASPA.1	1.8268e-192	-0.57374	0.028	0.155	6.68626e-188	MSN.2	ASPA
HHATL	2.08953e-192	-0.335597	0.216	0.192	7.64789e-188	MSN.2	HHATL
FOLH1.1	2.27576e-192	-0.577834	0.019	0.134	8.32952e-188	MSN.2	FOLH1
F11-AS1.1	2.30681e-191	-0.387484	0.134	0.148	8.44317e-187	MSN.2	F11-AS1
APOE.1	3.27212e-191	-0.580108	0.074	0.194	1.19763e-186	MSN.2	APOE
PRR5L.1	3.99502e-191	-0.455598	0.052	0.16	1.46222e-186	MSN.2	PRR5L
VRK2.1	9.25263e-191	-0.554532	0.061	0.168	3.38656e-186	MSN.2	VRK2
SLCO1C1.1	1.67211e-190	-0.455276	0.021	0.138	6.12007e-186	MSN.2	SLCO1C1
PDE9A.1	2.28103e-190	-0.302124	0.101	0.21	8.34881e-186	MSN.2	PDE9A
SNCG.1	4.92563e-190	-0.360904	0.213	0.146	1.80283e-185	MSN.2	SNCG
SAMD5	2.96883e-189	-0.276574	0.219	0.18	1.08662e-184	MSN.2	SAMD5
LINC01170.1	6.25516e-188	-0.784962	0.049	0.157	2.28945e-183	MSN.2	LINC01170
MID1	4.99883e-186	-0.325008	0.149	0.23	1.82962e-181	MSN.2	MID1
EFEMP1.1	1.8438e-184	-0.418067	0.013	0.137	6.74851e-180	MSN.2	EFEMP1
ENTPD1.1	7.23396e-184	-0.435901	0.081	0.181	2.6477e-179	MSN.2	ENTPD1
CNKSR3.1	8.10573e-184	-0.259374	0.208	0.174	2.96678e-179	MSN.2	CNKSR3
LPAR6.1	8.6141e-184	-0.37116	0.183	0.116	3.15285e-179	MSN.2	LPAR6
SEPTIN4	9.19228e-184	-0.419884	0.198	0.269	3.36447e-179	MSN.2	SEPTIN4
AC016597.1.1	2.36779e-183	-0.257928	0.122	0.117	8.66634e-179	MSN.2	AC016597.1
ERBB3.1	2.42017e-182	-0.38663	0.054	0.154	8.85807e-178	MSN.2	ERBB3
LINC02232.1	2.23504e-181	-0.343031	0.179	0.146	8.18047e-177	MSN.2	LINC02232
CPNE2	2.69597e-181	-0.295552	0.039	0.178	9.8675e-177	MSN.2	CPNE2
AC099792.1.1	5.64522e-181	-0.38051	0.031	0.144	2.06621e-176	MSN.2	AC099792.1
AC008571.2.1	9.25129e-181	-0.829115	0.089	0.141	3.38607e-176	MSN.2	AC008571.2
PAPLN.1	1.01256e-180	-0.335565	0.025	0.129	3.70607e-176	MSN.2	PAPLN
MYRF.1	5.94447e-180	-0.505628	0.036	0.143	2.17574e-175	MSN.2	MYRF
AL133346.1	6.81757e-180	-0.321951	0.023	0.159	2.4953e-175	MSN.2	AL133346.1
ANOS1	1.80386e-179	-0.261202	0.157	0.165	6.6023e-175	MSN.2	ANOS1
SGO1-AS1.1	2.25387e-179	-0.443334	0.166	0.185	8.2494e-175	MSN.2	SGO1-AS1
WIF1	8.32196e-179	-0.427661	0.025	0.154	3.04592e-174	MSN.2	WIF1
TXNIP	2.11616e-178	-0.442754	0.035	0.162	7.74535e-174	MSN.2	TXNIP
MAL.1	2.39482e-178	-0.397372	0.035	0.155	8.76527e-174	MSN.2	MAL
AC106845.1.1	3.52961e-177	-0.344146	0.084	0.181	1.29187e-172	MSN.2	AC106845.1
EFHD1.1	5.02751e-177	-0.375618	0.117	0.198	1.84012e-172	MSN.2	EFHD1
FAM189A2.1	9.9047e-177	-0.471697	0.051	0.159	3.62522e-172	MSN.2	FAM189A2
ALDOC.1	1.68083e-176	-0.476007	0.23	0.263	6.15201e-172	MSN.2	ALDOC
VAV3.1	8.50682e-176	-0.399818	0.136	0.184	3.11358e-171	MSN.2	VAV3
CADM4	2.13022e-175	-0.260801	0.277	0.27	7.79681e-171	MSN.2	CADM4
PROX1	2.14093e-175	-0.299301	0.031	0.144	7.83603e-171	MSN.2	PROX1
PLEKHG3	2.58791e-175	-0.341429	0.12	0.182	9.47199e-171	MSN.2	PLEKHG3
A2M.1	1.44012e-174	-0.384052	0.163	0.123	5.27098e-170	MSN.2	A2M
ALDH1A1.1	1.44218e-174	-0.460906	0.049	0.151	5.27853e-170	MSN.2	ALDH1A1
GABRG1	2.73396e-174	-0.350103	0.091	0.192	1.00066e-169	MSN.2	GABRG1
EDA.1	1.11659e-173	-0.304873	0.199	0.157	4.08684e-169	MSN.2	EDA
TGFB2	8.7773e-173	-0.255537	0.181	0.196	3.21258e-168	MSN.2	TGFB2
AC092924.2	2.8816e-172	-0.256907	0.008	0.121	1.05469e-167	MSN.2	AC092924.2
HEG1	4.61441e-172	-0.261632	0.037	0.17	1.68892e-167	MSN.2	HEG1
AC027117.2.1	9.31533e-172	-0.264304	0.018	0.129	3.4095e-167	MSN.2	AC027117.2
AL359091.1.1	1.62292e-171	-0.487094	0.021	0.136	5.94007e-167	MSN.2	AL359091.1
OAF.1	1.28468e-170	-0.31319	0.054	0.15	4.70207e-166	MSN.2	OAF
RHOU	2.71723e-169	-0.347187	0.07	0.169	9.94534e-165	MSN.2	RHOU
GNG12-AS1.1	4.25938e-169	-0.289194	0.079	0.21	1.55897e-164	MSN.2	GNG12-AS1
PMP2.1	7.19361e-169	-0.36338	0.019	0.142	2.63293e-164	MSN.2	PMP2
SWAP70	1.89418e-168	-0.257046	0.242	0.224	6.9329e-164	MSN.2	SWAP70
EMX2OS	2.84003e-168	-0.309292	0.018	0.127	1.03948e-163	MSN.2	EMX2OS
TMCC3.1	3.71211e-168	-0.324049	0.036	0.151	1.35867e-163	MSN.2	TMCC3
CA8.1	6.8369e-168	-0.334119	0.091	0.189	2.50237e-163	MSN.2	CA8
RAPGEF3.1	7.91562e-168	-0.312346	0.095	0.183	2.89719e-163	MSN.2	RAPGEF3
RASGRP3	1.99905e-167	-0.257061	0.135	0.124	7.31673e-163	MSN.2	RASGRP3
COL9A2	1.6441e-166	-0.250493	0.014	0.129	6.01756e-162	MSN.2	COL9A2
GJA1	1.76694e-166	-0.412178	0.032	0.135	6.46716e-162	MSN.2	GJA1
PDE3A.1	4.04223e-166	-0.361434	0.081	0.164	1.4795e-161	MSN.2	PDE3A
PLCE1.1	4.56214e-166	-0.31331	0.099	0.163	1.66979e-161	MSN.2	PLCE1
PLEKHA7.1	2.35251e-165	-0.295163	0.142	0.203	8.61042e-161	MSN.2	PLEKHA7
CGNL1	2.48719e-165	-0.293676	0.016	0.128	9.10337e-161	MSN.2	CGNL1
TMEM123	7.99834e-165	-0.29536	0.085	0.159	2.92747e-160	MSN.2	TMEM123
SMOC1.1	9.31668e-165	-0.516776	0.022	0.139	3.41e-160	MSN.2	SMOC1
MARCH3.1	2.16369e-164	-0.431094	0.092	0.196	7.91932e-160	MSN.2	2021-03-03
F3	3.62318e-163	-0.346507	0.018	0.134	1.32612e-158	MSN.2	F3
SEMA3B.1	3.96147e-163	-0.348407	0.063	0.157	1.44994e-158	MSN.2	SEMA3B
MARCKSL1	1.43668e-162	-0.329968	0.064	0.201	5.25838e-158	MSN.2	MARCKSL1
ANLN.1	3.61883e-162	-0.439578	0.045	0.141	1.32453e-157	MSN.2	ANLN
MT2A	9.29627e-162	-0.482289	0.067	0.165	3.40253e-157	MSN.2	MT2A
AC008957.2.1	2.24384e-161	-0.346035	0.012	0.124	8.21269e-157	MSN.2	AC008957.2
NEK3	5.42437e-161	-0.263388	0.054	0.158	1.98538e-156	MSN.2	NEK3
CPM.1	1.05329e-160	-0.323441	0.08	0.146	3.85514e-156	MSN.2	CPM
FAM126A	2.41995e-160	-0.308868	0.158	0.193	8.85726e-156	MSN.2	FAM126A
AL160272.1.1	3.1266e-160	-0.362446	0.017	0.124	1.14437e-155	MSN.2	AL160272.1
FAT1	3.98005e-160	-0.262241	0.076	0.2	1.45674e-155	MSN.2	FAT1
SH3TC2.1	6.01808e-160	-0.401667	0.019	0.117	2.20268e-155	MSN.2	SH3TC2
OPALIN.1	8.66151e-160	-0.455226	0.022	0.115	3.1702e-155	MSN.2	OPALIN
SEMA5A.1	9.14867e-160	-0.660083	0.166	0.218	3.3485e-155	MSN.2	SEMA5A
PLOD2	3.72355e-159	-0.282514	0.127	0.254	1.36286e-154	MSN.2	PLOD2
KLF3	1.06798e-158	-0.288403	0.148	0.259	3.90891e-154	MSN.2	KLF3
CD22.1	1.76742e-158	-0.430914	0.023	0.116	6.46892e-154	MSN.2	CD22
C4orf48.1	2.81219e-158	-0.256514	0.236	0.162	1.02929e-153	MSN.2	C4orf48
AL591686.2.1	8.02813e-158	-0.268281	0.019	0.139	2.93837e-153	MSN.2	AL591686.2
EZR	6.53513e-157	-0.283722	0.026	0.127	2.39192e-152	MSN.2	EZR
FGF2	6.99543e-157	-0.299562	0.062	0.171	2.5604e-152	MSN.2	FGF2
OLIG1	1.13197e-156	-0.352631	0.028	0.137	4.14312e-152	MSN.2	OLIG1
NRIP3.1	6.17383e-155	-0.311413	0.193	0.216	2.25968e-150	MSN.2	NRIP3
TRIM59.1	7.90041e-155	-0.389026	0.051	0.123	2.89163e-150	MSN.2	TRIM59
ID4	9.73712e-155	-0.322299	0.02	0.133	3.56388e-150	MSN.2	ID4
MT-ATP8.1	1.81749e-153	-0.744254	0.224	0.23	6.6522e-149	MSN.2	MT-ATP8
PRKCQ	6.89548e-152	-0.27472	0.079	0.193	2.52382e-147	MSN.2	PRKCQ
VCAN.1	8.21755e-152	-0.73447	0.035	0.142	3.00771e-147	MSN.2	VCAN
ITGA8	1.63066e-151	-0.270795	0.109	0.113	5.96837e-147	MSN.2	ITGA8
AC110285.1.1	1.40506e-150	-0.337338	0.091	0.15	5.14266e-146	MSN.2	AC110285.1
KCNAB1	1.95481e-150	-0.287901	0.206	0.205	7.1548e-146	MSN.2	KCNAB1
SLC14A1.1	4.40029e-150	-0.528661	0.07	0.124	1.61055e-145	MSN.2	SLC14A1
CARNS1.1	4.49717e-150	-0.367951	0.055	0.123	1.64601e-145	MSN.2	CARNS1
NINJ2.1	3.83788e-149	-0.328174	0.092	0.114	1.4047e-144	MSN.2	NINJ2
AL033523.1.1	3.26689e-148	-0.706103	0.03	0.123	1.19571e-143	MSN.2	AL033523.1
RASSF2	3.99033e-148	-0.287859	0.046	0.142	1.4605e-143	MSN.2	RASSF2
ITGA6	7.74421e-148	-0.266553	0.051	0.162	2.83446e-143	MSN.2	ITGA6
ABTB2.1	1.10215e-147	-0.291413	0.137	0.149	4.03398e-143	MSN.2	ABTB2
PLEKHH2	5.22285e-146	-0.259435	0.118	0.152	1.91162e-141	MSN.2	PLEKHH2
RREB1.1	1.33102e-145	-0.306487	0.058	0.132	4.87166e-141	MSN.2	RREB1
GRIN2C	1.93764e-145	-0.253939	0.034	0.12	7.09197e-141	MSN.2	GRIN2C
CA2	9.17625e-145	-0.292717	0.024	0.135	3.3586e-140	MSN.2	CA2
TCF7L1	1.38492e-142	-0.2602	0.083	0.139	5.06893e-138	MSN.2	TCF7L1
NDE1.1	1.93743e-139	-0.293216	0.059	0.141	7.0912e-135	MSN.2	NDE1
B2M	3.73595e-139	-0.492738	0.102	0.22	1.36739e-134	MSN.2	B2M
PDK4.1	1.77307e-138	-0.359176	0.018	0.12	6.48962e-134	MSN.2	PDK4
TNS1	2.41145e-138	-0.300714	0.121	0.201	8.82615e-134	MSN.2	TNS1
IGFBP7	3.07483e-138	-0.358925	0.028	0.122	1.12542e-133	MSN.2	IGFBP7
MAG	2.15131e-137	-0.311307	0.023	0.106	7.87402e-133	MSN.2	MAG
METTL7A	2.49769e-137	-0.267836	0.05	0.151	9.1418e-133	MSN.2	METTL7A
PLEKHB1	4.14519e-137	-0.255069	0.066	0.144	1.51718e-132	MSN.2	PLEKHB1
SELENOP	7.11286e-135	-0.298257	0.029	0.122	2.60338e-130	MSN.2	SELENOP
AC097518.2.1	9.59753e-134	-0.376014	0.038	0.103	3.51279e-129	MSN.2	AC097518.2
LYN.1	9.37042e-132	-0.388564	0.063	0.136	3.42967e-127	MSN.2	LYN
MT-ND6.1	2.34538e-131	-0.373908	0.175	0.143	8.58433e-127	MSN.2	MT-ND6
CXCL14	1.62236e-130	-0.560483	0.051	0.15	5.93801e-126	MSN.2	CXCL14
GFAP	9.02881e-130	-0.731415	0.059	0.137	3.30463e-125	MSN.2	GFAP
AF279873.3.1	2.75912e-128	-0.254938	0.148	0.129	1.00987e-123	MSN.2	AF279873.3
RGS5	3.56659e-124	-0.301521	0.149	0.122	1.30541e-119	MSN.2	RGS5
PLCXD3	9.82133e-121	-0.338822	0.148	0.18	3.5947e-116	MSN.2	PLCXD3
CRYAB	4.09253e-119	-0.33492	0.057	0.149	1.49791e-114	MSN.2	CRYAB
SPP1.1	1.49851e-118	-0.538317	0.038	0.123	5.48471e-114	MSN.2	SPP1
DAPK2.1	3.03981e-118	-0.327766	0.136	0.177	1.1126e-113	MSN.2	DAPK2
GPRIN3	3.57048e-118	-0.269433	0.071	0.171	1.30683e-113	MSN.2	GPRIN3
PARP14	5.02835e-118	-0.251525	0.033	0.12	1.84043e-113	MSN.2	PARP14
CPED1.1	1.94759e-117	-0.397419	0.022	0.11	7.12836e-113	MSN.2	CPED1
MTRNR2L12.1	1.05591e-115	-0.357517	0.166	0.133	3.86473e-111	MSN.2	MTRNR2L12
HSPA1A	1.33965e-114	-0.291575	0.173	0.132	4.90325e-110	MSN.2	HSPA1A
SLC35F4	1.61834e-114	-0.254925	0.083	0.122	5.9233e-110	MSN.2	SLC35F4
IFI16.1	6.05906e-114	-0.297619	0.034	0.129	2.21768e-109	MSN.2	IFI16
SULF2	5.8544e-113	-0.275536	0.142	0.173	2.14277e-108	MSN.2	SULF2
UACA.1	8.23819e-112	-0.340857	0.044	0.123	3.01526e-107	MSN.2	UACA
APOD	4.83496e-108	-0.269692	0.091	0.133	1.76964e-103	MSN.2	APOD
TGFBR1	4.87395e-108	-0.276228	0.125	0.161	1.78391e-103	MSN.2	TGFBR1
NXPH2	2.28814e-106	-0.255765	0.023	0.103	8.37484e-102	MSN.2	NXPH2
TBXAS1.1	9.8184e-103	-0.563822	0.059	0.105	3.59363e-98	MSN.2	TBXAS1
SEMA3E	6.33072e-102	-0.29706	0.058	0.101	2.31711e-97	MSN.2	SEMA3E
TUBB2B.1	6.16217e-101	-0.274407	0.103	0.171	2.25542e-96	MSN.2	TUBB2B
LPCAT2.1	1.48843e-98	-0.31646	0.074	0.112	5.44778e-94	MSN.2	LPCAT2
AHNAK	2.12932e-92	-0.252313	0.056	0.112	7.79353e-88	MSN.2	AHNAK
ST18.2	0	3.26773	0.957	0.083	0	OLI	ST18
CTNNA3.2	0	2.99537	0.983	0.448	0	OLI	CTNNA3
RNF220.2	0	2.8178	0.954	0.344	0	OLI	RNF220
PLP1.2	0	2.5242	0.901	0.23	0	OLI	PLP1
MOBP.2	0	2.39534	0.874	0.128	0	OLI	MOBP
TF.2	0	2.38546	0.908	0.201	0	OLI	TF
MBP.1	0	2.33748	0.975	0.55	0	OLI	MBP
PIP4K2A.2	0	2.28227	0.924	0.511	0	OLI	PIP4K2A
KCNH8.2	0	2.28158	0.89	0.107	0	OLI	KCNH8
TMEM144.2	0	2.27498	0.846	0.189	0	OLI	TMEM144
FRMD4B.2	0	2.26072	0.911	0.208	0	OLI	FRMD4B
SLC7A14-AS1.2	0	2.24697	0.806	0.225	0	OLI	SLC7A14-AS1
SLC44A1.2	0	2.24489	0.954	0.609	0	OLI	SLC44A1
AC012494.1.2	0	2.232	0.687	0.085	0	OLI	AC012494.1
ENPP2.2	0	2.20682	0.857	0.101	0	OLI	ENPP2
PLEKHH1.2	0	2.17262	0.9	0.336	0	OLI	PLEKHH1
CERCAM.2	0	2.15803	0.854	0.111	0	OLI	CERCAM
LINC01608.2	0	2.15588	0.751	0.033	0	OLI	LINC01608
SLC5A11.2	0	2.14821	0.623	0.062	0	OLI	SLC5A11
C10orf90.2	0	2.14683	0.885	0.144	0	OLI	C10orf90
DOCK5.2	0	2.14213	0.89	0.17	0	OLI	DOCK5
AC008571.2.2	0	2.12092	0.62	0.06	0	OLI	AC008571.2
DOCK10.2	0	2.01117	0.929	0.312	0	OLI	DOCK10
POLR2F.2	0	2.00072	0.864	0.381	0	OLI	POLR2F
CLMN.2	0	1.9943	0.851	0.178	0	OLI	CLMN
MOG.2	0	1.97849	0.845	0.042	0	OLI	MOG
TMEM165.2	0	1.93096	0.878	0.497	0	OLI	TMEM165
TMTC2.2	0	1.92861	0.904	0.482	0	OLI	TMTC2
EDIL3.2	0	1.92722	0.908	0.466	0	OLI	EDIL3
MAN2A1.2	0	1.91196	0.901	0.564	0	OLI	MAN2A1
CREB5.2	0	1.90863	0.825	0.272	0	OLI	CREB5
AL033523.1.2	0	1.89952	0.571	0.041	0	OLI	AL033523.1
SLC24A2.2	0	1.8925	0.972	0.615	0	OLI	SLC24A2
LINC01170.2	0	1.88595	0.642	0.066	0	OLI	LINC01170
PLCL1.2	0	1.88169	0.935	0.533	0	OLI	PLCL1
PHLPP1.2	0	1.86023	0.935	0.599	0	OLI	PHLPP1
LPAR1.2	0	1.86	0.814	0.107	0	OLI	LPAR1
UGT8.2	0	1.85145	0.801	0.067	0	OLI	UGT8
SLAIN1.2	0	1.8451	0.889	0.493	0	OLI	SLAIN1
PXK.2	0	1.84207	0.881	0.473	0	OLI	PXK
CNDP1.2	0	1.83822	0.746	0.044	0	OLI	CNDP1
PDE4B.2	0	1.83552	0.956	0.667	0	OLI	PDE4B
LINC00639.2	0	1.83055	0.76	0.06	0	OLI	LINC00639
PDE8A.2	0	1.82937	0.884	0.539	0	OLI	PDE8A
PALM2-AKAP2.2	0	1.80068	0.89	0.523	0	OLI	PALM2-AKAP2
QKI.2	0	1.79622	0.969	0.68	0	OLI	QKI
FA2H.2	0	1.77637	0.803	0.055	0	OLI	FA2H
UNC5C.2	0	1.77293	0.904	0.605	0	OLI	UNC5C
SIK3.2	0	1.76916	0.953	0.747	0	OLI	SIK3
SHROOM4.2	0	1.75258	0.762	0.075	0	OLI	SHROOM4
FRYL.2	0	1.74952	0.917	0.623	0	OLI	FRYL
PRUNE2.2	0	1.73487	0.901	0.539	0	OLI	PRUNE2
HHIP.2	0	1.733	0.71	0.176	0	OLI	HHIP
HIP1.2	0	1.7297	0.84	0.314	0	OLI	HIP1
TTLL7.2	0	1.72697	0.928	0.608	0	OLI	TTLL7
NCKAP5.2	0	1.72477	0.916	0.363	0	OLI	NCKAP5
FRMD5.1	0	1.72439	0.95	0.628	0	OLI	FRMD5
FOLH1.2	0	1.71665	0.747	0.023	0	OLI	FOLH1
SHTN1.2	0	1.71555	0.91	0.55	0	OLI	SHTN1
PDE1C.2	0	1.71171	0.864	0.416	0	OLI	PDE1C
ABCA8.2	0	1.70257	0.758	0.027	0	OLI	ABCA8
FAM107B.2	0	1.69305	0.748	0.088	0	OLI	FAM107B
ERBIN.2	0	1.67817	0.894	0.598	0	OLI	ERBIN
ZNF536.2	0	1.67058	0.881	0.223	0	OLI	ZNF536
PCSK6.2	0	1.66517	0.743	0.218	0	OLI	PCSK6
ASPA.2	0	1.66249	0.735	0.047	0	OLI	ASPA
BCAS1.2	0	1.66195	0.805	0.109	0	OLI	BCAS1
IL1RAPL1.1	0	1.66131	0.986	0.727	0	OLI	IL1RAPL1
SLCO1A2.2	0	1.66037	0.738	0.039	0	OLI	SLCO1A2
ELMO1.2	0	1.64699	0.925	0.562	0	OLI	ELMO1
ZFYVE16.2	0	1.64426	0.897	0.603	0	OLI	ZFYVE16
COL4A5.2	0	1.62931	0.757	0.11	0	OLI	COL4A5
CLDN11.2	0	1.62864	0.729	0.05	0	OLI	CLDN11
LINC00609.2	0	1.62721	0.645	0.124	0	OLI	LINC00609
SLCO3A1.2	0	1.60504	0.853	0.461	0	OLI	SLCO3A1
MAP7.1	0	1.59976	0.91	0.614	0	OLI	MAP7
GAB1.1	0	1.59019	0.844	0.476	0	OLI	GAB1
CDK18.2	0	1.57617	0.754	0.182	0	OLI	CDK18
GLDN.2	0	1.57582	0.743	0.182	0	OLI	GLDN
MYRF.2	0	1.55315	0.733	0.037	0	OLI	MYRF
PLD1.2	0	1.54572	0.745	0.171	0	OLI	PLD1
DAAM2.2	0	1.54556	0.782	0.17	0	OLI	DAAM2
ANO4.2	0	1.51941	0.842	0.467	0	OLI	ANO4
DPYD.2	0	1.51593	0.885	0.46	0	OLI	DPYD
PPP2R2B.2	0	1.51431	0.969	0.795	0	OLI	PPP2R2B
SH3GL3.1	0	1.50132	0.856	0.507	0	OLI	SH3GL3
AC090015.1.2	0	1.48925	0.557	0.047	0	OLI	AC090015.1
SPOCK3.2	0	1.48483	0.896	0.388	0	OLI	SPOCK3
AC079352.1.2	0	1.47087	0.616	0.146	0	OLI	AC079352.1
CNTNAP4.2	0	1.46813	0.817	0.394	0	OLI	CNTNAP4
VRK2.2	0	1.4672	0.644	0.079	0	OLI	VRK2
AL359091.1.2	0	1.46657	0.666	0.037	0	OLI	AL359091.1
CNTN2.2	0	1.46166	0.747	0.217	0	OLI	CNTN2
PHLDB1.2	0	1.45343	0.77	0.246	0	OLI	PHLDB1
CD22.2	0	1.45235	0.663	0.019	0	OLI	CD22
OPALIN.2	0	1.44863	0.624	0.023	0	OLI	OPALIN
LDB3.2	0	1.44341	0.689	0.084	0	OLI	LDB3
MYO1D.1	0	1.43247	0.817	0.384	0	OLI	MYO1D
TCF12.2	0	1.4284	0.893	0.669	0	OLI	TCF12
ARAP2.2	0	1.42485	0.898	0.572	0	OLI	ARAP2
TMEM63A.2	0	1.41718	0.714	0.1	0	OLI	TMEM63A
FUT8.2	0	1.40477	0.871	0.639	0	OLI	FUT8
KIF6.2	0	1.396	0.638	0.155	0	OLI	KIF6
HIPK2.2	0	1.39328	0.845	0.503	0	OLI	HIPK2
SYNJ2.1	0	1.38571	0.746	0.296	0	OLI	SYNJ2
LPGAT1.1	0	1.37968	0.813	0.549	0	OLI	LPGAT1
ANLN.2	0	1.37327	0.654	0.048	0	OLI	ANLN
LINC01630.2	0	1.37294	0.609	0.104	0	OLI	LINC01630
DLG1.1	0	1.37084	0.901	0.671	0	OLI	DLG1
PSEN1.2	0	1.37073	0.793	0.481	0	OLI	PSEN1
HDAC2-AS2.2	0	1.36949	0.67	0.33	0	OLI	HDAC2-AS2
SGK1.2	0	1.36754	0.768	0.442	0	OLI	SGK1
CNP.1	0	1.36456	0.667	0.205	0	OLI	CNP
DIP2B.2	0	1.36375	0.871	0.657	0	OLI	DIP2B
SH3TC2.2	0	1.36304	0.638	0.022	0	OLI	SH3TC2
KLHL32.2	0	1.3521	0.828	0.58	0	OLI	KLHL32
LMCD1-AS1.2	0	1.35023	0.749	0.405	0	OLI	LMCD1-AS1
USP54.2	0	1.34991	0.812	0.467	0	OLI	USP54
AATK.1	0	1.34828	0.813	0.492	0	OLI	AATK
ABCA2.1	0	1.34823	0.783	0.337	0	OLI	ABCA2
PRR5L.2	0	1.34623	0.644	0.069	0	OLI	PRR5L
KLHL4.1	0	1.34348	0.609	0.227	0	OLI	KLHL4
MYO1E.2	0	1.33982	0.686	0.161	0	OLI	MYO1E
RFFL.2	0	1.33981	0.741	0.412	0	OLI	RFFL
TRIM59.2	0	1.33728	0.636	0.034	0	OLI	TRIM59
CDK19.1	0	1.32819	0.798	0.553	0	OLI	CDK19
HS3ST5.2	0	1.3263	0.694	0.332	0	OLI	HS3ST5
PIEZO2.2	0	1.32213	0.578	0.07	0	OLI	PIEZO2
KIF13B.2	0	1.3205	0.726	0.366	0	OLI	KIF13B
ATP10B.2	0	1.31978	0.708	0.147	0	OLI	ATP10B
TRIM2.1	0	1.31828	0.904	0.735	0	OLI	TRIM2
LINC00320.2	0	1.31453	0.627	0.145	0	OLI	LINC00320
JAM3.1	0	1.30385	0.777	0.43	0	OLI	JAM3
SH3D19.2	0	1.29905	0.79	0.429	0	OLI	SH3D19
SLC22A15.1	0	1.29222	0.741	0.428	0	OLI	SLC22A15
ZEB2.2	0	1.28703	0.903	0.702	0	OLI	ZEB2
FGFR2.2	0	1.28469	0.782	0.293	0	OLI	FGFR2
RFTN2.2	0	1.28447	0.75	0.188	0	OLI	RFTN2
CLDND1.1	0	1.27762	0.674	0.316	0	OLI	CLDND1
DNAJC6.1	0	1.27117	0.857	0.641	0	OLI	DNAJC6
MARCH1.1	0	1.25856	0.905	0.591	0	OLI	2021-03-01
CARNS1.2	0	1.25316	0.632	0.035	0	OLI	CARNS1
DOCK1.2	0	1.25065	0.804	0.255	0	OLI	DOCK1
PLLP.2	0	1.24567	0.654	0.071	0	OLI	PLLP
DNM3.2	0	1.24526	0.94	0.746	0	OLI	DNM3
AC108721.2.1	0	1.23672	0.514	0.013	0	OLI	AC108721.2
LAMP2.2	0	1.23	0.684	0.374	0	OLI	LAMP2
ENOSF1.2	0	1.22918	0.699	0.237	0	OLI	ENOSF1
QDPR.1	0	1.22173	0.692	0.404	0	OLI	QDPR
APBB2.2	0	1.22042	0.857	0.594	0	OLI	APBB2
ALCAM.2	0	1.2202	0.851	0.496	0	OLI	ALCAM
FAM124A.1	0	1.21261	0.646	0.239	0	OLI	FAM124A
SEPTIN7.2	0	1.20791	0.908	0.774	0	OLI	SEPTIN7
SCD.1	0	1.19739	0.624	0.155	0	OLI	SCD
PCDH9.1	0	1.1969	0.998	0.933	0	OLI	PCDH9
COLGALT2.2	0	1.19578	0.726	0.451	0	OLI	COLGALT2
ERBB3.2	0	1.18562	0.621	0.067	0	OLI	ERBB3
CLIC4.2	0	1.1842	0.629	0.111	0	OLI	CLIC4
NINJ2.2	0	1.18235	0.521	0.049	0	OLI	NINJ2
TMEFF2.2	0	1.18217	0.82	0.526	0	OLI	TMEFF2
ATG4C.2	0	1.18126	0.716	0.416	0	OLI	ATG4C
AL354809.1.2	0	1.16363	0.373	0.104	0	OLI	AL354809.1
IQGAP1.2	0	1.15942	0.685	0.385	0	OLI	IQGAP1
MTUS1.2	0	1.15821	0.726	0.382	0	OLI	MTUS1
MIR181A1HG.2	0	1.15552	0.708	0.43	0	OLI	MIR181A1HG
TTYH2.2	0	1.15266	0.649	0.114	0	OLI	TTYH2
FMNL2.2	0	1.15082	0.932	0.753	0	OLI	FMNL2
GSN.2	0	1.14947	0.705	0.293	0	OLI	GSN
MAL.2	0	1.14525	0.586	0.071	0	OLI	MAL
PLAAT3.1	0	1.14511	0.649	0.184	0	OLI	PLAAT3
RYBP.1	0	1.14318	0.698	0.448	0	OLI	RYBP
DSCAML1.2	0	1.14061	0.846	0.491	0	OLI	DSCAML1
ARHGAP23.2	0	1.14048	0.683	0.327	0	OLI	ARHGAP23
ANK3.1	0	1.13762	0.963	0.719	0	OLI	ANK3
TP53TG5.2	0	1.13686	0.601	0.139	0	OLI	TP53TG5
FNBP1.2	0	1.13678	0.873	0.636	0	OLI	FNBP1
SEMA4D.2	0	1.13406	0.733	0.464	0	OLI	SEMA4D
CPB2-AS1.2	0	1.13342	0.6	0.288	0	OLI	CPB2-AS1
FAM13C.2	0	1.12766	0.725	0.475	0	OLI	FAM13C
AC110285.1.2	0	1.11969	0.574	0.077	0	OLI	AC110285.1
AGPAT4.1	0	1.11285	0.758	0.493	0	OLI	AGPAT4
PTBP2.2	0	1.11259	0.804	0.622	0	OLI	PTBP2
MAP4K4.2	0	1.10995	0.874	0.704	0	OLI	MAP4K4
ITGA2.1	0	1.10076	0.474	0.023	0	OLI	ITGA2
AGAP1.2	0	1.10031	0.926	0.734	0	OLI	AGAP1
EXOC6B.1	0	1.09742	0.901	0.721	0	OLI	EXOC6B
SPOCK1.2	0	1.09716	0.873	0.64	0	OLI	SPOCK1
GRM3.2	0	1.09525	0.795	0.465	0	OLI	GRM3
LRP2	0	1.0937	0.438	0.026	0	OLI	LRP2
MAG.1	0	1.09306	0.58	0.021	0	OLI	MAG
DAPK2.2	0	1.09087	0.525	0.118	0	OLI	DAPK2
COBL.1	0	1.09085	0.84	0.55	0	OLI	COBL
TJP1.1	0	1.09035	0.888	0.696	0	OLI	TJP1
C5orf64.2	0	1.08829	0.554	0.106	0	OLI	C5orf64
MEGF10.2	0	1.08749	0.684	0.206	0	OLI	MEGF10
MOB3B.1	0	1.08546	0.667	0.387	0	OLI	MOB3B
MAP4K5.1	0	1.08314	0.813	0.624	0	OLI	MAP4K5
SOX2-OT.2	0	1.08098	0.854	0.512	0	OLI	SOX2-OT
SEMA6A.2	0	1.0744	0.664	0.292	0	OLI	SEMA6A
CCDC88A.2	0	1.07168	0.943	0.747	0	OLI	CCDC88A
SH3TC2-DT	0	1.06297	0.39	0.009	0	OLI	SH3TC2-DT
GPRC5B.2	0	1.06083	0.704	0.298	0	OLI	GPRC5B
AMER2.1	0	1.05778	0.67	0.347	0	OLI	AMER2
AC016597.1.2	0	1.05606	0.545	0.053	0	OLI	AC016597.1
SRCIN1.1	0	1.05346	0.759	0.471	0	OLI	SRCIN1
CDH19	0	1.05341	0.509	0.019	0	OLI	CDH19
GPR37.1	0	1.0527	0.539	0.07	0	OLI	GPR37
DEPTOR.2	0	1.04842	0.617	0.27	0	OLI	DEPTOR
SLC25A13.2	0	1.04766	0.633	0.38	0	OLI	SLC25A13
SEC14L5	0	1.04667	0.677	0.342	0	OLI	SEC14L5
PTPRK.2	0	1.04626	0.871	0.558	0	OLI	PTPRK
NFASC.1	0	1.04559	0.837	0.565	0	OLI	NFASC
DST.2	0	1.04197	0.986	0.833	0	OLI	DST
PLEKHG3.1	0	1.03724	0.598	0.109	0	OLI	PLEKHG3
SVEP1.1	0	1.03708	0.437	0.194	0	OLI	SVEP1
KIAA1755.2	0	1.03482	0.608	0.113	0	OLI	KIAA1755
CCP110.1	0	1.03101	0.634	0.37	0	OLI	CCP110
GREB1L.1	0	1.02828	0.49	0.199	0	OLI	GREB1L
FOXN2.2	0	1.02267	0.666	0.348	0	OLI	FOXN2
RBPJ.2	0	1.02135	0.782	0.566	0	OLI	RBPJ
PIK3C2B.2	0	1.0213	0.614	0.318	0	OLI	PIK3C2B
ATP8A1	0	1.02	0.848	0.685	0	OLI	ATP8A1
SEMA3B.2	0	1.01145	0.555	0.082	0	OLI	SEMA3B
ADIPOR2.2	0	1.0072	0.622	0.369	0	OLI	ADIPOR2
SCD5.1	0	1.00568	0.871	0.669	0	OLI	SCD5
CUEDC1.2	0	1.00199	0.601	0.247	0	OLI	CUEDC1
FCHSD2.2	0	0.996975	0.74	0.627	0	OLI	FCHSD2
AOPEP.1	0	0.99228	0.822	0.639	0	OLI	AOPEP
NCAM2.1	0	0.98637	0.933	0.762	0	OLI	NCAM2
RHOU.1	0	0.98384	0.538	0.097	0	OLI	RHOU
GAB2.2	0	0.980895	0.761	0.539	0	OLI	GAB2
LRRC63.1	0	0.976693	0.41	0.039	0	OLI	LRRC63
ZBTB20.2	0	0.975988	0.9	0.587	0	OLI	ZBTB20
DUBR.1	0	0.97587	0.65	0.426	0	OLI	DUBR
PLPPR1.2	0	0.966855	0.633	0.274	0	OLI	PLPPR1
NT5DC1.2	0	0.965093	0.621	0.42	0	OLI	NT5DC1
MVB12B.2	0	0.964867	0.702	0.553	0	OLI	MVB12B
ZNF638.1	0	0.96344	0.897	0.739	0	OLI	ZNF638
DLC1.2	0	0.962863	0.749	0.456	0	OLI	DLC1
CLASP2.1	0	0.96049	0.922	0.791	0	OLI	CLASP2
ANKIB1.1	0	0.959194	0.798	0.63	0	OLI	ANKIB1
EVA1C.2	0	0.954921	0.59	0.411	0	OLI	EVA1C
SLC12A2	0	0.954464	0.686	0.462	0	OLI	SLC12A2
LANCL1.1	0	0.953957	0.688	0.503	0	OLI	LANCL1
RNF130.2	0	0.951105	0.832	0.67	0	OLI	RNF130
PPM1H.1	0	0.950327	0.74	0.518	0	OLI	PPM1H
GNAI1	0	0.949828	0.662	0.436	0	OLI	GNAI1
SORT1.1	0	0.949441	0.771	0.608	0	OLI	SORT1
SPATA13.2	0	0.949158	0.615	0.258	0	OLI	SPATA13
CAPN3.2	0	0.946724	0.543	0.136	0	OLI	CAPN3
SILC1.2	0	0.946288	0.593	0.204	0	OLI	SILC1
OTUD7B.2	0	0.944631	0.631	0.371	0	OLI	OTUD7B
ARHGAP21	0	0.944446	0.904	0.759	0	OLI	ARHGAP21
LRRC8D.2	0	0.940729	0.691	0.517	0	OLI	LRRC8D
FAXDC2.2	0	0.939759	0.553	0.198	0	OLI	FAXDC2
DYSF.1	0	0.93972	0.465	0.232	0	OLI	DYSF
EFHD1.2	0	0.939138	0.516	0.137	0	OLI	EFHD1
GNG7.2	0	0.935035	0.698	0.542	0	OLI	GNG7
KIF13A.1	0	0.934294	0.784	0.522	0	OLI	KIF13A
RASGRP3.1	0	0.932561	0.478	0.072	0	OLI	RASGRP3
AL078590.2	0	0.92922	0.391	0.043	0	OLI	AL078590.2
YPEL2	0	0.926274	0.629	0.44	0	OLI	YPEL2
PKP4.1	0	0.925614	0.771	0.586	0	OLI	PKP4
PEX5L	0	0.921949	0.88	0.674	0	OLI	PEX5L
NPC1.2	0	0.921609	0.627	0.38	0	OLI	NPC1
NAALADL2.2	0	0.921092	0.709	0.557	0	OLI	NAALADL2
P2RX7.1	0	0.921054	0.699	0.426	0	OLI	P2RX7
LIPA	0	0.918535	0.677	0.43	0	OLI	LIPA
TMEM235	0	0.917999	0.486	0.012	0	OLI	TMEM235
DIP2C.1	0	0.915562	0.864	0.686	0	OLI	DIP2C
ERMN	0	0.915029	0.491	0.025	0	OLI	ERMN
AL133304.3.1	0	0.913237	0.395	0.072	0	OLI	AL133304.3
CHD7.2	0	0.911923	0.654	0.248	0	OLI	CHD7
NDE1.2	0	0.911407	0.488	0.076	0	OLI	NDE1
PPP2R3A.1	0	0.908953	0.623	0.438	0	OLI	PPP2R3A
AKAP6.1	0	0.902756	0.922	0.714	0	OLI	AKAP6
AFMID	0	0.901471	0.5	0.175	0	OLI	AFMID
ZDHHC20.1	0	0.901265	0.62	0.508	0	OLI	ZDHHC20
PDE1A	0	0.900537	0.769	0.475	0	OLI	PDE1A
BIN1.1	0	0.894595	0.678	0.413	0	OLI	BIN1
LINC01505.1	0	0.894525	0.316	0.207	0	OLI	LINC01505
TMEM98	0	0.891936	0.413	0.027	0	OLI	TMEM98
WIPF1.2	0	0.889986	0.554	0.171	0	OLI	WIPF1
KIAA1324L.1	0	0.886013	0.619	0.417	0	OLI	KIAA1324L
FBXL7.2	0	0.885612	0.79	0.308	0	OLI	FBXL7
GRID1.1	0	0.883165	0.854	0.66	0	OLI	GRID1
RETREG1.1	0	0.882103	0.703	0.472	0	OLI	RETREG1
AC004158.1.1	0	0.876076	0.568	0.306	0	OLI	AC004158.1
GPM6B.1	0	0.872794	0.838	0.738	0	OLI	GPM6B
TMC7.1	0	0.87143	0.497	0.185	0	OLI	TMC7
TESK2.1	0	0.868916	0.526	0.254	0	OLI	TESK2
TECPR2	0	0.868406	0.689	0.536	0	OLI	TECPR2
AGTPBP1	0	0.868353	0.759	0.597	0	OLI	AGTPBP1
FNIP1.1	0	0.867963	0.775	0.638	0	OLI	FNIP1
HPN-AS1	0	0.867938	0.409	0.023	0	OLI	HPN-AS1
AC006059.1.2	0	0.867742	0.481	0.291	0	OLI	AC006059.1
LINC00877	0	0.866349	0.369	0.049	0	OLI	LINC00877
LIMCH1.2	0	0.865494	0.875	0.687	0	OLI	LIMCH1
LURAP1L-AS1	0	0.864686	0.312	0.105	0	OLI	LURAP1L-AS1
OLMALINC.2	0	0.86226	0.454	0.191	0	OLI	OLMALINC
DENND5A.2	0	0.861048	0.701	0.547	0	OLI	DENND5A
SPATA6.2	0	0.860724	0.68	0.395	0	OLI	SPATA6
SLC31A2	0	0.859904	0.454	0.049	0	OLI	SLC31A2
DLEU2.1	0	0.858919	0.752	0.574	0	OLI	DLEU2
ZDHHC9	0	0.858402	0.52	0.196	0	OLI	ZDHHC9
STRN	0	0.857077	0.658	0.497	0	OLI	STRN
HAPLN2	0	0.855164	0.465	0.112	0	OLI	HAPLN2
OTUD7A.1	0	0.849831	0.835	0.665	0	OLI	OTUD7A
MBNL2	0	0.847662	0.82	0.665	0	OLI	MBNL2
CDC14B.2	0	0.84747	0.712	0.58	0	OLI	CDC14B
PTGDS.1	0	0.847045	0.821	0.372	0	OLI	PTGDS
SERINC5.2	0	0.846471	0.678	0.467	0	OLI	SERINC5
ZCCHC24.2	0	0.841625	0.594	0.149	0	OLI	ZCCHC24
ZNF708.2	0	0.839463	0.639	0.47	0	OLI	ZNF708
PPP1R16B	0	0.83946	0.695	0.47	0	OLI	PPP1R16B
NEO1.2	0	0.837608	0.748	0.591	0	OLI	NEO1
ACER3.2	0	0.836477	0.655	0.502	0	OLI	ACER3
AK5.1	0	0.835722	0.823	0.582	0	OLI	AK5
PTK2.2	0	0.834695	0.904	0.765	0	OLI	PTK2
TULP4	0	0.834056	0.734	0.569	0	OLI	TULP4
KIRREL3.2	0	0.833648	0.826	0.485	0	OLI	KIRREL3
ZKSCAN1.1	0	0.825323	0.749	0.59	0	OLI	ZKSCAN1
AC009063.2	0	0.824666	0.372	0.051	0	OLI	AC009063.2
DICER1.1	0	0.821761	0.743	0.599	0	OLI	DICER1
ZNF146	0	0.817906	0.574	0.378	0	OLI	ZNF146
KANK1.2	0	0.817759	0.645	0.288	0	OLI	KANK1
CPM.2	0	0.817236	0.443	0.091	0	OLI	CPM
ELF2.2	0	0.817072	0.689	0.562	0	OLI	ELF2
TMEFF1.1	0	0.814708	0.633	0.47	0	OLI	TMEFF1
TFEB.2	0	0.814047	0.507	0.143	0	OLI	TFEB
SEPTIN4.1	0	0.812889	0.557	0.215	0	OLI	SEPTIN4
SELENOP.1	0	0.812563	0.433	0.06	0	OLI	SELENOP
TMTC4.1	0	0.809492	0.492	0.222	0	OLI	TMTC4
MYO9B.1	0	0.806085	0.611	0.457	0	OLI	MYO9B
SUN2.1	0	0.804952	0.52	0.247	0	OLI	SUN2
ITCH.1	0	0.804234	0.724	0.587	0	OLI	ITCH
CNKSR3.2	0	0.80155	0.439	0.139	0	OLI	CNKSR3
NKAIN2.2	0	0.797087	0.924	0.699	0	OLI	NKAIN2
PLA2G4C.1	0	0.795849	0.487	0.436	0	OLI	PLA2G4C
RNF13.1	0	0.795714	0.685	0.568	0	OLI	RNF13
ZHX2.2	0	0.795192	0.649	0.348	0	OLI	ZHX2
TARSL2.1	0	0.793485	0.62	0.47	0	OLI	TARSL2
DOCK9.1	0	0.787712	0.779	0.582	0	OLI	DOCK9
DUSP16.2	0	0.78603	0.522	0.35	0	OLI	DUSP16
MAGI2.1	0	0.785804	0.971	0.843	0	OLI	MAGI2
ABTB2.2	0	0.784139	0.34	0.118	0	OLI	ABTB2
NDRG1.1	0	0.782272	0.531	0.242	0	OLI	NDRG1
TBC1D12.2	0	0.778777	0.576	0.418	0	OLI	TBC1D12
BAZ2B.2	0	0.778097	0.846	0.683	0	OLI	BAZ2B
PSME4.2	0	0.77616	0.667	0.531	0	OLI	PSME4
MYO6.2	0	0.770456	0.779	0.63	0	OLI	MYO6
RDX.2	0	0.770175	0.629	0.503	0	OLI	RDX
SECISBP2L	0	0.769043	0.722	0.594	0	OLI	SECISBP2L
SAMD12.2	0	0.768787	0.833	0.617	0	OLI	SAMD12
CPNE2.1	0	0.767202	0.485	0.109	0	OLI	CPNE2
PICALM.2	0	0.765513	0.783	0.667	0	OLI	PICALM
HHATL.1	0	0.764322	0.357	0.171	0	OLI	HHATL
C12orf76.1	0	0.762778	0.585	0.378	0	OLI	C12orf76
CPQ.2	0	0.762722	0.594	0.393	0	OLI	CPQ
CDH1	0	0.761411	0.338	0.019	0	OLI	CDH1
AC233296.1.2	0	0.758419	0.384	0.217	0	OLI	AC233296.1
CA2.1	0	0.758379	0.406	0.076	0	OLI	CA2
RAB40B	0	0.756567	0.596	0.405	0	OLI	RAB40B
LAMA2.2	0	0.756168	0.433	0.223	0	OLI	LAMA2
SLC22A23.1	0	0.755776	0.658	0.537	0	OLI	SLC22A23
KCNMB4	0	0.754923	0.545	0.416	0	OLI	KCNMB4
PRRG1	0	0.751364	0.486	0.254	0	OLI	PRRG1
ENOX2.2	0	0.748721	0.419	0.231	0	OLI	ENOX2
PADI2.2	0	0.748296	0.491	0.142	0	OLI	PADI2
FHIT.2	0	0.744169	0.781	0.653	0	OLI	FHIT
SLF2.1	0	0.743572	0.622	0.509	0	OLI	SLF2
LRRC1.2	0	0.742922	0.476	0.211	0	OLI	LRRC1
WDR20.1	0	0.741036	0.606	0.486	0	OLI	WDR20
CLIP2	0	0.740133	0.681	0.558	0	OLI	CLIP2
MEIS1.2	0	0.738493	0.459	0.192	0	OLI	MEIS1
MKRN3.2	0	0.736763	0.49	0.179	0	OLI	MKRN3
AL139383.1.1	0	0.734279	0.355	0.134	0	OLI	AL139383.1
SLC39A11.2	0	0.730793	0.719	0.501	0	OLI	SLC39A11
MIR100HG.1	0	0.725842	0.74	0.643	0	OLI	MIR100HG
STARD9.1	0	0.724301	0.503	0.322	0	OLI	STARD9
ATP11A.1	0	0.723655	0.569	0.441	0	OLI	ATP11A
NXPE3.1	0	0.722414	0.527	0.331	0	OLI	NXPE3
STARD13.2	0	0.720248	0.657	0.512	0	OLI	STARD13
CECR2.2	0	0.719216	0.545	0.221	0	OLI	CECR2
KDM6A.1	0	0.718169	0.659	0.562	0	OLI	KDM6A
FAM126A.1	0	0.716319	0.407	0.155	0	OLI	FAM126A
SYT9.1	0	0.715571	0.496	0.268	0	OLI	SYT9
RAPGEF6.1	0	0.713432	0.751	0.617	0	OLI	RAPGEF6
PPP1R14A	0	0.71308	0.404	0.029	0	OLI	PPP1R14A
FAM102A	0	0.713054	0.546	0.341	0	OLI	FAM102A
MITF.2	0	0.712599	0.458	0.208	0	OLI	MITF
PACS2.1	0	0.711022	0.597	0.485	0	OLI	PACS2
AC096564.1	0	0.709955	0.44	0.228	0	OLI	AC096564.1
CPEB2.1	0	0.708223	0.61	0.495	0	OLI	CPEB2
RAD51B.2	0	0.706707	0.537	0.362	0	OLI	RAD51B
SSH2.1	0	0.70616	0.809	0.674	0	OLI	SSH2
TRPC4AP.1	0	0.705259	0.648	0.541	0	OLI	TRPC4AP
NKX6-2	0	0.702796	0.401	0.013	0	OLI	NKX6-2
AC007566.1.1	0	0.701345	0.556	0.425	0	OLI	AC007566.1
LINC00844	0	0.698339	0.345	0.05	0	OLI	LINC00844
IFT80	0	0.69679	0.545	0.426	0	OLI	IFT80
ACSS2	0	0.695194	0.431	0.245	0	OLI	ACSS2
ARHGEF10.2	0	0.694119	0.55	0.356	0	OLI	ARHGEF10
INSYN2B.1	0	0.69355	0.39	0.207	0	OLI	INSYN2B
TSPAN15	0	0.69251	0.425	0.074	0	OLI	TSPAN15
PPP2R2A	0	0.691638	0.657	0.548	0	OLI	PPP2R2A
LINC01411.1	0	0.690826	0.394	0.058	0	OLI	LINC01411
NSMCE2.1	0	0.687938	0.696	0.615	0	OLI	NSMCE2
NEK3.1	0	0.687181	0.435	0.099	0	OLI	NEK3
NALCN.1	0	0.68586	0.815	0.639	0	OLI	NALCN
LSS.1	0	0.685809	0.513	0.338	0	OLI	LSS
FGF1.1	0	0.685277	0.473	0.258	0	OLI	FGF1
FAM53B.1	0	0.684728	0.546	0.397	0	OLI	FAM53B
IGSF11.1	0	0.684512	0.641	0.493	0	OLI	IGSF11
USP32	0	0.682572	0.676	0.588	0	OLI	USP32
ARHGAP1	0	0.682337	0.506	0.324	0	OLI	ARHGAP1
LINC01877	0	0.682213	0.313	0.103	0	OLI	LINC01877
BBX.2	0	0.681382	0.621	0.531	0	OLI	BBX
SPTLC2.1	0	0.680494	0.569	0.417	0	OLI	SPTLC2
DBNDD2.1	0	0.678678	0.422	0.175	0	OLI	DBNDD2
ELL2	0	0.678549	0.658	0.496	0	OLI	ELL2
TMEM123.1	0	0.678216	0.418	0.108	0	OLI	TMEM123
PPP1R21	0	0.677855	0.617	0.499	0	OLI	PPP1R21
STXBP3.1	0	0.676269	0.541	0.396	0	OLI	STXBP3
GLTP	0	0.676244	0.442	0.232	0	OLI	GLTP
LGR5	0	0.676068	0.329	0.057	0	OLI	LGR5
C21orf91	0	0.676067	0.397	0.051	0	OLI	C21orf91
RAPGEF5.1	0	0.676019	0.843	0.563	0	OLI	RAPGEF5
PREX1.2	0	0.6725	0.643	0.385	0	OLI	PREX1
FAM222A	0	0.671898	0.395	0.088	0	OLI	FAM222A
HBS1L	0	0.671819	0.566	0.452	0	OLI	HBS1L
ABCG1.1	0	0.671221	0.429	0.243	0	OLI	ABCG1
ABHD17B	0	0.670647	0.468	0.305	0	OLI	ABHD17B
NCAM1.1	0	0.66938	0.926	0.783	0	OLI	NCAM1
CD55	0	0.668578	0.376	0.161	0	OLI	CD55
CDC42BPA.1	0	0.665362	0.879	0.743	0	OLI	CDC42BPA
DPYSL5	0	0.665283	0.386	0.353	0	OLI	DPYSL5
AC078881.1.1	0	0.665278	0.321	0.159	0	OLI	AC078881.1
PMP22.1	0	0.665054	0.437	0.133	0	OLI	PMP22
WHRN	0	0.664922	0.422	0.127	0	OLI	WHRN
RAP1GDS1	0	0.663476	0.68	0.593	0	OLI	RAP1GDS1
OSBPL1A	0	0.662527	0.771	0.697	0	OLI	OSBPL1A
WDFY2.2	0	0.662481	0.628	0.512	0	OLI	WDFY2
GNAO1.1	0	0.661276	0.768	0.715	0	OLI	GNAO1
ACYP2.1	0	0.659603	0.75	0.66	0	OLI	ACYP2
TLE4.2	0	0.658966	0.578	0.428	0	OLI	TLE4
SLC4A8	0	0.657913	0.584	0.511	0	OLI	SLC4A8
PPP1R12B.1	0	0.655756	0.723	0.635	0	OLI	PPP1R12B
ZNF704.2	0	0.652585	0.665	0.552	0	OLI	ZNF704
ADAMTS18	0	0.650379	0.214	0.026	0	OLI	ADAMTS18
CRADD.2	0	0.649318	0.53	0.438	0	OLI	CRADD
WSB1.2	0	0.649251	0.723	0.637	0	OLI	WSB1
CDK6.1	0	0.649243	0.545	0.379	0	OLI	CDK6
STK39	0	0.648271	0.677	0.554	0	OLI	STK39
CYTH1.2	0	0.648179	0.601	0.493	0	OLI	CYTH1
AP3B1.2	0	0.647926	0.608	0.501	0	OLI	AP3B1
ST6GALNAC3.2	0	0.647428	0.715	0.478	0	OLI	ST6GALNAC3
KCNJ2	0	0.647235	0.363	0.08	0	OLI	KCNJ2
SGMS1.1	0	0.64593	0.692	0.626	0	OLI	SGMS1
RNF144A.2	0	0.645875	0.68	0.532	0	OLI	RNF144A
AC007364.1.2	0	0.64498	0.389	0.339	0	OLI	AC007364.1
KAT2B.2	0	0.643463	0.645	0.443	0	OLI	KAT2B
PHACTR3.1	0	0.642383	0.761	0.641	0	OLI	PHACTR3
TTLL11.2	0	0.641973	0.611	0.488	0	OLI	TTLL11
OSBPL9.2	0	0.640835	0.631	0.55	0	OLI	OSBPL9
CDK5RAP2.1	0	0.639371	0.56	0.48	0	OLI	CDK5RAP2
INSR.1	0	0.63907	0.634	0.581	0	OLI	INSR
MTMR2	0	0.638183	0.505	0.423	0	OLI	MTMR2
PWWP2A	0	0.637891	0.535	0.435	0	OLI	PWWP2A
APLP1.2	0	0.637608	0.593	0.39	0	OLI	APLP1
FANCL	0	0.635609	0.53	0.406	0	OLI	FANCL
TRAPPC10.1	0	0.635175	0.536	0.446	0	OLI	TRAPPC10
ZFHX4.2	0	0.635005	0.602	0.252	0	OLI	ZFHX4
NUTM2A-AS1.1	0	0.633867	0.607	0.543	0	OLI	NUTM2A-AS1
VPS35L.1	0	0.633634	0.634	0.556	0	OLI	VPS35L
FCHO1	0	0.631114	0.415	0.276	0	OLI	FCHO1
DIXDC1.1	0	0.630933	0.559	0.453	0	OLI	DIXDC1
NCOA7.1	0	0.629817	0.693	0.571	0	OLI	NCOA7
SPP1.2	0	0.627332	0.435	0.062	0	OLI	SPP1
HIP1R.2	0	0.627113	0.572	0.346	0	OLI	HIP1R
SH3BP4	0	0.626818	0.382	0.062	0	OLI	SH3BP4
DLG2.2	0	0.625716	0.992	0.898	0	OLI	DLG2
MEGF9	0	0.625379	0.601	0.551	0	OLI	MEGF9
EVI2A	0	0.62461	0.352	0.033	0	OLI	EVI2A
PRKCQ.1	0	0.624034	0.382	0.146	0	OLI	PRKCQ
SEMA3C	0	0.623291	0.338	0.14	0	OLI	SEMA3C
HECW2.2	0	0.621804	0.779	0.558	0	OLI	HECW2
TANC1.2	0	0.621298	0.513	0.23	0	OLI	TANC1
PPM1B	0	0.621072	0.654	0.59	0	OLI	PPM1B
EPS15.1	0	0.617974	0.713	0.598	0	OLI	EPS15
RHOBTB1	0	0.616823	0.437	0.306	0	OLI	RHOBTB1
RASSF2.1	0	0.615969	0.396	0.088	0	OLI	RASSF2
TCP11L2	0	0.615691	0.388	0.181	0	OLI	TCP11L2
USP47.1	0	0.615104	0.703	0.625	0	OLI	USP47
RABGEF1.1	0	0.615065	0.746	0.654	0	OLI	RABGEF1
ARHGEF37	0	0.614867	0.402	0.177	0	OLI	ARHGEF37
CASTOR3.1	0	0.614523	0.645	0.578	0	OLI	CASTOR3
AL050309.1.1	0	0.614203	0.321	0.279	0	OLI	AL050309.1
UACA.2	0	0.612483	0.319	0.08	0	OLI	UACA
SGK3.1	0	0.61168	0.707	0.618	0	OLI	SGK3
GALNT6	0	0.611033	0.307	0.029	0	OLI	GALNT6
ZNF644.1	0	0.610717	0.672	0.612	0	OLI	ZNF644
UVRAG.1	0	0.609825	0.671	0.601	0	OLI	UVRAG
ANAPC5	0	0.607675	0.602	0.505	0	OLI	ANAPC5
CD9	0	0.605934	0.359	0.059	0	OLI	CD9
ADAM10.2	0	0.605088	0.633	0.574	0	OLI	ADAM10
AC063944.1	0	0.604201	0.306	0.143	0	OLI	AC063944.1
TMCC3.2	0	0.603766	0.399	0.095	0	OLI	TMCC3
BPTF.1	0	0.603573	0.787	0.699	0	OLI	BPTF
FBXO7	0	0.603329	0.494	0.365	0	OLI	FBXO7
ZBED5	0	0.599976	0.513	0.414	0	OLI	ZBED5
RASAL1	0	0.599176	0.377	0.211	0	OLI	RASAL1
AC092924.2.1	0	0.598864	0.36	0.067	0	OLI	AC092924.2
CHRM5	0	0.598361	0.2	0.12	0	OLI	CHRM5
LINC01135.1	0	0.597657	0.358	0.184	0	OLI	LINC01135
RGCC.1	0	0.59691	0.4	0.124	0	OLI	RGCC
LRP6.1	0	0.596539	0.548	0.514	0	OLI	LRP6
LINC00862	0	0.595984	0.315	0.169	0	OLI	LINC00862
EPN2.2	0	0.594216	0.761	0.603	0	OLI	EPN2
CCDC122	0	0.593842	0.329	0.167	0	OLI	CCDC122
LIFR.2	0	0.592915	0.638	0.444	0	OLI	LIFR
GPSM2.2	0	0.591862	0.478	0.345	0	OLI	GPSM2
ZNF608.2	0	0.591465	0.545	0.419	0	OLI	ZNF608
RERE.1	0	0.590649	0.876	0.779	0	OLI	RERE
COL9A2.1	0	0.590019	0.365	0.075	0	OLI	COL9A2
AL034405.1	0	0.587023	0.223	0.083	0	OLI	AL034405.1
ENOX1.2	0	0.585648	0.789	0.638	0	OLI	ENOX1
UBE4B	0	0.584651	0.672	0.603	0	OLI	UBE4B
LTBP1.2	0	0.584573	0.352	0.211	0	OLI	LTBP1
ANKRD28.1	0	0.583846	0.665	0.585	0	OLI	ANKRD28
AC118549.1.1	0	0.582422	0.647	0.583	0	OLI	AC118549.1
OSBP2.1	0	0.581767	0.655	0.573	0	OLI	OSBP2
AC004690.2	0	0.580426	0.277	0.006	0	OLI	AC004690.2
POGZ.1	0	0.579842	0.724	0.654	0	OLI	POGZ
SNX30	0	0.579259	0.509	0.41	0	OLI	SNX30
TSPAN5.1	0	0.578058	0.757	0.65	0	OLI	TSPAN5
FAR1	0	0.576523	0.624	0.577	0	OLI	FAR1
BACH2.2	0	0.572586	0.619	0.534	0	OLI	BACH2
SOX10	0	0.571964	0.362	0.074	0	OLI	SOX10
SMURF1.2	0	0.57166	0.547	0.518	0	OLI	SMURF1
SCARB2	0	0.570238	0.594	0.52	0	OLI	SCARB2
TSGA10	0	0.570008	0.455	0.44	0	OLI	TSGA10
RICTOR.1	0	0.569603	0.691	0.621	0	OLI	RICTOR
AC006001.2.1	0	0.569194	0.428	0.389	0	OLI	AC006001.2
HIBCH.2	0	0.56866	0.642	0.575	0	OLI	HIBCH
CCNY.1	0	0.568164	0.73	0.672	0	OLI	CCNY
CDH20.2	0	0.567114	0.749	0.429	0	OLI	CDH20
DPF3.2	0	0.566897	0.487	0.303	0	OLI	DPF3
BTBD3.1	0	0.565856	0.553	0.398	0	OLI	BTBD3
AUTS2.1	0	0.565317	0.914	0.788	0	OLI	AUTS2
ZNF280D.1	0	0.564424	0.692	0.624	0	OLI	ZNF280D
TJAP1	0	0.562452	0.386	0.19	0	OLI	TJAP1
AF165147.1.1	0	0.562132	0.316	0.238	0	OLI	AF165147.1
PRIMA1	0	0.561133	0.316	0.01	0	OLI	PRIMA1
MCAM	0	0.56046	0.329	0.081	0	OLI	MCAM
SAMD4B	0	0.558676	0.535	0.479	0	OLI	SAMD4B
STK3.2	0	0.557417	0.536	0.443	0	OLI	STK3
ARHGEF2	0	0.556139	0.491	0.351	0	OLI	ARHGEF2
MYO18A	0	0.555728	0.475	0.416	0	OLI	MYO18A
SLC38A9.1	0	0.555305	0.448	0.42	0	OLI	SLC38A9
KNOP1	0	0.554293	0.351	0.233	0	OLI	KNOP1
HNRNPDL	0	0.552637	0.727	0.664	0	OLI	HNRNPDL
SESTD1	0	0.552485	0.615	0.56	0	OLI	SESTD1
VSTM2B	0	0.552087	0.398	0.336	0	OLI	VSTM2B
UTY.1	0	0.551592	0.644	0.564	0	OLI	UTY
ATF7.2	0	0.550977	0.534	0.468	0	OLI	ATF7
LINC01792	0	0.549828	0.279	0.005	0	OLI	LINC01792
DNM2.1	0	0.548017	0.537	0.5	0	OLI	DNM2
SNX1	0	0.547553	0.54	0.482	0	OLI	SNX1
SREBF1	0	0.545902	0.414	0.27	0	OLI	SREBF1
BCAS3.1	0	0.544659	0.771	0.707	0	OLI	BCAS3
CRYAB.1	0	0.544597	0.352	0.104	0	OLI	CRYAB
MOSPD2	0	0.544407	0.39	0.228	0	OLI	MOSPD2
RTN4.2	0	0.544071	0.893	0.827	0	OLI	RTN4
MTMR7	0	0.542629	0.567	0.474	0	OLI	MTMR7
AL591895.1	0	0.542376	0.303	0.033	0	OLI	AL591895.1
ANKRD18A	0	0.541931	0.201	0.125	0	OLI	ANKRD18A
GREM1	0	0.541685	0.258	0.037	0	OLI	GREM1
EML2	0	0.541056	0.452	0.401	0	OLI	EML2
EPCAM-DT	0	0.539256	0.281	0.076	0	OLI	EPCAM-DT
AMD1.1	0	0.538492	0.527	0.449	0	OLI	AMD1
AC011346.1.2	0	0.537284	0.394	0.36	0	OLI	AC011346.1
CDK17	0	0.536513	0.614	0.537	0	OLI	CDK17
INF2	0	0.534014	0.419	0.242	0	OLI	INF2
CALD1.1	0	0.533895	0.505	0.403	0	OLI	CALD1
SPANXA2-OT1.1	0	0.532438	0.211	0.218	0	OLI	SPANXA2-OT1
GATM.1	0	0.53147	0.438	0.218	0	OLI	GATM
C1GALT1	0	0.531282	0.468	0.389	0	OLI	C1GALT1
TMEM87A.1	0	0.529898	0.472	0.444	0	OLI	TMEM87A
FARP2.1	0	0.5298	0.473	0.418	0	OLI	FARP2
CPPED1	0	0.528536	0.358	0.241	0	OLI	CPPED1
AC064829.1	0	0.528334	0.22	0.026	0	OLI	AC064829.1
PHYHIPL.1	0	0.527612	0.634	0.602	0	OLI	PHYHIPL
RALGAPA1.1	0	0.526852	0.775	0.7	0	OLI	RALGAPA1
TJP2.2	0	0.526694	0.395	0.192	0	OLI	TJP2
CYP27A1	0	0.526611	0.353	0.13	0	OLI	CYP27A1
SHB	0	0.525728	0.352	0.129	0	OLI	SHB
CBR1	0	0.525412	0.367	0.148	0	OLI	CBR1
RNASE1	0	0.525245	0.312	0.027	0	OLI	RNASE1
SRRM1	0	0.524932	0.495	0.495	0	OLI	SRRM1
ZNF652.2	0	0.524776	0.51	0.486	0	OLI	ZNF652
UNC5B	0	0.52235	0.377	0.153	0	OLI	UNC5B
CTTNBP2.1	0	0.521212	0.671	0.549	0	OLI	CTTNBP2
NCOA6	0	0.521119	0.57	0.53	0	OLI	NCOA6
ELOVL5.2	0	0.521095	0.444	0.356	0	OLI	ELOVL5
AC106791.1	0	0.517318	0.409	0.333	0	OLI	AC106791.1
HEPACAM.1	0	0.515991	0.501	0.185	0	OLI	HEPACAM
ZNF397	0	0.514781	0.41	0.312	0	OLI	ZNF397
ADCY5	0	0.514413	0.486	0.409	0	OLI	ADCY5
SNX29.2	0	0.513833	0.627	0.581	0	OLI	SNX29
SLC35D2	0	0.510299	0.314	0.047	0	OLI	SLC35D2
DUSP10	0	0.51006	0.298	0.085	0	OLI	DUSP10
COMMD10.2	0	0.509866	0.53	0.513	0	OLI	COMMD10
RTKN	0	0.509651	0.327	0.053	0	OLI	RTKN
CBFB.2	0	0.507609	0.426	0.287	0	OLI	CBFB
EFCAB11.1	0	0.507403	0.282	0.261	0	OLI	EFCAB11
SPAG9.1	0	0.507252	0.722	0.676	0	OLI	SPAG9
MTMR10.2	0	0.506979	0.46	0.293	0	OLI	MTMR10
CRTC3.1	0	0.506658	0.552	0.517	0	OLI	CRTC3
MGAT5.1	0	0.506413	0.592	0.598	0	OLI	MGAT5
AL158077.2	0	0.504257	0.279	0.259	0	OLI	AL158077.2
TRPM6	0	0.504159	0.289	0.038	0	OLI	TRPM6
USP40.2	0	0.503078	0.474	0.413	0	OLI	USP40
AP000282.1	0	0.502304	0.211	0.055	0	OLI	AP000282.1
AC092958.1	0	0.501692	0.263	0.009	0	OLI	AC092958.1
SLC13A3.1	0	0.500884	0.486	0.467	0	OLI	SLC13A3
CAMKMT.2	0	0.500632	0.43	0.435	0	OLI	CAMKMT
RIF1	0	0.500568	0.57	0.547	0	OLI	RIF1
LARP6	0	0.497755	0.372	0.194	0	OLI	LARP6
FBN1.1	0	0.495507	0.522	0.48	0	OLI	FBN1
AIF1L	0	0.494555	0.299	0.036	0	OLI	AIF1L
AMPD3	0	0.49239	0.336	0.213	0	OLI	AMPD3
ZNF565.1	0	0.492068	0.417	0.379	0	OLI	ZNF565
ADD1.1	0	0.491909	0.648	0.66	0	OLI	ADD1
AL139294.1	0	0.490274	0.276	0.203	0	OLI	AL139294.1
TMCC2	0	0.489262	0.329	0.161	0	OLI	TMCC2
CCNH.2	0	0.489064	0.641	0.616	0	OLI	CCNH
ACSL1	0	0.488884	0.366	0.267	0	OLI	ACSL1
UBE2R2	0	0.487647	0.605	0.591	0	OLI	UBE2R2
DNAJB2.2	0	0.486925	0.437	0.344	0	OLI	DNAJB2
TBC1D5.1	0	0.485659	0.796	0.725	0	OLI	TBC1D5
ARFGEF3	0	0.485226	0.724	0.629	0	OLI	ARFGEF3
ARID4B.1	0	0.484121	0.709	0.676	0	OLI	ARID4B
ZNF451	0	0.482872	0.587	0.561	0	OLI	ZNF451
HSD17B4	0	0.482548	0.548	0.525	0	OLI	HSD17B4
EEPD1.1	0	0.482257	0.415	0.351	0	OLI	EEPD1
TRA2A.1	0	0.481744	0.637	0.609	0	OLI	TRA2A
APPBP2	0	0.481339	0.564	0.549	0	OLI	APPBP2
ANXA4.2	0	0.481215	0.411	0.318	0	OLI	ANXA4
IWS1.1	0	0.480807	0.455	0.432	0	OLI	IWS1
CPOX	0	0.480393	0.348	0.227	0	OLI	CPOX
LINC02821	0	0.476677	0.28	0.057	0	OLI	LINC02821
PPFIBP2	0	0.476076	0.326	0.128	0	OLI	PPFIBP2
MAP6D1	0	0.474022	0.316	0.116	0	OLI	MAP6D1
AC139887.2.1	0	0.473453	0.417	0.445	0	OLI	AC139887.2
RHBDL2	0	0.472434	0.323	0.231	0	OLI	RHBDL2
PEAK1.1	0	0.471383	0.664	0.608	0	OLI	PEAK1
ABHD6	0	0.470713	0.435	0.377	0	OLI	ABHD6
SGK2	0	0.468816	0.265	0.048	0	OLI	SGK2
GAL3ST1	0	0.466391	0.277	0.058	0	OLI	GAL3ST1
CREB3L2.2	0	0.465329	0.365	0.21	0	OLI	CREB3L2
C9orf85	0	0.465208	0.384	0.333	0	OLI	C9orf85
SLC27A1.1	0	0.465184	0.423	0.422	0	OLI	SLC27A1
LRCH3.1	0	0.464797	0.602	0.583	0	OLI	LRCH3
BACE1	0	0.464137	0.461	0.396	0	OLI	BACE1
PCA3	0	0.463808	0.252	0.095	0	OLI	PCA3
RAP1A.1	0	0.463617	0.537	0.511	0	OLI	RAP1A
CEP97	0	0.463053	0.404	0.366	0	OLI	CEP97
PHACTR4.1	0	0.463018	0.559	0.555	0	OLI	PHACTR4
MATN2	0	0.462709	0.301	0.197	0	OLI	MATN2
TBC1D2	0	0.460785	0.3	0.127	0	OLI	TBC1D2
LINC01949	0	0.460374	0.186	0.047	0	OLI	LINC01949
MON2.1	0	0.459779	0.72	0.667	0	OLI	MON2
CHKA.1	0	0.459652	0.607	0.573	0	OLI	CHKA
KIZ.1	0	0.458133	0.51	0.491	0	OLI	KIZ
WNK1	0	0.457165	0.703	0.676	0	OLI	WNK1
ZNF532.1	0	0.457052	0.643	0.623	0	OLI	ZNF532
ATE1	0	0.456628	0.603	0.588	0	OLI	ATE1
ARID2.2	0	0.456285	0.533	0.522	0	OLI	ARID2
VMP1	0	0.455501	0.539	0.519	0	OLI	VMP1
POC1B.1	0	0.455379	0.401	0.369	0	OLI	POC1B
TPD52.1	0	0.454849	0.517	0.472	0	OLI	TPD52
BEST1	0	0.453807	0.258	0.053	0	OLI	BEST1
NASP	0	0.451324	0.439	0.422	0	OLI	NASP
FEZ1.2	0	0.450551	0.567	0.51	0	OLI	FEZ1
DDX17.2	0	0.449776	0.828	0.756	0	OLI	DDX17
RPS6KA5	0	0.44954	0.514	0.481	0	OLI	RPS6KA5
ATG13	0	0.44807	0.44	0.389	0	OLI	ATG13
ADAMTS4	0	0.447479	0.276	0.013	0	OLI	ADAMTS4
NEAT1.2	0	0.447372	0.831	0.458	0	OLI	NEAT1
AC098679.5	0	0.44616	0.269	0.01	0	OLI	AC098679.5
PTPDC1	0	0.446009	0.374	0.337	0	OLI	PTPDC1
ADSS	0	0.445501	0.472	0.422	0	OLI	ADSS
TMC6	0	0.445421	0.292	0.037	0	OLI	TMC6
PLXDC2.2	0	0.445098	0.756	0.502	0	OLI	PLXDC2
LMF1.1	0	0.444853	0.382	0.407	0	OLI	LMF1
EVI5L	0	0.444507	0.413	0.346	0	OLI	EVI5L
DIPK1A.1	0	0.444097	0.563	0.569	0	OLI	DIPK1A
PIGU.1	0	0.444018	0.42	0.418	0	OLI	PIGU
SREBF2.1	0	0.443916	0.617	0.617	0	OLI	SREBF2
GABPB1-AS1.1	0	0.443172	0.515	0.524	0	OLI	GABPB1-AS1
CYP2J2	0	0.443166	0.32	0.084	0	OLI	CYP2J2
ENO4	0	0.443087	0.287	0.213	0	OLI	ENO4
NAPEPLD	0	0.441386	0.537	0.493	0	OLI	NAPEPLD
AC026341.1	0	0.439641	0.194	0.205	0	OLI	AC026341.1
SCGB2B2.1	0	0.439554	0.329	0.341	0	OLI	SCGB2B2
EFS	0	0.438303	0.272	0.047	0	OLI	EFS
CLASRP.1	0	0.437597	0.413	0.415	0	OLI	CLASRP
ST3GAL5	0	0.437394	0.499	0.505	0	OLI	ST3GAL5
AMOTL2	0	0.437019	0.305	0.122	0	OLI	AMOTL2
ENDOD1	0	0.436875	0.386	0.294	0	OLI	ENDOD1
AC105383.1	0	0.436707	0.372	0.376	0	OLI	AC105383.1
ZC3H13	0	0.436375	0.531	0.547	0	OLI	ZC3H13
MTERF1.1	0	0.436368	0.412	0.463	0	OLI	MTERF1
WWP2.1	0	0.435771	0.44	0.427	0	OLI	WWP2
CLCA4	0	0.434967	0.203	0.005	0	OLI	CLCA4
RNF125	0	0.434039	0.267	0.066	0	OLI	RNF125
PACC1	0	0.433586	0.303	0.112	0	OLI	PACC1
MDM4	0	0.43319	0.509	0.527	0	OLI	MDM4
DIS3L2.1	0	0.432748	0.555	0.57	0	OLI	DIS3L2
BCL2L1	0	0.432486	0.429	0.396	0	OLI	BCL2L1
BDNF-AS.1	0	0.432297	0.317	0.284	0	OLI	BDNF-AS
KEL	0	0.432113	0.228	0.018	0	OLI	KEL
TOGARAM1	0	0.431729	0.521	0.534	0	OLI	TOGARAM1
MLH3	0	0.431294	0.432	0.444	0	OLI	MLH3
ZNF189	0	0.431271	0.345	0.272	0	OLI	ZNF189
CPEB1-AS1	0	0.430856	0.252	0.193	0	OLI	CPEB1-AS1
APP.1	0	0.430589	0.837	0.76	0	OLI	APP
AC016821.1	0	0.429985	0.226	0.054	0	OLI	AC016821.1
SOX8	0	0.428813	0.282	0.102	0	OLI	SOX8
KLK6	0	0.428537	0.233	0.006	0	OLI	KLK6
WASHC5	0	0.428385	0.405	0.367	0	OLI	WASHC5
OLIG1.1	0	0.427602	0.347	0.088	0	OLI	OLIG1
FAM13B	0	0.427173	0.603	0.61	0	OLI	FAM13B
INVS.1	0	0.425337	0.539	0.572	0	OLI	INVS
ST3GAL4	0	0.424516	0.303	0.2	0	OLI	ST3GAL4
GATAD2B	0	0.423943	0.62	0.621	0	OLI	GATAD2B
INPP1	0	0.423547	0.39	0.34	0	OLI	INPP1
RILPL1	0	0.423058	0.421	0.429	0	OLI	RILPL1
CLIP4.2	0	0.422768	0.569	0.553	0	OLI	CLIP4
MPP5	0	0.421278	0.411	0.346	0	OLI	MPP5
TTC7A.1	0	0.420451	0.446	0.406	0	OLI	TTC7A
PAXBP1.1	0	0.41905	0.457	0.468	0	OLI	PAXBP1
PRTFDC1.1	0	0.41779	0.401	0.402	0	OLI	PRTFDC1
SIRT2	0	0.417697	0.462	0.423	0	OLI	SIRT2
PPP2R5A	0	0.417425	0.402	0.343	0	OLI	PPP2R5A
ECPAS	0	0.415934	0.616	0.605	0	OLI	ECPAS
CTNNA1.1	0	0.415897	0.484	0.471	0	OLI	CTNNA1
IPO13	0	0.415385	0.319	0.167	0	OLI	IPO13
AMBRA1.1	0	0.415125	0.555	0.565	0	OLI	AMBRA1
CNOT2.1	0	0.414878	0.561	0.568	0	OLI	CNOT2
AC061708.1	0	0.414573	0.177	0.045	0	OLI	AC061708.1
AC090517.5	0	0.414564	0.343	0.34	0	OLI	AC090517.5
NIPAL3	0	0.413056	0.421	0.35	0	OLI	NIPAL3
LITAF	0	0.412937	0.259	0.058	0	OLI	LITAF
PNPT1	0	0.412752	0.424	0.418	0	OLI	PNPT1
SLC4A5	0	0.412732	0.26	0.201	0	OLI	SLC4A5
RAB30-DT.1	0	0.412141	0.44	0.439	0	OLI	RAB30-DT
AC096677.1	0	0.411167	0.221	0.09	0	OLI	AC096677.1
KDM4C.1	0	0.410898	0.659	0.626	0	OLI	KDM4C
FTCDNL1	0	0.410438	0.422	0.409	0	OLI	FTCDNL1
SFSWAP.1	0	0.41041	0.528	0.538	0	OLI	SFSWAP
LCOR.1	0	0.409627	0.643	0.63	0	OLI	LCOR
TYMSOS	0	0.408858	0.221	0.016	0	OLI	TYMSOS
MXI1.1	0	0.408418	0.543	0.545	0	OLI	MXI1
GATAD1.1	0	0.408245	0.51	0.505	0	OLI	GATAD1
SDCCAG8.1	0	0.407012	0.67	0.645	0	OLI	SDCCAG8
LANCL1-AS1	0	0.406275	0.244	0.167	0	OLI	LANCL1-AS1
TMEM64	0	0.406006	0.305	0.274	0	OLI	TMEM64
NPHP3.1	0	0.403498	0.384	0.367	0	OLI	NPHP3
TPT1-AS1.1	0	0.403401	0.557	0.566	0	OLI	TPT1-AS1
ZNF37A.1	0	0.402202	0.485	0.538	0	OLI	ZNF37A
LDLRAP1	0	0.401494	0.258	0.039	0	OLI	LDLRAP1
HSPA2	0	0.401473	0.247	0.033	0	OLI	HSPA2
ZBTB44	0	0.401433	0.479	0.463	0	OLI	ZBTB44
LRRC8C-DT	0	0.401109	0.287	0.219	0	OLI	LRRC8C-DT
FRK	0	0.400979	0.187	0.058	0	OLI	FRK
BBS9.1	0	0.400163	0.59	0.611	0	OLI	BBS9
PDE6B	0	0.399757	0.245	0.189	0	OLI	PDE6B
LRRFIP2.1	0	0.399683	0.604	0.607	0	OLI	LRRFIP2
PCGF5.1	0	0.39939	0.581	0.594	0	OLI	PCGF5
POLK.1	0	0.398968	0.489	0.512	0	OLI	POLK
MIRLET7BHG.2	0	0.397295	0.492	0.488	0	OLI	MIRLET7BHG
KIF2A	0	0.396156	0.562	0.564	0	OLI	KIF2A
ADAMTS14	0	0.396096	0.203	0.009	0	OLI	ADAMTS14
SPART	0	0.395904	0.507	0.514	0	OLI	SPART
GCLC	0	0.393046	0.361	0.34	0	OLI	GCLC
RFC1	0	0.392725	0.382	0.366	0	OLI	RFC1
CPEB1	0	0.392622	0.419	0.424	0	OLI	CPEB1
TMEM135.1	0	0.390555	0.534	0.563	0	OLI	TMEM135
CATSPERG	0	0.389883	0.22	0.151	0	OLI	CATSPERG
RUFY2	0	0.38918	0.578	0.581	0	OLI	RUFY2
RALGDS	0	0.389072	0.451	0.46	0	OLI	RALGDS
PRR18	0	0.388291	0.246	0.02	0	OLI	PRR18
RNF217-AS1.1	0	0.387824	0.261	0.296	0	OLI	RNF217-AS1
AC018647.1	0	0.387802	0.224	0.02	0	OLI	AC018647.1
SOGA1	0	0.387724	0.456	0.473	0	OLI	SOGA1
MAN2A2	0	0.385451	0.382	0.328	0	OLI	MAN2A2
JAKMIP3.1	0	0.385123	0.409	0.442	0	OLI	JAKMIP3
TIAL1	0	0.384801	0.428	0.453	0	OLI	TIAL1
CHADL	0	0.383707	0.248	0.059	0	OLI	CHADL
PKD2.1	0	0.383412	0.589	0.578	0	OLI	PKD2
CLK1	0	0.383411	0.401	0.437	0	OLI	CLK1
BOK	0	0.383202	0.258	0.044	0	OLI	BOK
GIPC1	0	0.382914	0.387	0.416	0	OLI	GIPC1
KAT6A.1	0	0.382252	0.542	0.57	0	OLI	KAT6A
CYP7B1	0	0.381233	0.3	0.314	0	OLI	CYP7B1
USP31	0	0.379568	0.397	0.411	0	OLI	USP31
SHC4	0	0.378414	0.274	0.108	0	OLI	SHC4
SPATA22	0	0.37831	0.22	0.044	0	OLI	SPATA22
SNX9.1	0	0.377923	0.552	0.561	0	OLI	SNX9
SPPL3	0	0.377834	0.614	0.628	0	OLI	SPPL3
RAB30.1	0	0.377535	0.427	0.407	0	OLI	RAB30
REEP3	0	0.376538	0.408	0.403	0	OLI	REEP3
PRKCQ-AS1	0	0.37638	0.232	0.043	0	OLI	PRKCQ-AS1
AL035681.1	0	0.376255	0.195	0.086	0	OLI	AL035681.1
ZBED3-AS1	0	0.375599	0.259	0.229	0	OLI	ZBED3-AS1
UGDH-AS1	0	0.375554	0.294	0.282	0	OLI	UGDH-AS1
SLC16A1-AS1.1	0	0.375274	0.444	0.5	0	OLI	SLC16A1-AS1
GABPB2	0	0.373856	0.338	0.382	0	OLI	GABPB2
HDAC11	0	0.371261	0.304	0.196	0	OLI	HDAC11
ZC3H6	0	0.369828	0.437	0.478	0	OLI	ZC3H6
CDC42EP1	0	0.369445	0.221	0.015	0	OLI	CDC42EP1
AL162511.1	0	0.366875	0.21	0.023	0	OLI	AL162511.1
S100PBP	0	0.366196	0.384	0.371	0	OLI	S100PBP
CFTR	0	0.365569	0.233	0.136	0	OLI	CFTR
TMEM230	0	0.364495	0.355	0.369	0	OLI	TMEM230
SPSB1	0	0.364238	0.215	0.081	0	OLI	SPSB1
PLCXD1	0	0.363736	0.194	0.165	0	OLI	PLCXD1
AC008771.1	0	0.362453	0.335	0.377	0	OLI	AC008771.1
AP002495.1	0	0.361546	0.235	0.215	0	OLI	AP002495.1
HID1	0	0.361393	0.291	0.241	0	OLI	HID1
WDR44	0	0.359848	0.385	0.399	0	OLI	WDR44
DNAH17	0	0.359086	0.198	0.069	0	OLI	DNAH17
TRMT13	0	0.358994	0.331	0.302	0	OLI	TRMT13
MTFR1	0	0.357884	0.276	0.237	0	OLI	MTFR1
ARIH2	0	0.357289	0.486	0.513	0	OLI	ARIH2
NCBP3	0	0.356945	0.356	0.355	0	OLI	NCBP3
PACRG-AS3	0	0.35616	0.172	0.064	0	OLI	PACRG-AS3
GANC.1	0	0.355745	0.32	0.314	0	OLI	GANC
PDE7A.1	0	0.354532	0.486	0.517	0	OLI	PDE7A
SPNS2	0	0.353482	0.351	0.314	0	OLI	SPNS2
SPG11.1	0	0.3524	0.508	0.542	0	OLI	SPG11
AC053527.2.1	0	0.348775	0.371	0.387	0	OLI	AC053527.2
ALOX12-AS1.1	0	0.347189	0.448	0.521	0	OLI	ALOX12-AS1
PLPP2	0	0.34667	0.224	0.012	0	OLI	PLPP2
ICOSLG	0	0.344854	0.187	0.01	0	OLI	ICOSLG
AGO2	0	0.344815	0.497	0.509	0	OLI	AGO2
AC108047.1	0	0.344446	0.243	0.241	0	OLI	AC108047.1
HEATR5A.1	0	0.343732	0.385	0.416	0	OLI	HEATR5A
BORCS5	0	0.342282	0.402	0.438	0	OLI	BORCS5
KLHL24	0	0.342136	0.541	0.581	0	OLI	KLHL24
2021-03-08	0	0.341779	0.329	0.359	0	OLI	2021-03-08
LIPE	0	0.341372	0.243	0.143	0	OLI	LIPE
AC066613.2	0	0.341232	0.202	0.121	0	OLI	AC066613.2
PCCB	0	0.340922	0.376	0.376	0	OLI	PCCB
AC077690.1.1	0	0.339158	0.236	0.304	0	OLI	AC077690.1
ZDHHC11B	0	0.337886	0.257	0.292	0	OLI	ZDHHC11B
POLA1.1	0	0.334288	0.378	0.425	0	OLI	POLA1
ANKRD13A	0	0.333977	0.306	0.286	0	OLI	ANKRD13A
SLC11A2	0	0.331448	0.399	0.425	0	OLI	SLC11A2
MGA	0	0.330236	0.477	0.537	0	OLI	MGA
ADAM19	0	0.329775	0.301	0.306	0	OLI	ADAM19
SYNE3	0	0.329637	0.22	0.065	0	OLI	SYNE3
ANKUB1.1	0	0.329277	0.293	0.343	0	OLI	ANKUB1
HPN	0	0.327168	0.198	0.039	0	OLI	HPN
CD46	0	0.324039	0.49	0.517	0	OLI	CD46
EMC2	0	0.323248	0.387	0.392	0	OLI	EMC2
LINC00601	0	0.322941	0.186	0.02	0	OLI	LINC00601
BTBD7.1	0	0.322263	0.455	0.522	0	OLI	BTBD7
SF1	0	0.3186	0.502	0.531	0	OLI	SF1
PLPP1.1	0	0.317596	0.495	0.56	0	OLI	PLPP1
ASXL1.1	0	0.316988	0.456	0.533	0	OLI	ASXL1
PRPF39	0	0.316624	0.3	0.373	0	OLI	PRPF39
KLHDC1.1	0	0.316334	0.4	0.467	0	OLI	KLHDC1
SNX6	0	0.315829	0.383	0.443	0	OLI	SNX6
FBXL5	0	0.315359	0.49	0.544	0	OLI	FBXL5
AL592183.1	0	0.313679	0.379	0.453	0	OLI	AL592183.1
EIF1B-AS1.1	0	0.313275	0.285	0.38	0	OLI	EIF1B-AS1
ZNF713	0	0.311694	0.263	0.304	0	OLI	ZNF713
KCNK10	0	0.310872	0.234	0.286	0	OLI	KCNK10
CYREN	0	0.309497	0.244	0.282	0	OLI	CYREN
AC082651.1	0	0.308189	0.143	0.006	0	OLI	AC082651.1
CCDC82	0	0.307666	0.39	0.451	0	OLI	CCDC82
ZNF160	0	0.307587	0.284	0.337	0	OLI	ZNF160
HBP1	0	0.30522	0.347	0.38	0	OLI	HBP1
THOC2.1	0	0.304078	0.444	0.523	0	OLI	THOC2
ZFHX2-AS1.1	0	0.301038	0.296	0.32	0	OLI	ZFHX2-AS1
NUBPL.1	0	0.300204	0.4	0.485	0	OLI	NUBPL
NHLRC3	0	0.299283	0.344	0.376	0	OLI	NHLRC3
IBTK	0	0.297968	0.48	0.551	0	OLI	IBTK
CORO1C	0	0.297501	0.364	0.39	0	OLI	CORO1C
NDST1	0	0.296863	0.324	0.351	0	OLI	NDST1
ILKAP	0	0.296764	0.405	0.464	0	OLI	ILKAP
METTL16	0	0.296622	0.325	0.406	0	OLI	METTL16
ALMS1.1	0	0.296177	0.433	0.511	0	OLI	ALMS1
IFT88.1	0	0.295639	0.377	0.448	0	OLI	IFT88
WDR59.1	0	0.295502	0.47	0.533	0	OLI	WDR59
MAGI2-AS3	0	0.295331	0.407	0.429	0	OLI	MAGI2-AS3
RNF217	0	0.293245	0.334	0.431	0	OLI	RNF217
ZNF506	0	0.292176	0.383	0.451	0	OLI	ZNF506
UBE2G1	0	0.290311	0.393	0.467	0	OLI	UBE2G1
SNX19	0	0.289984	0.351	0.401	0	OLI	SNX19
NUP214	0	0.287651	0.388	0.472	0	OLI	NUP214
RECK.1	0	0.28752	0.399	0.462	0	OLI	RECK
LINC01299	0	0.286758	0.15	0.005	0	OLI	LINC01299
ZGRF1	0	0.286081	0.191	0.225	0	OLI	ZGRF1
SRP54	0	0.285863	0.344	0.395	0	OLI	SRP54
AL162253.2.1	0	0.285606	0.291	0.334	0	OLI	AL162253.2
SLC45A3	0	0.28092	0.175	0.01	0	OLI	SLC45A3
PAAF1	0	0.280416	0.34	0.402	0	OLI	PAAF1
DMTF1.1	0	0.280311	0.495	0.556	0	OLI	DMTF1
SLC35E4	0	0.27907	0.202	0.2	0	OLI	SLC35E4
PIGN.1	0	0.277479	0.384	0.452	0	OLI	PIGN
AC012459.1	0	0.27622	0.168	0.142	0	OLI	AC012459.1
NADSYN1	0	0.274295	0.23	0.25	0	OLI	NADSYN1
FAN1	0	0.274201	0.318	0.381	0	OLI	FAN1
ICE2	0	0.271293	0.344	0.422	0	OLI	ICE2
GINM1	0	0.270588	0.283	0.338	0	OLI	GINM1
ZSCAN30	0	0.267892	0.275	0.321	0	OLI	ZSCAN30
ZNF135	0	0.267757	0.26	0.301	0	OLI	ZNF135
HNRNPL	0	0.266876	0.322	0.425	0	OLI	HNRNPL
DAZAP1	0	0.261438	0.316	0.369	0	OLI	DAZAP1
ZNF780B.1	0	0.259693	0.376	0.514	0	OLI	ZNF780B
TTC27	0	0.258992	0.277	0.331	0	OLI	TTC27
ARHGEF18	0	0.255528	0.263	0.337	0	OLI	ARHGEF18
MAU2	0	0.255238	0.349	0.438	0	OLI	MAU2
THOC1.1	0	0.255102	0.378	0.467	0	OLI	THOC1
AC097376.3.1	0	0.25305	0.295	0.399	0	OLI	AC097376.3
MTREX	0	0.251278	0.429	0.522	0	OLI	MTREX
PRKG2	0	-0.250491	0.01	0.236	0	OLI	PRKG2
SLC6A7.1	0	-0.251081	0.012	0.273	0	OLI	SLC6A7
MRPS6	0	-0.251168	0.024	0.343	0	OLI	MRPS6
BCAS4	0	-0.251585	0.013	0.313	0	OLI	BCAS4
CRY2	0	-0.25218	0.132	0.473	0	OLI	CRY2
AC087280.2.1	0	-0.252301	0.014	0.277	0	OLI	AC087280.2
CELF3.1	0	-0.252617	0.013	0.285	0	OLI	CELF3
PPP1R14C	0	-0.253032	0.01	0.281	0	OLI	PPP1R14C
COL23A1	0	-0.253298	0.02	0.289	0	OLI	COL23A1
JDP2	0	-0.254289	0.018	0.324	0	OLI	JDP2
JAM2	0	-0.254342	0.018	0.266	0	OLI	JAM2
AMOTL1	0	-0.254529	0.022	0.263	0	OLI	AMOTL1
MYO1B	0	-0.254628	0.018	0.262	0	OLI	MYO1B
SGPP2	0	-0.254726	0.014	0.276	0	OLI	SGPP2
AC092683.1.2	0	-0.255623	0.062	0.382	0	OLI	AC092683.1
TMEM120B	0	-0.256186	0.064	0.408	0	OLI	TMEM120B
MFSD4B.1	0	-0.256332	0.174	0.496	0	OLI	MFSD4B
NRSN2.1	0	-0.256635	0.046	0.354	0	OLI	NRSN2
KIF21B	0	-0.256645	0.039	0.349	0	OLI	KIF21B
CAMK1G.1	0	-0.257517	0.013	0.274	0	OLI	CAMK1G
ZNF273	0	-0.258297	0.061	0.399	0	OLI	ZNF273
RPS6KA6.1	0	-0.258684	0.041	0.37	0	OLI	RPS6KA6
L1CAM.1	0	-0.25905	0.017	0.287	0	OLI	L1CAM
CATSPER2.1	0	-0.259147	0.182	0.496	0	OLI	CATSPER2
MTMR1	0	-0.259397	0.147	0.52	0	OLI	MTMR1
GABRG3-AS1	0	-0.259505	0.006	0.239	0	OLI	GABRG3-AS1
SSH1	0	-0.260571	0.151	0.473	0	OLI	SSH1
SLC7A5	0	-0.260947	0.017	0.25	0	OLI	SLC7A5
LPCAT4	0	-0.261326	0.047	0.379	0	OLI	LPCAT4
PODXL2.1	0	-0.261406	0.061	0.355	0	OLI	PODXL2
LGI4	0	-0.261668	0.065	0.348	0	OLI	LGI4
PIANP.1	0	-0.262144	0.023	0.278	0	OLI	PIANP
LZTS1.2	0	-0.262396	0.007	0.221	0	OLI	LZTS1
AC005906.2.1	0	-0.262883	0.013	0.263	0	OLI	AC005906.2
LAMB1.1	0	-0.262897	0.021	0.285	0	OLI	LAMB1
RIMKLA.1	0	-0.263102	0.035	0.329	0	OLI	RIMKLA
GPLD1	0	-0.263338	0.022	0.384	0	OLI	GPLD1
NDRG3.1	0	-0.263385	0.176	0.504	0	OLI	NDRG3
AC093523.1	0	-0.26342	0.014	0.266	0	OLI	AC093523.1
OXCT1.1	0	-0.263551	0.19	0.498	0	OLI	OXCT1
NPY1R.1	0	-0.263945	0.015	0.29	0	OLI	NPY1R
TMEM179	0	-0.264041	0.034	0.321	0	OLI	TMEM179
NPM2	0	-0.264572	0.023	0.345	0	OLI	NPM2
MYEF2	0	-0.264641	0.229	0.561	0	OLI	MYEF2
DIAPH1	0	-0.265212	0.059	0.399	0	OLI	DIAPH1
PNMA3	0	-0.265231	0.02	0.348	0	OLI	PNMA3
SLC18B1	0	-0.265386	0.028	0.338	0	OLI	SLC18B1
2021-03-11	0	-0.265608	0.015	0.3	0	OLI	2021-03-11
NQO2	0	-0.266013	0.117	0.461	0	OLI	NQO2
GPR162.1	0	-0.266124	0.016	0.296	0	OLI	GPR162
AC005753.2.1	0	-0.266515	0.019	0.312	0	OLI	AC005753.2
ZBBX.1	0	-0.266953	0.023	0.259	0	OLI	ZBBX
ETV5	0	-0.267285	0.107	0.408	0	OLI	ETV5
ATP8B1	0	-0.268402	0.045	0.3	0	OLI	ATP8B1
LAMC1	0	-0.268921	0.02	0.356	0	OLI	LAMC1
AK4	0	-0.269035	0.025	0.307	0	OLI	AK4
PIK3R3	0	-0.26915	0.024	0.267	0	OLI	PIK3R3
GPR22.1	0	-0.269265	0.012	0.27	0	OLI	GPR22
ATP13A2.1	0	-0.269411	0.108	0.441	0	OLI	ATP13A2
B3GLCT	0	-0.269658	0.049	0.332	0	OLI	B3GLCT
TBC1D24.1	0	-0.269925	0.056	0.374	0	OLI	TBC1D24
GABRD.1	0	-0.269965	0.025	0.29	0	OLI	GABRD
RAPGEFL1.1	0	-0.270033	0.056	0.395	0	OLI	RAPGEFL1
LINC02223.1	0	-0.270281	0.016	0.25	0	OLI	LINC02223
ANKRD26.1	0	-0.270781	0.287	0.622	0	OLI	ANKRD26
AC013652.1.1	0	-0.270862	0.021	0.255	0	OLI	AC013652.1
CLEC2L	0	-0.270961	0.014	0.29	0	OLI	CLEC2L
PREP.1	0	-0.271112	0.093	0.431	0	OLI	PREP
SNTA1	0	-0.271201	0.063	0.346	0	OLI	SNTA1
CTNNAL1.1	0	-0.271576	0.038	0.361	0	OLI	CTNNAL1
LMTK3	0	-0.271643	0.094	0.451	0	OLI	LMTK3
PPFIA3.1	0	-0.27165	0.035	0.357	0	OLI	PPFIA3
SEC24D	0	-0.271655	0.034	0.284	0	OLI	SEC24D
GPR176	0	-0.271674	0.022	0.321	0	OLI	GPR176
PIP5K1C.1	0	-0.271979	0.1	0.4	0	OLI	PIP5K1C
AC025809.1	0	-0.272075	0.013	0.303	0	OLI	AC025809.1
HOOK1	0	-0.272432	0.022	0.351	0	OLI	HOOK1
BEGAIN	0	-0.273895	0.01	0.313	0	OLI	BEGAIN
SNX32.1	0	-0.274345	0.079	0.433	0	OLI	SNX32
RSPH3.1	0	-0.274784	0.038	0.37	0	OLI	RSPH3
CAMLG.1	0	-0.274799	0.09	0.387	0	OLI	CAMLG
SNCAIP	0	-0.275167	0.016	0.262	0	OLI	SNCAIP
KIAA0825.1	0	-0.275201	0.222	0.548	0	OLI	KIAA0825
ALDH2.1	0	-0.275482	0.074	0.376	0	OLI	ALDH2
ATP2B3.1	0	-0.276153	0.018	0.302	0	OLI	ATP2B3
MFSD4A.1	0	-0.276543	0.059	0.332	0	OLI	MFSD4A
LRATD1.1	0	-0.276673	0.016	0.268	0	OLI	LRATD1
ZNF519	0	-0.276781	0.081	0.422	0	OLI	ZNF519
PRKCG.1	0	-0.276944	0.026	0.287	0	OLI	PRKCG
C4orf50.1	0	-0.276986	0.015	0.328	0	OLI	C4orf50
AP2A2	0	-0.277031	0.235	0.563	0	OLI	AP2A2
CACNB1.1	0	-0.277859	0.028	0.324	0	OLI	CACNB1
LPIN1	0	-0.278928	0.191	0.535	0	OLI	LPIN1
NTN4	0	-0.279181	0.023	0.263	0	OLI	NTN4
PRAG1.1	0	-0.27939	0.03	0.294	0	OLI	PRAG1
XPR1	0	-0.279613	0.221	0.569	0	OLI	XPR1
MAPRE3.1	0	-0.279649	0.154	0.491	0	OLI	MAPRE3
GRK5	0	-0.280408	0.043	0.34	0	OLI	GRK5
SYT5.1	0	-0.280651	0.02	0.287	0	OLI	SYT5
ADAMTS10	0	-0.281095	0.014	0.374	0	OLI	ADAMTS10
CX3CL1.1	0	-0.281384	0.018	0.302	0	OLI	CX3CL1
CNRIP1.1	0	-0.281458	0.111	0.415	0	OLI	CNRIP1
MAMLD1	0	-0.28185	0.039	0.349	0	OLI	MAMLD1
PITPNA	0	-0.282434	0.127	0.494	0	OLI	PITPNA
RNF145	0	-0.283036	0.19	0.524	0	OLI	RNF145
TBR1.1	0	-0.283527	0.019	0.249	0	OLI	TBR1
SNRK	0	-0.283582	0.097	0.456	0	OLI	SNRK
DDX24.1	0	-0.283766	0.231	0.557	0	OLI	DDX24
KIAA1324	0	-0.283888	0.083	0.404	0	OLI	KIAA1324
HS6ST1.1	0	-0.284373	0.097	0.398	0	OLI	HS6ST1
SGSM2	0	-0.285081	0.083	0.456	0	OLI	SGSM2
SLC45A4	0	-0.285729	0.01	0.354	0	OLI	SLC45A4
GFRA2	0	-0.286582	0.011	0.271	0	OLI	GFRA2
SLF1.1	0	-0.287018	0.101	0.435	0	OLI	SLF1
TNRC18.1	0	-0.287559	0.271	0.607	0	OLI	TNRC18
ADAM11.1	0	-0.288063	0.038	0.37	0	OLI	ADAM11
SERPINB9	0	-0.288139	0.02	0.267	0	OLI	SERPINB9
BDH1	0	-0.288427	0.131	0.506	0	OLI	BDH1
TRAF3	0	-0.289326	0.203	0.546	0	OLI	TRAF3
PLEKHO1	0	-0.289525	0.016	0.312	0	OLI	PLEKHO1
LHX2	0	-0.289855	0.01	0.291	0	OLI	LHX2
C7orf50.1	0	-0.290321	0.108	0.449	0	OLI	C7orf50
TMEM63C	0	-0.290418	0.031	0.389	0	OLI	TMEM63C
GLIS1.1	0	-0.290446	0.017	0.329	0	OLI	GLIS1
AFF2	0	-0.291488	0.024	0.295	0	OLI	AFF2
RTF1.1	0	-0.291747	0.183	0.503	0	OLI	RTF1
AC124854.1	0	-0.292529	0.019	0.28	0	OLI	AC124854.1
DOP1B	0	-0.292593	0.084	0.436	0	OLI	DOP1B
SULT1A1	0	-0.292965	0.048	0.433	0	OLI	SULT1A1
KCNJ4.1	0	-0.293304	0.01	0.246	0	OLI	KCNJ4
MAP3K13	0	-0.294037	0.254	0.58	0	OLI	MAP3K13
SLC16A10	0	-0.294157	0.017	0.32	0	OLI	SLC16A10
BMT2	0	-0.294521	0.089	0.477	0	OLI	BMT2
CISD1.1	0	-0.294762	0.093	0.398	0	OLI	CISD1
ARHGEF17	0	-0.295202	0.018	0.365	0	OLI	ARHGEF17
ABLIM3	0	-0.295733	0.05	0.405	0	OLI	ABLIM3
POU2F2	0	-0.296142	0.028	0.342	0	OLI	POU2F2
GOLGA8A.1	0	-0.296153	0.154	0.521	0	OLI	GOLGA8A
ZBTB46.1	0	-0.296298	0.025	0.338	0	OLI	ZBTB46
RNF19A	0	-0.296454	0.21	0.541	0	OLI	RNF19A
ANKRD24.1	0	-0.296738	0.073	0.406	0	OLI	ANKRD24
GPC1	0	-0.296913	0.065	0.442	0	OLI	GPC1
COL4A2	0	-0.29762	0.009	0.273	0	OLI	COL4A2
ABCA10	0	-0.298008	0.087	0.411	0	OLI	ABCA10
AHDC1	0	-0.2982	0.087	0.469	0	OLI	AHDC1
SERGEF	0	-0.298257	0.212	0.558	0	OLI	SERGEF
DPYSL3	0	-0.298512	0.014	0.272	0	OLI	DPYSL3
KITLG	0	-0.298646	0.018	0.301	0	OLI	KITLG
PLK2.1	0	-0.298684	0.022	0.302	0	OLI	PLK2
GP1BB.1	0	-0.298696	0.009	0.313	0	OLI	GP1BB
ATP1B3	0	-0.298832	0.172	0.5	0	OLI	ATP1B3
ABHD8.1	0	-0.29901	0.018	0.356	0	OLI	ABHD8
CSPG5.1	0	-0.299678	0.057	0.346	0	OLI	CSPG5
DGKE	0	-0.299689	0.088	0.426	0	OLI	DGKE
KLHDC3.1	0	-0.299774	0.097	0.403	0	OLI	KLHDC3
NME5.1	0	-0.300056	0.057	0.43	0	OLI	NME5
SEPTIN9	0	-0.300871	0.074	0.411	0	OLI	SEPTIN9
ABCD2	0	-0.301196	0.017	0.327	0	OLI	ABCD2
DCX	0	-0.301534	0.018	0.343	0	OLI	DCX
KIF3B.1	0	-0.301571	0.112	0.439	0	OLI	KIF3B
KIFC2.1	0	-0.302303	0.057	0.403	0	OLI	KIFC2
ULK4.1	0	-0.302672	0.149	0.508	0	OLI	ULK4
ARHGEF6	0	-0.302817	0.022	0.283	0	OLI	ARHGEF6
AC069437.1.2	0	-0.30299	0.004	0.289	0	OLI	AC069437.1
LMO7.1	0	-0.303063	0.171	0.488	0	OLI	LMO7
RASGRP1.1	0	-0.303226	0.031	0.293	0	OLI	RASGRP1
GABRA5.1	0	-0.303275	0.016	0.271	0	OLI	GABRA5
PLXNC1	0	-0.304083	0.062	0.397	0	OLI	PLXNC1
CLYBL.1	0	-0.304588	0.063	0.373	0	OLI	CLYBL
ANO10.1	0	-0.305337	0.187	0.544	0	OLI	ANO10
BCAP29.1	0	-0.305417	0.172	0.493	0	OLI	BCAP29
SEPTIN6	0	-0.305724	0.017	0.339	0	OLI	SEPTIN6
ALDH5A1.1	0	-0.305756	0.024	0.346	0	OLI	ALDH5A1
LRRC4.1	0	-0.306022	0.021	0.317	0	OLI	LRRC4
TMEM164.1	0	-0.306707	0.045	0.355	0	OLI	TMEM164
TOX2	0	-0.306855	0.012	0.235	0	OLI	TOX2
GLRA3.2	0	-0.306981	0.027	0.266	0	OLI	GLRA3
FAM131A.1	0	-0.307555	0.103	0.395	0	OLI	FAM131A
CNTNAP1.1	0	-0.308116	0.056	0.386	0	OLI	CNTNAP1
SHANK1	0	-0.308459	0.016	0.371	0	OLI	SHANK1
MGST3.1	0	-0.308635	0.198	0.537	0	OLI	MGST3
MCHR2.1	0	-0.308778	0.013	0.25	0	OLI	MCHR2
KHDRBS2-OT.1	0	-0.309327	0.035	0.341	0	OLI	KHDRBS2-OT
TUB	0	-0.309724	0.019	0.376	0	OLI	TUB
TTYH3.1	0	-0.309965	0.047	0.378	0	OLI	TTYH3
ZNF423.1	0	-0.31118	0.014	0.248	0	OLI	ZNF423
PPARGC1B	0	-0.311246	0.01	0.366	0	OLI	PPARGC1B
ATL2	0	-0.311344	0.154	0.53	0	OLI	ATL2
RIMKLB	0	-0.312418	0.072	0.455	0	OLI	RIMKLB
GOLM1	0	-0.312631	0.082	0.462	0	OLI	GOLM1
AP1B1	0	-0.313726	0.09	0.415	0	OLI	AP1B1
CHD3.1	0	-0.314012	0.034	0.362	0	OLI	CHD3
JPH1.1	0	-0.314181	0.042	0.364	0	OLI	JPH1
JCAD.1	0	-0.314439	0.012	0.274	0	OLI	JCAD
AL357153.2	0	-0.314736	0.114	0.47	0	OLI	AL357153.2
GLCCI1.1	0	-0.315005	0.265	0.593	0	OLI	GLCCI1
PLAGL1	0	-0.315097	0.019	0.315	0	OLI	PLAGL1
ZBTB7C.1	0	-0.315161	0.023	0.291	0	OLI	ZBTB7C
PHF24.1	0	-0.315928	0.02	0.273	0	OLI	PHF24
P2RY14.2	0	-0.316093	0.005	0.285	0	OLI	P2RY14
WIPF3.1	0	-0.316094	0.016	0.326	0	OLI	WIPF3
AP001347.1	0	-0.316522	0.074	0.417	0	OLI	AP001347.1
SLC8A1-AS1.2	0	-0.316524	0.015	0.296	0	OLI	SLC8A1-AS1
ZNF106.1	0	-0.316565	0.219	0.556	0	OLI	ZNF106
AC006504.5.1	0	-0.316604	0.089	0.407	0	OLI	AC006504.5
MIR4435-2HG	0	-0.316608	0.033	0.299	0	OLI	MIR4435-2HG
DOC2A.1	0	-0.316678	0.03	0.333	0	OLI	DOC2A
SYNGR3.1	0	-0.316843	0.023	0.28	0	OLI	SYNGR3
PPP1R13B	0	-0.3169	0.167	0.534	0	OLI	PPP1R13B
TTC9B.1	0	-0.317077	0.028	0.292	0	OLI	TTC9B
SIMC1	0	-0.317302	0.063	0.452	0	OLI	SIMC1
NPDC1.1	0	-0.317479	0.132	0.475	0	OLI	NPDC1
COL19A1	0	-0.317743	0.019	0.27	0	OLI	COL19A1
FRMD6.1	0	-0.318506	0.032	0.321	0	OLI	FRMD6
DNAH6.1	0	-0.318521	0.06	0.346	0	OLI	DNAH6
SYT12	0	-0.318709	0.023	0.373	0	OLI	SYT12
MTCL1.1	0	-0.318886	0.106	0.448	0	OLI	MTCL1
TMEM150C	0	-0.319033	0.065	0.404	0	OLI	TMEM150C
MPP7.1	0	-0.319548	0.026	0.325	0	OLI	MPP7
FAM78B.1	0	-0.320063	0.034	0.383	0	OLI	FAM78B
OPRM1	0	-0.320549	0.019	0.272	0	OLI	OPRM1
SLC7A8	0	-0.32062	0.02	0.362	0	OLI	SLC7A8
SSBP4.1	0	-0.32079	0.038	0.382	0	OLI	SSBP4
WSCD2	0	-0.320862	0.009	0.348	0	OLI	WSCD2
PARVA	0	-0.321102	0.01	0.325	0	OLI	PARVA
TVP23A	0	-0.321263	0.017	0.403	0	OLI	TVP23A
USP46.1	0	-0.32129	0.081	0.411	0	OLI	USP46
SLC2A3.1	0	-0.32158	0.03	0.279	0	OLI	SLC2A3
STK24	0	-0.321867	0.094	0.461	0	OLI	STK24
SPTBN2.1	0	-0.321922	0.024	0.354	0	OLI	SPTBN2
SEMA6B.1	0	-0.323456	0.016	0.316	0	OLI	SEMA6B
HUNK	0	-0.324252	0.022	0.341	0	OLI	HUNK
RAVER2	0	-0.324372	0.018	0.391	0	OLI	RAVER2
IRS2.1	0	-0.324777	0.174	0.486	0	OLI	IRS2
SLC1A4	0	-0.325675	0.032	0.393	0	OLI	SLC1A4
FAM149A	0	-0.325754	0.009	0.26	0	OLI	FAM149A
PITPNM3	0	-0.326201	0.018	0.362	0	OLI	PITPNM3
MAP9.1	0	-0.326328	0.112	0.44	0	OLI	MAP9
NBL1.1	0	-0.326683	0.023	0.297	0	OLI	NBL1
MAPK9.1	0	-0.326821	0.211	0.543	0	OLI	MAPK9
CFAP46.1	0	-0.327169	0.007	0.33	0	OLI	CFAP46
KCNIP3	0	-0.327553	0.035	0.343	0	OLI	KCNIP3
SNPH.1	0	-0.328207	0.015	0.336	0	OLI	SNPH
LINC01551	0	-0.328401	0.022	0.388	0	OLI	LINC01551
MAP2K1	0	-0.329388	0.145	0.498	0	OLI	MAP2K1
SLC5A4-AS1	0	-0.329616	0.033	0.314	0	OLI	SLC5A4-AS1
AC023480.1.2	0	-0.33034	0.067	0.362	0	OLI	AC023480.1
LINC00937.1	0	-0.330664	0.018	0.358	0	OLI	LINC00937
ADCY9.1	0	-0.330792	0.149	0.524	0	OLI	ADCY9
NT5DC3.1	0	-0.331224	0.026	0.335	0	OLI	NT5DC3
DPY19L2	0	-0.331284	0.044	0.424	0	OLI	DPY19L2
FNDC3B.1	0	-0.332112	0.154	0.482	0	OLI	FNDC3B
PDZD4.1	0	-0.332211	0.024	0.297	0	OLI	PDZD4
GABRA3.1	0	-0.332454	0.018	0.327	0	OLI	GABRA3
VSTM2A.1	0	-0.333033	0.025	0.321	0	OLI	VSTM2A
FAM153A.1	0	-0.333204	0.025	0.392	0	OLI	FAM153A
SKI	0	-0.333792	0.166	0.513	0	OLI	SKI
BLCAP.1	0	-0.333913	0.123	0.464	0	OLI	BLCAP
PHTF1	0	-0.33392	0.076	0.467	0	OLI	PHTF1
STOX1	0	-0.334559	0.012	0.292	0	OLI	STOX1
CHST1.1	0	-0.334907	0.032	0.34	0	OLI	CHST1
ARNTL2.1	0	-0.336003	0.018	0.338	0	OLI	ARNTL2
LINC02693.1	0	-0.336016	0.079	0.42	0	OLI	LINC02693
NRIP1	0	-0.336033	0.231	0.556	0	OLI	NRIP1
ARHGAP29	0	-0.336235	0.016	0.275	0	OLI	ARHGAP29
RGS17	0	-0.336289	0.036	0.389	0	OLI	RGS17
PLEKHA2	0	-0.336942	0.026	0.332	0	OLI	PLEKHA2
EMID1.1	0	-0.33696	0.007	0.252	0	OLI	EMID1
C3orf70	0	-0.337208	0.033	0.349	0	OLI	C3orf70
FHL1	0	-0.337775	0.048	0.429	0	OLI	FHL1
SNTB2.1	0	-0.337791	0.106	0.433	0	OLI	SNTB2
KCNH3.2	0	-0.337906	0.026	0.351	0	OLI	KCNH3
EFHD2.2	0	-0.338124	0.019	0.272	0	OLI	EFHD2
ADGRB2.1	0	-0.338423	0.104	0.407	0	OLI	ADGRB2
PTPN9	0	-0.338965	0.139	0.543	0	OLI	PTPN9
STS	0	-0.339037	0.082	0.405	0	OLI	STS
AC005225.2	0	-0.339486	0.039	0.406	0	OLI	AC005225.2
SUSD1	0	-0.339533	0.021	0.344	0	OLI	SUSD1
STUM.1	0	-0.33999	0.016	0.287	0	OLI	STUM
ANO6.1	0	-0.340622	0.023	0.356	0	OLI	ANO6
MSRB3	0	-0.340821	0.017	0.358	0	OLI	MSRB3
FAM81A.1	0	-0.341111	0.123	0.45	0	OLI	FAM81A
VCL	0	-0.341296	0.037	0.438	0	OLI	VCL
DNAH14	0	-0.341351	0.024	0.284	0	OLI	DNAH14
MOB1B	0	-0.341381	0.072	0.421	0	OLI	MOB1B
MAP6.1	0	-0.341943	0.09	0.454	0	OLI	MAP6
SCMH1.1	0	-0.343152	0.274	0.621	0	OLI	SCMH1
SLC24A4.1	0	-0.343315	0.017	0.275	0	OLI	SLC24A4
FLG-AS1	0	-0.343927	0.03	0.345	0	OLI	FLG-AS1
FBXO41.1	0	-0.344008	0.012	0.354	0	OLI	FBXO41
RAD9A.1	0	-0.344042	0.129	0.503	0	OLI	RAD9A
SLC15A2.2	0	-0.344432	0.019	0.295	0	OLI	SLC15A2
TSPAN13.1	0	-0.344684	0.023	0.372	0	OLI	TSPAN13
RIN3.1	0	-0.344813	0.005	0.225	0	OLI	RIN3
ARHGAP10.1	0	-0.345813	0.017	0.287	0	OLI	ARHGAP10
CDS1	0	-0.34603	0.02	0.366	0	OLI	CDS1
TLE1	0	-0.347661	0.079	0.389	0	OLI	TLE1
AMMECR1.1	0	-0.347895	0.1	0.443	0	OLI	AMMECR1
PARM1.1	0	-0.347995	0.041	0.31	0	OLI	PARM1
GLT1D1	0	-0.348238	0.023	0.39	0	OLI	GLT1D1
GGA2	0	-0.348294	0.114	0.515	0	OLI	GGA2
PACS1.1	0	-0.348311	0.241	0.622	0	OLI	PACS1
PCDH19.1	0	-0.349162	0.028	0.343	0	OLI	PCDH19
SLC6A11	0	-0.349243	0.007	0.326	0	OLI	SLC6A11
CCDC6.1	0	-0.349357	0.155	0.531	0	OLI	CCDC6
PTPN14	0	-0.349758	0.017	0.317	0	OLI	PTPN14
RNF213-AS1.1	0	-0.349891	0.056	0.44	0	OLI	RNF213-AS1
GSG1L.1	0	-0.350019	0.016	0.272	0	OLI	GSG1L
ATP5MD.1	0	-0.350108	0.104	0.406	0	OLI	ATP5MD
STAT4.1	0	-0.35024	0.027	0.34	0	OLI	STAT4
RGMA	0	-0.350737	0.008	0.237	0	OLI	RGMA
KRAS.1	0	-0.350811	0.069	0.373	0	OLI	KRAS
C1orf115.1	0	-0.350905	0.019	0.253	0	OLI	C1orf115
CMYA5	0	-0.351079	0.02	0.319	0	OLI	CMYA5
PPFIA4.1	0	-0.351605	0.02	0.4	0	OLI	PPFIA4
ADCYAP1R1.1	0	-0.351611	0.01	0.347	0	OLI	ADCYAP1R1
SCN2B.2	0	-0.351615	0.035	0.286	0	OLI	SCN2B
ABCC8.1	0	-0.351691	0.025	0.426	0	OLI	ABCC8
RAB15.1	0	-0.351928	0.034	0.377	0	OLI	RAB15
CLIP3.1	0	-0.352338	0.099	0.412	0	OLI	CLIP3
MIR3936HG.1	0	-0.352535	0.094	0.51	0	OLI	MIR3936HG
AL445433.2	0	-0.352852	0.015	0.323	0	OLI	AL445433.2
FAM102B	0	-0.353171	0.048	0.395	0	OLI	FAM102B
AP3B2	0	-0.353905	0.105	0.491	0	OLI	AP3B2
HRH1	0	-0.354089	0.011	0.308	0	OLI	HRH1
PATJ.2	0	-0.354352	0.147	0.499	0	OLI	PATJ
SYNGAP1.1	0	-0.354508	0.057	0.438	0	OLI	SYNGAP1
TMEM151B.1	0	-0.355478	0.022	0.357	0	OLI	TMEM151B
ST3GAL1	0	-0.355504	0.04	0.376	0	OLI	ST3GAL1
MIPOL1	0	-0.35611	0.123	0.492	0	OLI	MIPOL1
AP001825.1.2	0	-0.35629	0.027	0.344	0	OLI	AP001825.1
LINC02245.1	0	-0.35693	0.064	0.465	0	OLI	LINC02245
TMEM38A	0	-0.357094	0.031	0.401	0	OLI	TMEM38A
DLEU7	0	-0.357166	0.036	0.345	0	OLI	DLEU7
ARNTL	0	-0.357617	0.072	0.463	0	OLI	ARNTL
ARMC2.1	0	-0.357628	0.096	0.486	0	OLI	ARMC2
MEIS3.2	0	-0.357762	0.032	0.352	0	OLI	MEIS3
WASF3.1	0	-0.359907	0.181	0.519	0	OLI	WASF3
MAP3K9	0	-0.359933	0.017	0.392	0	OLI	MAP3K9
LINC01197.1	0	-0.359946	0.02	0.274	0	OLI	LINC01197
P3H2.1	0	-0.360421	0.03	0.341	0	OLI	P3H2
ZFYVE28.2	0	-0.361182	0.192	0.534	0	OLI	ZFYVE28
MAN1C1.1	0	-0.361183	0.133	0.464	0	OLI	MAN1C1
NDUFA5.1	0	-0.361402	0.116	0.437	0	OLI	NDUFA5
AC110296.1.2	0	-0.361653	0.011	0.252	0	OLI	AC110296.1
ETV1.2	0	-0.361667	0.019	0.275	0	OLI	ETV1
DGKH	0	-0.361755	0.071	0.391	0	OLI	DGKH
GUCY1A1	0	-0.362061	0.013	0.304	0	OLI	GUCY1A1
ME1	0	-0.362443	0.146	0.518	0	OLI	ME1
NOTCH2.2	0	-0.363055	0.016	0.254	0	OLI	NOTCH2
NAP1L2.2	0	-0.363075	0.035	0.293	0	OLI	NAP1L2
SMS	0	-0.363236	0.041	0.418	0	OLI	SMS
CHCHD10.1	0	-0.363277	0.046	0.369	0	OLI	CHCHD10
CCDC57.2	0	-0.364333	0.127	0.499	0	OLI	CCDC57
KIAA0408.1	0	-0.36443	0.122	0.442	0	OLI	KIAA0408
TPM3.1	0	-0.364483	0.133	0.474	0	OLI	TPM3
SH3BGRL2.1	0	-0.365229	0.108	0.454	0	OLI	SH3BGRL2
FBXO16.1	0	-0.365726	0.032	0.423	0	OLI	FBXO16
RHEB.1	0	-0.365933	0.16	0.515	0	OLI	RHEB
LRRC6.1	0	-0.366066	0.032	0.432	0	OLI	LRRC6
MPZL1	0	-0.367186	0.021	0.393	0	OLI	MPZL1
LRRN3.1	0	-0.367224	0.042	0.396	0	OLI	LRRN3
GALNT14	0	-0.367617	0.022	0.283	0	OLI	GALNT14
AC008014.1.1	0	-0.367694	0.048	0.331	0	OLI	AC008014.1
ATP6V1H.1	0	-0.368635	0.262	0.611	0	OLI	ATP6V1H
TRPM2	0	-0.369973	0.023	0.394	0	OLI	TRPM2
ZDBF2	0	-0.37009	0.046	0.434	0	OLI	ZDBF2
AC079385.1.1	0	-0.370638	0.032	0.363	0	OLI	AC079385.1
AL445623.2	0	-0.371137	0.014	0.309	0	OLI	AL445623.2
GALNT9.1	0	-0.371455	0.021	0.364	0	OLI	GALNT9
FBXL2.1	0	-0.371844	0.117	0.464	0	OLI	FBXL2
MAOB	0	-0.371911	0.014	0.337	0	OLI	MAOB
TACC2	0	-0.372164	0.034	0.447	0	OLI	TACC2
VSTM2L.1	0	-0.37219	0.024	0.338	0	OLI	VSTM2L
AC092902.4.1	0	-0.373421	0.022	0.324	0	OLI	AC092902.4
BCL11B.1	0	-0.373748	0.01	0.234	0	OLI	BCL11B
NEURL1.1	0	-0.374055	0.044	0.409	0	OLI	NEURL1
AFAP1	0	-0.374093	0.049	0.395	0	OLI	AFAP1
ENO1.2	0	-0.374318	0.116	0.425	0	OLI	ENO1
GMDS.1	0	-0.374487	0.191	0.547	0	OLI	GMDS
CHGA.1	0	-0.37494	0.048	0.34	0	OLI	CHGA
ERICH3.1	0	-0.374971	0.026	0.379	0	OLI	ERICH3
SGTB.1	0	-0.375204	0.102	0.418	0	OLI	SGTB
ANXA11	0	-0.375807	0.016	0.375	0	OLI	ANXA11
EFR3A.1	0	-0.375985	0.253	0.606	0	OLI	EFR3A
DLGAP3.1	0	-0.376649	0.014	0.387	0	OLI	DLGAP3
AC090579.1.2	0	-0.376669	0.025	0.312	0	OLI	AC090579.1
FBXO34.1	0	-0.378275	0.167	0.519	0	OLI	FBXO34
PDXP.2	0	-0.378633	0.029	0.273	0	OLI	PDXP
AC016042.1.2	0	-0.37968	0.009	0.275	0	OLI	AC016042.1
LPIN2.1	0	-0.380027	0.112	0.462	0	OLI	LPIN2
CDR2	0	-0.3804	0.118	0.5	0	OLI	CDR2
CDYL2.1	0	-0.381508	0.021	0.387	0	OLI	CDYL2
SLITRK5.1	0	-0.381585	0.078	0.435	0	OLI	SLITRK5
AC116565.1.1	0	-0.381643	0.04	0.411	0	OLI	AC116565.1
AC107398.3.1	0	-0.381939	0.02	0.364	0	OLI	AC107398.3
SCRN1.1	0	-0.382119	0.186	0.542	0	OLI	SCRN1
CEP126.1	0	-0.38217	0.15	0.514	0	OLI	CEP126
RTN4RL1.1	0	-0.382239	0.024	0.367	0	OLI	RTN4RL1
TCEAL2.1	0	-0.382267	0.052	0.355	0	OLI	TCEAL2
SPATS2.1	0	-0.382296	0.15	0.527	0	OLI	SPATS2
AC091078.1.1	0	-0.382896	0.014	0.242	0	OLI	AC091078.1
TSPYL2.1	0	-0.382988	0.074	0.449	0	OLI	TSPYL2
CRYM.1	0	-0.383216	0.029	0.29	0	OLI	CRYM
SEL1L3	0	-0.3838	0.009	0.328	0	OLI	SEL1L3
MRAS.1	0	-0.384213	0.093	0.467	0	OLI	MRAS
STEAP2.1	0	-0.38488	0.025	0.396	0	OLI	STEAP2
ANXA6.1	0	-0.386042	0.044	0.435	0	OLI	ANXA6
PSMA1.1	0	-0.38642	0.119	0.472	0	OLI	PSMA1
HSPA4L.1	0	-0.386621	0.073	0.447	0	OLI	HSPA4L
ANKRD6	0	-0.386902	0.044	0.405	0	OLI	ANKRD6
RAB3A.2	0	-0.388026	0.035	0.297	0	OLI	RAB3A
TCERG1L.1	0	-0.388036	0.016	0.291	0	OLI	TCERG1L
VDAC1.2	0	-0.38839	0.11	0.425	0	OLI	VDAC1
DLG4.1	0	-0.388404	0.055	0.412	0	OLI	DLG4
PTPN5	0	-0.388424	0.029	0.416	0	OLI	PTPN5
DISP1.2	0	-0.388726	0.034	0.327	0	OLI	DISP1
ZFYVE9	0	-0.389656	0.243	0.604	0	OLI	ZFYVE9
TMEM178A	0	-0.389768	0.088	0.464	0	OLI	TMEM178A
LINC02798.2	0	-0.389965	0.042	0.3	0	OLI	LINC02798
PTPRB	0	-0.390138	0.031	0.351	0	OLI	PTPRB
ZNF516.1	0	-0.3902	0.009	0.358	0	OLI	ZNF516
ZFPM2-AS1.1	0	-0.390495	0.029	0.278	0	OLI	ZFPM2-AS1
CNTNAP3B.1	0	-0.390505	0.021	0.298	0	OLI	CNTNAP3B
REEP2.1	0	-0.390811	0.039	0.425	0	OLI	REEP2
EPHA7	0	-0.390884	0.041	0.343	0	OLI	EPHA7
KCNT1	0	-0.391072	0.03	0.406	0	OLI	KCNT1
TAFA5	0	-0.391469	0.271	0.611	0	OLI	TAFA5
FGD6	0	-0.391485	0.028	0.337	0	OLI	FGD6
FXYD7.1	0	-0.391719	0.057	0.384	0	OLI	FXYD7
DMXL2.1	0	-0.391792	0.29	0.643	0	OLI	DMXL2
GPRASP1.1	0	-0.391842	0.084	0.46	0	OLI	GPRASP1
MIR9-3HG	0	-0.392346	0.019	0.428	0	OLI	MIR9-3HG
GRIK5	0	-0.392506	0.025	0.45	0	OLI	GRIK5
UNC5A.2	0	-0.392768	0.017	0.369	0	OLI	UNC5A
CNNM1	0	-0.393097	0.022	0.422	0	OLI	CNNM1
TRIM37.1	0	-0.393319	0.217	0.578	0	OLI	TRIM37
KBTBD12.1	0	-0.393608	0.017	0.335	0	OLI	KBTBD12
SGSM1.1	0	-0.393921	0.151	0.491	0	OLI	SGSM1
UPP2.2	0	-0.394025	0.072	0.445	0	OLI	UPP2
CAMKV.1	0	-0.394044	0.043	0.375	0	OLI	CAMKV
AC079142.1.1	0	-0.39427	0.025	0.329	0	OLI	AC079142.1
MEIKIN.1	0	-0.39433	0.011	0.281	0	OLI	MEIKIN
AC008269.1.1	0	-0.395794	0.106	0.454	0	OLI	AC008269.1
LY6H.1	0	-0.396131	0.044	0.374	0	OLI	LY6H
ST7.1	0	-0.396307	0.117	0.509	0	OLI	ST7
LMTK2.2	0	-0.396666	0.206	0.557	0	OLI	LMTK2
NRG2.1	0	-0.396959	0.128	0.538	0	OLI	NRG2
BSG.2	0	-0.397275	0.132	0.452	0	OLI	BSG
EPB41	0	-0.397512	0.04	0.384	0	OLI	EPB41
NYAP2	0	-0.397771	0.032	0.341	0	OLI	NYAP2
ADGRB1	0	-0.39819	0.031	0.454	0	OLI	ADGRB1
CFAP221.1	0	-0.399693	0.025	0.397	0	OLI	CFAP221
INA.2	0	-0.400013	0.034	0.329	0	OLI	INA
HMGCLL1	0	-0.400505	0.025	0.4	0	OLI	HMGCLL1
ABAT.2	0	-0.400676	0.179	0.572	0	OLI	ABAT
CASKIN1.1	0	-0.40132	0.02	0.434	0	OLI	CASKIN1
RYR1.2	0	-0.40218	0.016	0.299	0	OLI	RYR1
SLC9A7	0	-0.40228	0.018	0.411	0	OLI	SLC9A7
PRKAA2	0	-0.403094	0.096	0.492	0	OLI	PRKAA2
MGST1.1	0	-0.403892	0.012	0.31	0	OLI	MGST1
SYNPO.1	0	-0.403903	0.021	0.321	0	OLI	SYNPO
NMD3	0	-0.404259	0.111	0.49	0	OLI	NMD3
CHGB.1	0	-0.404572	0.032	0.309	0	OLI	CHGB
SMAP2	0	-0.404741	0.189	0.52	0	OLI	SMAP2
ITGA9-AS1.1	0	-0.404903	0.077	0.505	0	OLI	ITGA9-AS1
RNF165.1	0	-0.405026	0.022	0.412	0	OLI	RNF165
ZFR2.1	0	-0.405029	0.025	0.424	0	OLI	ZFR2
HRH2.1	0	-0.405128	0.015	0.368	0	OLI	HRH2
IQSEC3	0	-0.405694	0.01	0.398	0	OLI	IQSEC3
CYP46A1.1	0	-0.40614	0.081	0.489	0	OLI	CYP46A1
CDH22.1	0	-0.406969	0.015	0.292	0	OLI	CDH22
BCR	0	-0.407429	0.107	0.518	0	OLI	BCR
PDE4DIP	0	-0.407612	0.288	0.658	0	OLI	PDE4DIP
MAP7D2.1	0	-0.407978	0.041	0.428	0	OLI	MAP7D2
PDE4A.1	0	-0.408082	0.02	0.396	0	OLI	PDE4A
CPNE5.1	0	-0.409024	0.027	0.372	0	OLI	CPNE5
EFR3B	0	-0.40905	0.191	0.559	0	OLI	EFR3B
BCAR3.2	0	-0.409098	0.041	0.342	0	OLI	BCAR3
PVT1.1	0	-0.409459	0.021	0.338	0	OLI	PVT1
PLEC	0	-0.410472	0.03	0.452	0	OLI	PLEC
MTSS2.1	0	-0.410551	0.08	0.415	0	OLI	MTSS2
CHST15	0	-0.411914	0.014	0.366	0	OLI	CHST15
TOLLIP.1	0	-0.411957	0.106	0.423	0	OLI	TOLLIP
ARL4C.2	0	-0.412085	0.022	0.325	0	OLI	ARL4C
TSPOAP1	0	-0.412372	0.021	0.461	0	OLI	TSPOAP1
USP11.1	0	-0.412649	0.203	0.543	0	OLI	USP11
CAMKK1.2	0	-0.413848	0.034	0.39	0	OLI	CAMKK1
SLC4A7.1	0	-0.41416	0.105	0.446	0	OLI	SLC4A7
IL1RAP	0	-0.414662	0.02	0.343	0	OLI	IL1RAP
FAM3C.2	0	-0.414958	0.132	0.461	0	OLI	FAM3C
RUNDC3A.1	0	-0.415222	0.076	0.412	0	OLI	RUNDC3A
RNF180	0	-0.415294	0.089	0.508	0	OLI	RNF180
MARK1	0	-0.416655	0.217	0.594	0	OLI	MARK1
TTC39B	0	-0.41804	0.039	0.441	0	OLI	TTC39B
UBE2QL1.1	0	-0.418432	0.023	0.368	0	OLI	UBE2QL1
RPS6KA3	0	-0.418652	0.148	0.539	0	OLI	RPS6KA3
IGSF9B.1	0	-0.418967	0.021	0.418	0	OLI	IGSF9B
HSPH1.1	0	-0.420653	0.185	0.511	0	OLI	HSPH1
E2F3.1	0	-0.420941	0.024	0.432	0	OLI	E2F3
ADARB1	0	-0.421104	0.047	0.454	0	OLI	ADARB1
ETS2.1	0	-0.421243	0.019	0.31	0	OLI	ETS2
TPM1.1	0	-0.422516	0.073	0.478	0	OLI	TPM1
INPP5F.2	0	-0.423152	0.177	0.556	0	OLI	INPP5F
LRP8	0	-0.423165	0.021	0.409	0	OLI	LRP8
DIRAS1.2	0	-0.423377	0.024	0.299	0	OLI	DIRAS1
RHOBTB2.1	0	-0.423488	0.028	0.407	0	OLI	RHOBTB2
AC027288.3.2	0	-0.424148	0.01	0.298	0	OLI	AC027288.3
CCND3	0	-0.424353	0.05	0.396	0	OLI	CCND3
KCNIP4-IT1.1	0	-0.425081	0.025	0.348	0	OLI	KCNIP4-IT1
TSHZ3	0	-0.425699	0.022	0.367	0	OLI	TSHZ3
TLK1	0	-0.425927	0.267	0.633	0	OLI	TLK1
HS2ST1	0	-0.426231	0.174	0.583	0	OLI	HS2ST1
ICA1L.1	0	-0.426804	0.264	0.602	0	OLI	ICA1L
B4GALT6.1	0	-0.427145	0.045	0.439	0	OLI	B4GALT6
ATP6V1A.1	0	-0.427722	0.252	0.598	0	OLI	ATP6V1A
DLGAP1-AS4.1	0	-0.427828	0.02	0.36	0	OLI	DLGAP1-AS4
ARHGEF9.1	0	-0.428221	0.23	0.605	0	OLI	ARHGEF9
ANKFN1.2	0	-0.428349	0.014	0.287	0	OLI	ANKFN1
SLITRK4.1	0	-0.428598	0.022	0.36	0	OLI	SLITRK4
ADGRA3.2	0	-0.429067	0.046	0.309	0	OLI	ADGRA3
SYT13.1	0	-0.429637	0.024	0.362	0	OLI	SYT13
ARHGEF26-AS1.2	0	-0.42981	0.012	0.241	0	OLI	ARHGEF26-AS1
GHR	0	-0.431217	0.027	0.32	0	OLI	GHR
MLLT11.2	0	-0.431607	0.045	0.346	0	OLI	MLLT11
SLC8A3	0	-0.431791	0.065	0.416	0	OLI	SLC8A3
LZTS3.1	0	-0.431836	0.073	0.449	0	OLI	LZTS3
EPB41L4B.1	0	-0.432031	0.068	0.426	0	OLI	EPB41L4B
MARCH4.1	0	-0.432152	0.013	0.379	0	OLI	2021-03-04
MROH1	0	-0.432952	0.101	0.523	0	OLI	MROH1
TMEM163	0	-0.433173	0.022	0.3	0	OLI	TMEM163
MROH7.1	0	-0.433365	0.027	0.33	0	OLI	MROH7
UQCRB.2	0	-0.434377	0.092	0.412	0	OLI	UQCRB
MOK.1	0	-0.434402	0.055	0.498	0	OLI	MOK
FAXC.1	0	-0.434666	0.047	0.446	0	OLI	FAXC
STAMBPL1	0	-0.435059	0.028	0.419	0	OLI	STAMBPL1
LRRN1	0	-0.435429	0.059	0.41	0	OLI	LRRN1
KLHL23	0	-0.435734	0.086	0.524	0	OLI	KLHL23
CCDC3.1	0	-0.436264	0.116	0.439	0	OLI	CCDC3
PLPPR5	0	-0.436744	0.026	0.422	0	OLI	PLPPR5
PPP3R1.1	0	-0.436874	0.284	0.642	0	OLI	PPP3R1
AGAP2.1	0	-0.437252	0.023	0.364	0	OLI	AGAP2
LINC01748.2	0	-0.438308	0.02	0.255	0	OLI	LINC01748
MAPK8IP2.2	0	-0.438923	0.037	0.354	0	OLI	MAPK8IP2
MFHAS1	0	-0.439543	0.046	0.468	0	OLI	MFHAS1
RNF175.1	0	-0.4396	0.027	0.427	0	OLI	RNF175
HECTD2	0	-0.439722	0.105	0.53	0	OLI	HECTD2
ANKRD33B.1	0	-0.439804	0.025	0.358	0	OLI	ANKRD33B
LHFPL4	0	-0.440621	0.037	0.448	0	OLI	LHFPL4
NSMF.1	0	-0.441717	0.047	0.399	0	OLI	NSMF
MKNK1.1	0	-0.441865	0.06	0.454	0	OLI	MKNK1
DENND3	0	-0.443078	0.021	0.342	0	OLI	DENND3
DOK5	0	-0.443865	0.018	0.409	0	OLI	DOK5
PPP4R4.1	0	-0.444044	0.051	0.438	0	OLI	PPP4R4
COX7C.2	0	-0.445972	0.101	0.4	0	OLI	COX7C
SLC1A1	0	-0.44619	0.027	0.417	0	OLI	SLC1A1
MAL2.1	0	-0.446648	0.016	0.335	0	OLI	MAL2
MAST1	0	-0.446778	0.042	0.464	0	OLI	MAST1
PRMT8.1	0	-0.446903	0.015	0.384	0	OLI	PRMT8
PSD.1	0	-0.447447	0.033	0.415	0	OLI	PSD
MGAT5B.1	0	-0.448773	0.023	0.405	0	OLI	MGAT5B
STX1A.1	0	-0.448991	0.042	0.373	0	OLI	STX1A
GRIA2.1	0	-0.449388	0.748	0.823	0	OLI	GRIA2
SATB1.2	0	-0.449847	0.083	0.411	0	OLI	SATB1
GOLGA8B.1	0	-0.450093	0.082	0.52	0	OLI	GOLGA8B
C11orf80.1	0	-0.450185	0.07	0.465	0	OLI	C11orf80
BICDL1.1	0	-0.451029	0.053	0.437	0	OLI	BICDL1
FNBP1L.1	0	-0.451341	0.029	0.386	0	OLI	FNBP1L
NRP1	0	-0.451732	0.013	0.321	0	OLI	NRP1
SLC41A2.1	0	-0.451925	0.048	0.461	0	OLI	SLC41A2
PPARGC1A	0	-0.453322	0.027	0.422	0	OLI	PPARGC1A
TIMP3.1	0	-0.453896	0.013	0.327	0	OLI	TIMP3
ECHDC2.1	0	-0.454096	0.033	0.428	0	OLI	ECHDC2
GRAMD1C.2	0	-0.454499	0.015	0.304	0	OLI	GRAMD1C
SCAMP5.1	0	-0.454533	0.2	0.555	0	OLI	SCAMP5
DENND1B	0	-0.456255	0.034	0.48	0	OLI	DENND1B
CLIP1	0	-0.456752	0.244	0.643	0	OLI	CLIP1
RBMS1	0	-0.456927	0.045	0.424	0	OLI	RBMS1
SYNPO2.1	0	-0.457245	0.038	0.358	0	OLI	SYNPO2
SYNGR1.1	0	-0.457508	0.116	0.508	0	OLI	SYNGR1
ADARB2.2	0	-0.457671	0.593	0.275	0	OLI	ADARB2
TNRC6A.1	0	-0.45806	0.718	0.772	0	OLI	TNRC6A
SLC8A2.1	0	-0.458684	0.057	0.403	0	OLI	SLC8A2
GUCY1B1.1	0	-0.458962	0.079	0.445	0	OLI	GUCY1B1
PFN2.2	0	-0.459559	0.092	0.389	0	OLI	PFN2
LIN7A.1	0	-0.459832	0.036	0.391	0	OLI	LIN7A
NUDT4.1	0	-0.460555	0.052	0.393	0	OLI	NUDT4
CYTH3	0	-0.460719	0.078	0.481	0	OLI	CYTH3
STIM1	0	-0.460971	0.059	0.52	0	OLI	STIM1
CNR1	0	-0.461242	0.029	0.328	0	OLI	CNR1
IQSEC2.1	0	-0.461789	0.038	0.454	0	OLI	IQSEC2
PPP3CB.1	0	-0.462036	0.312	0.667	0	OLI	PPP3CB
PRRT2.1	0	-0.46307	0.036	0.453	0	OLI	PRRT2
RNASET2.1	0	-0.463536	0.021	0.366	0	OLI	RNASET2
NCK2	0	-0.463555	0.072	0.463	0	OLI	NCK2
C11orf87.1	0	-0.464072	0.032	0.365	0	OLI	C11orf87
RNF24	0	-0.464526	0.138	0.562	0	OLI	RNF24
TMEM232.2	0	-0.465437	0.242	0.577	0	OLI	TMEM232
AC011995.2.1	0	-0.465834	0.016	0.322	0	OLI	AC011995.2
GALNT11	0	-0.466366	0.173	0.584	0	OLI	GALNT11
LINC02389	0	-0.467088	0.034	0.38	0	OLI	LINC02389
PDE2A.2	0	-0.467705	0.069	0.442	0	OLI	PDE2A
SCN1A-AS1.1	0	-0.468063	0.024	0.327	0	OLI	SCN1A-AS1
TBC1D9	0	-0.468193	0.035	0.447	0	OLI	TBC1D9
CDK5R1.1	0	-0.468297	0.056	0.368	0	OLI	CDK5R1
CRIM1	0	-0.469905	0.122	0.486	0	OLI	CRIM1
PRKAR2B.2	0	-0.470103	0.086	0.473	0	OLI	PRKAR2B
COL26A1.1	0	-0.471188	0.048	0.39	0	OLI	COL26A1
NHS.2	0	-0.471206	0.032	0.343	0	OLI	NHS
NREP.1	0	-0.472026	0.042	0.43	0	OLI	NREP
U91319.1.2	0	-0.47208	0.016	0.361	0	OLI	U91319.1
KIF3C.1	0	-0.472655	0.181	0.555	0	OLI	KIF3C
FAM153B.1	0	-0.473026	0.019	0.403	0	OLI	FAM153B
SIRPA.1	0	-0.473275	0.228	0.59	0	OLI	SIRPA
GPR155.1	0	-0.474724	0.159	0.556	0	OLI	GPR155
OSBPL10	0	-0.475998	0.039	0.392	0	OLI	OSBPL10
ST5.2	0	-0.478222	0.059	0.462	0	OLI	ST5
NLGN4X	0	-0.478266	0.239	0.599	0	OLI	NLGN4X
CEND1.2	0	-0.479084	0.065	0.38	0	OLI	CEND1
RAPGEF1.1	0	-0.47912	0.184	0.563	0	OLI	RAPGEF1
GLRB.1	0	-0.479809	0.097	0.494	0	OLI	GLRB
AC009899.1	0	-0.479859	0.016	0.402	0	OLI	AC009899.1
MICOS10.2	0	-0.47989	0.075	0.396	0	OLI	MICOS10
ATP1B2.1	0	-0.480319	0.028	0.301	0	OLI	ATP1B2
NAT8L.2	0	-0.48083	0.074	0.431	0	OLI	NAT8L
AC024901.1.1	0	-0.481579	0.037	0.362	0	OLI	AC024901.1
BSCL2.1	0	-0.481903	0.092	0.486	0	OLI	BSCL2
GNPTAB	0	-0.482049	0.153	0.591	0	OLI	GNPTAB
KCNN3.1	0	-0.482144	0.056	0.381	0	OLI	KCNN3
ZMAT3.2	0	-0.482164	0.097	0.478	0	OLI	ZMAT3
LINC01414	0	-0.482297	0.035	0.367	0	OLI	LINC01414
ARF3.2	0	-0.482831	0.105	0.432	0	OLI	ARF3
RIMS3.1	0	-0.483297	0.039	0.393	0	OLI	RIMS3
ATF7IP2.1	0	-0.483372	0.034	0.461	0	OLI	ATF7IP2
LRRK2	0	-0.485286	0.031	0.45	0	OLI	LRRK2
ST6GAL2	0	-0.486531	0.026	0.394	0	OLI	ST6GAL2
PKIA.1	0	-0.486738	0.079	0.496	0	OLI	PKIA
ANKRD34C-AS1.1	0	-0.488611	0.019	0.354	0	OLI	ANKRD34C-AS1
MDH1.2	0	-0.489035	0.174	0.536	0	OLI	MDH1
FAR2	0	-0.490238	0.067	0.449	0	OLI	FAR2
AC053513.1.1	0	-0.490771	0.088	0.392	0	OLI	AC053513.1
PDGFC	0	-0.491922	0.032	0.383	0	OLI	PDGFC
UST.2	0	-0.492428	0.045	0.354	0	OLI	UST
NIPAL2.1	0	-0.49278	0.036	0.376	0	OLI	NIPAL2
AC120193.1	0	-0.493032	0.038	0.294	0	OLI	AC120193.1
KCNA2.2	0	-0.494444	0.072	0.449	0	OLI	KCNA2
KCNC1	0	-0.494588	0.037	0.453	0	OLI	KCNC1
MTPN.2	0	-0.495049	0.12	0.446	0	OLI	MTPN
KIAA0513.1	0	-0.49526	0.081	0.486	0	OLI	KIAA0513
SERPINE2	0	-0.495493	0.057	0.361	0	OLI	SERPINE2
IQCA1.1	0	-0.496253	0.013	0.369	0	OLI	IQCA1
SSX2IP.1	0	-0.497088	0.109	0.516	0	OLI	SSX2IP
RFTN1.1	0	-0.498007	0.035	0.372	0	OLI	RFTN1
DIRC3.2	0	-0.499022	0.054	0.382	0	OLI	DIRC3
UBASH3B.2	0	-0.499199	0.016	0.326	0	OLI	UBASH3B
TRANK1.1	0	-0.499407	0.037	0.473	0	OLI	TRANK1
SCG2.2	0	-0.499697	0.045	0.332	0	OLI	SCG2
RALGPS2	0	-0.500328	0.04	0.482	0	OLI	RALGPS2
STX1B.2	0	-0.500338	0.051	0.421	0	OLI	STX1B
HTR1E.2	0	-0.500435	0.023	0.348	0	OLI	HTR1E
PFKP.1	0	-0.502787	0.041	0.471	0	OLI	PFKP
PTMS.2	0	-0.502796	0.049	0.387	0	OLI	PTMS
PDK3.1	0	-0.50293	0.073	0.473	0	OLI	PDK3
KCNN2.1	0	-0.502973	0.053	0.431	0	OLI	KCNN2
PDXK.1	0	-0.504879	0.111	0.55	0	OLI	PDXK
CALY.1	0	-0.505647	0.067	0.444	0	OLI	CALY
ARMC9.1	0	-0.507093	0.054	0.474	0	OLI	ARMC9
TRMT9B.1	0	-0.507101	0.033	0.407	0	OLI	TRMT9B
SIPA1L2	0	-0.507352	0.073	0.466	0	OLI	SIPA1L2
MPPED1	0	-0.509399	0.043	0.42	0	OLI	MPPED1
JPH3.1	0	-0.50941	0.021	0.438	0	OLI	JPH3
LRRN2	0	-0.509531	0.021	0.476	0	OLI	LRRN2
SNED1.2	0	-0.509904	0.059	0.406	0	OLI	SNED1
ASPH.1	0	-0.510483	0.252	0.619	0	OLI	ASPH
PALM.1	0	-0.510894	0.045	0.482	0	OLI	PALM
SATB1-AS1	0	-0.511753	0.028	0.344	0	OLI	SATB1-AS1
SCG3.2	0	-0.51196	0.066	0.511	0	OLI	SCG3
NCAN	0	-0.512807	0.021	0.436	0	OLI	NCAN
BICC1.2	0	-0.51284	0.028	0.383	0	OLI	BICC1
NWD2.1	0	-0.51475	0.034	0.321	0	OLI	NWD2
DMTN.1	0	-0.515073	0.049	0.448	0	OLI	DMTN
RARB	0	-0.516113	0.034	0.367	0	OLI	RARB
ANKDD1A.1	0	-0.516894	0.079	0.501	0	OLI	ANKDD1A
NCDN.2	0	-0.51711	0.125	0.431	0	OLI	NCDN
CA11.1	0	-0.517126	0.062	0.417	0	OLI	CA11
ABI1	0	-0.517271	0.218	0.618	0	OLI	ABI1
GNG2.1	0	-0.519647	0.023	0.394	0	OLI	GNG2
TUBB3.2	0	-0.522746	0.035	0.353	0	OLI	TUBB3
FOXG1.1	0	-0.523736	0.023	0.459	0	OLI	FOXG1
ITM2C.2	0	-0.524241	0.07	0.429	0	OLI	ITM2C
SAMD4A.2	0	-0.525003	0.156	0.551	0	OLI	SAMD4A
BAIAP2.1	0	-0.525092	0.042	0.415	0	OLI	BAIAP2
PLCB4	0	-0.526541	0.03	0.401	0	OLI	PLCB4
PRXL2A.1	0	-0.527573	0.072	0.487	0	OLI	PRXL2A
SIDT1.1	0	-0.528291	0.031	0.398	0	OLI	SIDT1
RAPH1.1	0	-0.528947	0.132	0.553	0	OLI	RAPH1
ARHGAP20	0	-0.528981	0.039	0.457	0	OLI	ARHGAP20
HLF.1	0	-0.529046	0.072	0.466	0	OLI	HLF
PRR16	0	-0.529538	0.028	0.319	0	OLI	PRR16
CTSB.2	0	-0.52984	0.091	0.473	0	OLI	CTSB
PPM1L.1	0	-0.530175	0.295	0.652	0	OLI	PPM1L
USP53.2	0	-0.53047	0.048	0.428	0	OLI	USP53
TBC1D1.1	0	-0.53068	0.074	0.504	0	OLI	TBC1D1
NGEF.2	0	-0.53165	0.052	0.39	0	OLI	NGEF
CCND2.1	0	-0.532142	0.037	0.487	0	OLI	CCND2
PTPRN.1	0	-0.532181	0.046	0.449	0	OLI	PTPRN
TMEM241.2	0	-0.532593	0.078	0.498	0	OLI	TMEM241
ATP6V1B2.2	0	-0.534068	0.127	0.493	0	OLI	ATP6V1B2
APLP2.2	0	-0.534806	0.146	0.569	0	OLI	APLP2
UQCRH.2	0	-0.535094	0.105	0.463	0	OLI	UQCRH
SRGAP2B.2	0	-0.535273	0.061	0.403	0	OLI	SRGAP2B
REEP1.1	0	-0.535575	0.074	0.491	0	OLI	REEP1
NR2F1.1	0	-0.53563	0.02	0.433	0	OLI	NR2F1
PITPNM2.1	0	-0.536527	0.028	0.508	0	OLI	PITPNM2
SNAP25-AS1.2	0	-0.53712	0.038	0.395	0	OLI	SNAP25-AS1
CRMP1.1	0	-0.537299	0.031	0.513	0	OLI	CRMP1
TTC39C	0	-0.537434	0.036	0.468	0	OLI	TTC39C
COL11A1.1	0	-0.537828	0.044	0.351	0	OLI	COL11A1
BAALC.1	0	-0.53791	0.156	0.602	0	OLI	BAALC
TLE5.2	0	-0.5404	0.17	0.504	0	OLI	TLE5
ABLIM2.2	0	-0.540449	0.132	0.488	0	OLI	ABLIM2
KIAA1549.1	0	-0.542038	0.037	0.467	0	OLI	KIAA1549
PDP1.1	0	-0.542445	0.048	0.389	0	OLI	PDP1
CHPT1	0	-0.542739	0.13	0.573	0	OLI	CHPT1
MTHFD1L.1	0	-0.542957	0.105	0.537	0	OLI	MTHFD1L
HOPX.1	0	-0.543463	0.037	0.368	0	OLI	HOPX
SEZ6L2.2	0	-0.543925	0.117	0.47	0	OLI	SEZ6L2
RAB27B.1	0	-0.543945	0.049	0.419	0	OLI	RAB27B
ITSN1	0	-0.544069	0.309	0.684	0	OLI	ITSN1
ACOT11.2	0	-0.544306	0.032	0.347	0	OLI	ACOT11
ID2.2	0	-0.544511	0.024	0.324	0	OLI	ID2
ENO2.2	0	-0.545208	0.155	0.514	0	OLI	ENO2
SPRED2	0	-0.546408	0.098	0.557	0	OLI	SPRED2
ADRA1A.1	0	-0.546556	0.012	0.285	0	OLI	ADRA1A
VOPP1	0	-0.547049	0.071	0.531	0	OLI	VOPP1
BEX2.2	0	-0.547324	0.104	0.439	0	OLI	BEX2
ACTN1.1	0	-0.548065	0.041	0.444	0	OLI	ACTN1
SLC6A17.1	0	-0.548354	0.033	0.443	0	OLI	SLC6A17
SV2A.2	0	-0.54887	0.096	0.481	0	OLI	SV2A
HPCAL4.2	0	-0.54965	0.031	0.389	0	OLI	HPCAL4
NCEH1.1	0	-0.549795	0.035	0.482	0	OLI	NCEH1
SPOCK2.2	0	-0.550465	0.044	0.476	0	OLI	SPOCK2
KCNH5.1	0	-0.551698	0.052	0.353	0	OLI	KCNH5
RBFOX2	0	-0.552084	0.482	0.739	0	OLI	RBFOX2
GNB5.1	0	-0.553682	0.075	0.513	0	OLI	GNB5
DZIP1	0	-0.553996	0.031	0.54	0	OLI	DZIP1
SYT7.1	0	-0.555156	0.025	0.42	0	OLI	SYT7
GSE1	0	-0.556031	0.042	0.495	0	OLI	GSE1
NETO2	0	-0.556103	0.04	0.425	0	OLI	NETO2
CCDC85B.2	0	-0.557912	0.067	0.354	0	OLI	CCDC85B
SYN1.1	0	-0.559084	0.053	0.439	0	OLI	SYN1
KIAA1671	0	-0.559143	0.03	0.493	0	OLI	KIAA1671
PALLD.2	0	-0.559563	0.038	0.442	0	OLI	PALLD
NDUFA4.2	0	-0.56052	0.154	0.475	0	OLI	NDUFA4
KNDC1	0	-0.560642	0.025	0.511	0	OLI	KNDC1
MCC.2	0	-0.561052	0.042	0.344	0	OLI	MCC
SVOP	0	-0.561587	0.041	0.464	0	OLI	SVOP
GNAL.1	0	-0.561783	0.046	0.367	0	OLI	GNAL
ANTXR1.1	0	-0.56246	0.015	0.463	0	OLI	ANTXR1
RIPOR2	0	-0.562569	0.03	0.444	0	OLI	RIPOR2
TLN2	0	-0.563835	0.327	0.667	0	OLI	TLN2
SYT4.2	0	-0.564218	0.052	0.381	0	OLI	SYT4
KIAA1211.2	0	-0.564713	0.051	0.349	0	OLI	KIAA1211
RERG.2	0	-0.565016	0.013	0.299	0	OLI	RERG
EPHB6.1	0	-0.565356	0.039	0.412	0	OLI	EPHB6
SNCB.2	0	-0.566452	0.063	0.414	0	OLI	SNCB
SEPTIN3.2	0	-0.566901	0.04	0.469	0	OLI	SEPTIN3
ST8SIA1	0	-0.566945	0.068	0.504	0	OLI	ST8SIA1
SMAD3.1	0	-0.570014	0.018	0.412	0	OLI	SMAD3
WWC1	0	-0.57011	0.02	0.45	0	OLI	WWC1
CAMKK2.1	0	-0.570785	0.142	0.494	0	OLI	CAMKK2
SRGAP3.2	0	-0.571824	0.407	0.703	0	OLI	SRGAP3
NAPB.2	0	-0.572367	0.202	0.56	0	OLI	NAPB
DOCK7.1	0	-0.572455	0.14	0.577	0	OLI	DOCK7
TMEM59L.1	0	-0.575103	0.108	0.515	0	OLI	TMEM59L
FAM13A.1	0	-0.57849	0.099	0.537	0	OLI	FAM13A
ATP8B4.1	0	-0.578936	0.016	0.26	0	OLI	ATP8B4
MIR124-2HG.1	0	-0.579782	0.044	0.476	0	OLI	MIR124-2HG
ROCK2.2	0	-0.580664	0.325	0.693	0	OLI	ROCK2
ANO3.1	0	-0.58078	0.053	0.337	0	OLI	ANO3
LRRC3B.2	0	-0.58079	0.013	0.308	0	OLI	LRRC3B
OLFM2.1	0	-0.582049	0.026	0.45	0	OLI	OLFM2
NUDT3.2	0	-0.582054	0.141	0.516	0	OLI	NUDT3
TBC1D4.1	0	-0.582955	0.036	0.46	0	OLI	TBC1D4
SUSD4.1	0	-0.583311	0.025	0.459	0	OLI	SUSD4
STMN3.2	0	-0.583473	0.058	0.458	0	OLI	STMN3
RAB31.2	0	-0.583913	0.048	0.341	0	OLI	RAB31
LGI1.1	0	-0.585391	0.022	0.491	0	OLI	LGI1
SLC39A10.1	0	-0.585664	0.257	0.602	0	OLI	SLC39A10
TRERF1.2	0	-0.586184	0.048	0.516	0	OLI	TRERF1
ST8SIA3.1	0	-0.586255	0.047	0.471	0	OLI	ST8SIA3
HTR2A.1	0	-0.586325	0.023	0.327	0	OLI	HTR2A
CADM3.1	0	-0.587068	0.033	0.478	0	OLI	CADM3
NRSN1.1	0	-0.587841	0.045	0.468	0	OLI	NRSN1
TUSC3	0	-0.588837	0.046	0.494	0	OLI	TUSC3
SYP.1	0	-0.590476	0.19	0.583	0	OLI	SYP
SULT4A1.2	0	-0.591368	0.038	0.437	0	OLI	SULT4A1
FAM110B.2	0	-0.591728	0.03	0.457	0	OLI	FAM110B
CPNE8.1	0	-0.592508	0.049	0.44	0	OLI	CPNE8
LRP1	0	-0.593641	0.088	0.595	0	OLI	LRP1
FAM184A.1	0	-0.593721	0.089	0.523	0	OLI	FAM184A
TENM1.2	0	-0.594469	0.04	0.359	0	OLI	TENM1
STRBP	0	-0.595149	0.221	0.643	0	OLI	STRBP
WDR17.1	0	-0.595435	0.172	0.617	0	OLI	WDR17
EEF1A2.2	0	-0.596177	0.071	0.439	0	OLI	EEF1A2
SLC12A5.1	0	-0.596499	0.04	0.462	0	OLI	SLC12A5
NRN1.1	0	-0.596701	0.049	0.344	0	OLI	NRN1
FAM135B	0	-0.596743	0.133	0.527	0	OLI	FAM135B
KCNAB2.1	0	-0.596852	0.06	0.477	0	OLI	KCNAB2
GABRA4.1	0	-0.597148	0.042	0.466	0	OLI	GABRA4
ARHGEF12	0	-0.597729	0.299	0.7	0	OLI	ARHGEF12
TMEM130.1	0	-0.597876	0.052	0.492	0	OLI	TMEM130
CACNG2	0	-0.599068	0.028	0.46	0	OLI	CACNG2
NPTN.1	0	-0.599073	0.256	0.644	0	OLI	NPTN
STXBP5-AS1.1	0	-0.600709	0.089	0.429	0	OLI	STXBP5-AS1
VWC2.2	0	-0.601073	0.028	0.32	0	OLI	VWC2
SYT17.1	0	-0.601871	0.016	0.431	0	OLI	SYT17
SNX10.1	0	-0.60279	0.052	0.476	0	OLI	SNX10
ITGA9.2	0	-0.603384	0.032	0.455	0	OLI	ITGA9
CDHR3.2	0	-0.603633	0.024	0.386	0	OLI	CDHR3
PLEKHA6.1	0	-0.6037	0.11	0.581	0	OLI	PLEKHA6
AL513166.1.2	0	-0.603754	0.137	0.519	0	OLI	AL513166.1
LRCH1.1	0	-0.605164	0.023	0.49	0	OLI	LRCH1
LRRK1	0	-0.605208	0.025	0.334	0	OLI	LRRK1
FZD3.1	0	-0.605361	0.103	0.567	0	OLI	FZD3
AL591501.1.1	0	-0.605918	0.039	0.364	0	OLI	AL591501.1
PLCL2	0	-0.60596	0.13	0.546	0	OLI	PLCL2
CLSTN3.1	0	-0.606035	0.041	0.492	0	OLI	CLSTN3
LNX1.1	0	-0.606565	0.039	0.447	0	OLI	LNX1
CTDSPL.2	0	-0.60825	0.158	0.601	0	OLI	CTDSPL
RUNDC3B.1	0	-0.608382	0.054	0.475	0	OLI	RUNDC3B
TRAK1.2	0	-0.609422	0.163	0.625	0	OLI	TRAK1
CDH4.1	0	-0.609618	0.087	0.493	0	OLI	CDH4
MGLL.2	0	-0.60973	0.142	0.602	0	OLI	MGLL
NEK10.1	0	-0.612041	0.043	0.447	0	OLI	NEK10
BMPR2.1	0	-0.612124	0.301	0.726	0	OLI	BMPR2
GDA.1	0	-0.612384	0.05	0.412	0	OLI	GDA
KLHL29.2	0	-0.612727	0.035	0.436	0	OLI	KLHL29
ST8SIA5.1	0	-0.612946	0.071	0.488	0	OLI	ST8SIA5
ARL6IP1.2	0	-0.613232	0.162	0.503	0	OLI	ARL6IP1
ARHGAP32.1	0	-0.614004	0.418	0.751	0	OLI	ARHGAP32
MIR137HG.1	0	-0.615064	0.09	0.429	0	OLI	MIR137HG
CPLX1.2	0	-0.615658	0.037	0.432	0	OLI	CPLX1
RFPL1S.1	0	-0.616315	0.026	0.466	0	OLI	RFPL1S
CLVS2.1	0	-0.616403	0.043	0.484	0	OLI	CLVS2
PAK5.1	0	-0.617963	0.122	0.499	0	OLI	PAK5
AC007368.1.1	0	-0.61918	0.05	0.319	0	OLI	AC007368.1
KCNQ2.1	0	-0.619518	0.038	0.508	0	OLI	KCNQ2
C8orf34.1	0	-0.619853	0.031	0.295	0	OLI	C8orf34
NGRN.2	0	-0.62075	0.11	0.461	0	OLI	NGRN
PARP8.1	0	-0.621079	0.075	0.51	0	OLI	PARP8
MARCKS.2	0	-0.623714	0.048	0.429	0	OLI	MARCKS
ME3.2	0	-0.624137	0.04	0.514	0	OLI	ME3
TAGLN3.2	0	-0.627476	0.07	0.467	0	OLI	TAGLN3
OAZ1.2	0	-0.629567	0.165	0.493	0	OLI	OAZ1
PIP5K1B.1	0	-0.630174	0.042	0.455	0	OLI	PIP5K1B
ADCY8.2	0	-0.63025	0.016	0.386	0	OLI	ADCY8
EGFR.2	0	-0.630511	0.01	0.252	0	OLI	EGFR
FRAS1	0	-0.630926	0.051	0.367	0	OLI	FRAS1
EPHA5	0	-0.630938	0.065	0.437	0	OLI	EPHA5
MAN1A1.1	0	-0.631109	0.044	0.391	0	OLI	MAN1A1
SLC25A12	0	-0.631467	0.261	0.65	0	OLI	SLC25A12
HK1.1	0	-0.632482	0.044	0.559	0	OLI	HK1
AC007389.1.1	0	-0.633056	0.064	0.45	0	OLI	AC007389.1
NPTX1.1	0	-0.633116	0.054	0.379	0	OLI	NPTX1
TNS3.2	0	-0.634015	0.017	0.262	0	OLI	TNS3
CSRNP3.1	0	-0.634911	0.317	0.668	0	OLI	CSRNP3
SYBU.1	0	-0.635517	0.064	0.519	0	OLI	SYBU
AKAP12.1	0	-0.635529	0.043	0.499	0	OLI	AKAP12
RUNX1T1	0	-0.635567	0.181	0.586	0	OLI	RUNX1T1
VPS13A.1	0	-0.639162	0.135	0.602	0	OLI	VPS13A
TMTC1	0	-0.639537	0.06	0.464	0	OLI	TMTC1
CEP112.1	0	-0.639827	0.059	0.503	0	OLI	CEP112
DLGAP4	0	-0.640359	0.13	0.6	0	OLI	DLGAP4
NEXMIF	0	-0.640412	0.032	0.501	0	OLI	NEXMIF
CCNI.2	0	-0.640484	0.254	0.604	0	OLI	CCNI
ICA1.1	0	-0.640699	0.039	0.502	0	OLI	ICA1
KIAA0319	0	-0.640915	0.04	0.511	0	OLI	KIAA0319
ENSA.1	0	-0.641276	0.194	0.663	0	OLI	ENSA
OGFRL1.2	0	-0.642218	0.04	0.493	0	OLI	OGFRL1
PTCHD4.2	0	-0.643306	0.035	0.321	0	OLI	PTCHD4
RGS7BP.1	0	-0.64419	0.035	0.485	0	OLI	RGS7BP
LINC00599.2	0	-0.644325	0.058	0.481	0	OLI	LINC00599
CHD5.1	0	-0.644992	0.07	0.511	0	OLI	CHD5
PKM.2	0	-0.645535	0.142	0.583	0	OLI	PKM
SLC22A10.2	0	-0.646513	0.031	0.288	0	OLI	SLC22A10
AL109809.5.2	0	-0.646521	0.048	0.384	0	OLI	AL109809.5
PLPPR4.1	0	-0.646931	0.063	0.514	0	OLI	PLPPR4
LUZP1.1	0	-0.647412	0.054	0.561	0	OLI	LUZP1
CACHD1.2	0	-0.649841	0.015	0.353	0	OLI	CACHD1
PACRG.2	0	-0.649866	0.121	0.516	0	OLI	PACRG
TSC22D1.1	0	-0.650724	0.411	0.742	0	OLI	TSC22D1
DIRAS2.2	0	-0.650922	0.067	0.393	0	OLI	DIRAS2
FOCAD.1	0	-0.651916	0.257	0.632	0	OLI	FOCAD
SPRY4-AS1.1	0	-0.652113	0.107	0.485	0	OLI	SPRY4-AS1
BEX3.2	0	-0.652206	0.185	0.535	0	OLI	BEX3
FBXW7.2	0	-0.652938	0.342	0.693	0	OLI	FBXW7
SAT1.2	0	-0.653065	0.103	0.512	0	OLI	SAT1
CIT.1	0	-0.653103	0.114	0.523	0	OLI	CIT
SHISA6.2	0	-0.653335	0.021	0.355	0	OLI	SHISA6
WLS.2	0	-0.655528	0.039	0.38	0	OLI	WLS
SESN3.1	0	-0.655578	0.123	0.608	0	OLI	SESN3
RFX4.2	0	-0.655716	0.014	0.297	0	OLI	RFX4
MAP4K3-DT.1	0	-0.656021	0.114	0.554	0	OLI	MAP4K3-DT
GABBR1.2	0	-0.657078	0.14	0.636	0	OLI	GABBR1
LINC01322.1	0	-0.657652	0.064	0.394	0	OLI	LINC01322
FGF13.1	0	-0.659383	0.032	0.35	0	OLI	FGF13
BCL11A	0	-0.661186	0.05	0.429	0	OLI	BCL11A
CMIP	0	-0.661272	0.267	0.695	0	OLI	CMIP
MPP6.1	0	-0.661769	0.038	0.525	0	OLI	MPP6
ELMOD1.1	0	-0.662103	0.052	0.533	0	OLI	ELMOD1
PAMR1.2	0	-0.662416	0.012	0.267	0	OLI	PAMR1
AC002460.2.2	0	-0.663694	0.064	0.439	0	OLI	AC002460.2
AC007563.2.2	0	-0.663879	0.027	0.344	0	OLI	AC007563.2
LONRF2.1	0	-0.664066	0.196	0.607	0	OLI	LONRF2
FAM189A1	0	-0.667073	0.058	0.472	0	OLI	FAM189A1
CKB.2	0	-0.6675	0.36	0.694	0	OLI	CKB
LINC00511.2	0	-0.668743	0.088	0.428	0	OLI	LINC00511
CASC15.1	0	-0.669413	0.127	0.46	0	OLI	CASC15
CPLX2.1	0	-0.669843	0.041	0.453	0	OLI	CPLX2
KIAA1211L.1	0	-0.670368	0.061	0.395	0	OLI	KIAA1211L
ATP1A3.2	0	-0.670508	0.088	0.519	0	OLI	ATP1A3
BRINP2.1	0	-0.670999	0.111	0.565	0	OLI	BRINP2
CYFIP1.2	0	-0.672156	0.103	0.488	0	OLI	CYFIP1
ANO5.1	0	-0.672426	0.056	0.557	0	OLI	ANO5
JPH4.1	0	-0.672883	0.027	0.502	0	OLI	JPH4
PPM1E	0	-0.673913	0.116	0.537	0	OLI	PPM1E
ATP6V0C.2	0	-0.673963	0.227	0.57	0	OLI	ATP6V0C
PACSIN1.1	0	-0.67465	0.045	0.484	0	OLI	PACSIN1
PTPRR.1	0	-0.675555	0.063	0.443	0	OLI	PTPRR
FBXL16.2	0	-0.676726	0.044	0.412	0	OLI	FBXL16
MICAL2.1	0	-0.677685	0.128	0.507	0	OLI	MICAL2
UNC13C.1	0	-0.678164	0.046	0.382	0	OLI	UNC13C
PHYHIP.1	0	-0.678976	0.06	0.434	0	OLI	PHYHIP
ADAM23.1	0	-0.679476	0.186	0.601	0	OLI	ADAM23
SCN3B.1	0	-0.683984	0.056	0.475	0	OLI	SCN3B
MMD2.2	0	-0.684197	0.027	0.337	0	OLI	MMD2
INPP4A	0	-0.687027	0.137	0.627	0	OLI	INPP4A
AC124852.1.2	0	-0.687597	0.028	0.455	0	OLI	AC124852.1
DGKZ.1	0	-0.688375	0.154	0.605	0	OLI	DGKZ
PCSK1N.2	0	-0.688715	0.092	0.418	0	OLI	PCSK1N
NPTXR.1	0	-0.691375	0.122	0.501	0	OLI	NPTXR
SLIT1.1	0	-0.693441	0.055	0.441	0	OLI	SLIT1
BMPER.1	0	-0.693455	0.056	0.458	0	OLI	BMPER
GRK3	0	-0.693526	0.17	0.624	0	OLI	GRK3
COL5A3.2	0	-0.693586	0.025	0.272	0	OLI	COL5A3
GRM1.1	0	-0.695	0.049	0.388	0	OLI	GRM1
CYFIP2.1	0	-0.696904	0.207	0.674	0	OLI	CYFIP2
SLIT3.1	0	-0.697798	0.037	0.298	0	OLI	SLIT3
ADGRB3.2	0	-0.698365	0.881	0.897	0	OLI	ADGRB3
NSF.2	0	-0.699495	0.194	0.6	0	OLI	NSF
LY86-AS1.1	0	-0.704638	0.042	0.322	0	OLI	LY86-AS1
NSG2.1	0	-0.707284	0.051	0.515	0	OLI	NSG2
EPHB1.1	0	-0.709279	0.065	0.516	0	OLI	EPHB1
ELAVL2.2	0	-0.710818	0.045	0.431	0	OLI	ELAVL2
CACNG8.1	0	-0.711977	0.048	0.523	0	OLI	CACNG8
OSBPL3	0	-0.711993	0.039	0.516	0	OLI	OSBPL3
CPNE4.1	0	-0.713317	0.067	0.371	0	OLI	CPNE4
MPPED2.2	0	-0.713338	0.036	0.487	0	OLI	MPPED2
KIF26B.2	0	-0.71536	0.07	0.419	0	OLI	KIF26B
FHOD3.2	0	-0.716085	0.068	0.554	0	OLI	FHOD3
SNAP91.1	0	-0.718273	0.23	0.65	0	OLI	SNAP91
BSN.1	0	-0.718297	0.084	0.536	0	OLI	BSN
HOMER1.2	0	-0.719752	0.136	0.56	0	OLI	HOMER1
ARHGAP44.1	0	-0.722451	0.094	0.546	0	OLI	ARHGAP44
RAP1GAP2.1	0	-0.722497	0.062	0.524	0	OLI	RAP1GAP2
UTRN.2	0	-0.724827	0.031	0.43	0	OLI	UTRN
CACNA1E.1	0	-0.725165	0.146	0.504	0	OLI	CACNA1E
DNAH7.1	0	-0.726565	0.037	0.428	0	OLI	DNAH7
PCDH11X.2	0	-0.727222	0.045	0.332	0	OLI	PCDH11X
CLSTN1.2	0	-0.72773	0.32	0.705	0	OLI	CLSTN1
ZFPM2.2	0	-0.72785	0.202	0.556	0	OLI	ZFPM2
DAAM1	0	-0.731229	0.117	0.627	0	OLI	DAAM1
PDE8B.1	0	-0.731843	0.145	0.557	0	OLI	PDE8B
NPAS2.1	0	-0.732637	0.037	0.533	0	OLI	NPAS2
ACSL6.1	0	-0.732703	0.081	0.598	0	OLI	ACSL6
DIAPH2.2	0	-0.733801	0.14	0.538	0	OLI	DIAPH2
PNMA2.2	0	-0.734697	0.055	0.509	0	OLI	PNMA2
SHROOM3.1	0	-0.736422	0.029	0.397	0	OLI	SHROOM3
SRRM3.2	0	-0.736997	0.048	0.49	0	OLI	SRRM3
SCN3A.1	0	-0.737894	0.072	0.523	0	OLI	SCN3A
OPHN1.2	0	-0.738585	0.221	0.608	0	OLI	OPHN1
KCNT2	0	-0.738947	0.068	0.417	0	OLI	KCNT2
AQP4-AS1.2	0	-0.739283	0.069	0.434	0	OLI	AQP4-AS1
PCNX2.1	0	-0.739662	0.273	0.678	0	OLI	PCNX2
NCS1.2	0	-0.740019	0.06	0.545	0	OLI	NCS1
MERTK.2	0	-0.740927	0.011	0.294	0	OLI	MERTK
TRHDE.1	0	-0.741016	0.08	0.395	0	OLI	TRHDE
GPR158	0	-0.741435	0.133	0.546	0	OLI	GPR158
BEX1.2	0	-0.741833	0.115	0.468	0	OLI	BEX1
WNK2.1	0	-0.743521	0.035	0.554	0	OLI	WNK2
CACNG3.1	0	-0.746811	0.057	0.468	0	OLI	CACNG3
AKAP13.2	0	-0.747654	0.039	0.463	0	OLI	AKAP13
FMN1.1	0	-0.751713	0.175	0.514	0	OLI	FMN1
CNTN3.1	0	-0.752525	0.093	0.461	0	OLI	CNTN3
LRFN2.2	0	-0.753994	0.021	0.474	0	OLI	LRFN2
MYH10.2	0	-0.75412	0.131	0.617	0	OLI	MYH10
NAV2.1	0	-0.756151	0.398	0.726	0	OLI	NAV2
PRICKLE1.1	0	-0.757282	0.065	0.495	0	OLI	PRICKLE1
MAGI3	0	-0.757628	0.072	0.566	0	OLI	MAGI3
FAM49A.1	0	-0.758246	0.116	0.628	0	OLI	FAM49A
SPTAN1.1	0	-0.759861	0.176	0.709	0	OLI	SPTAN1
DGCR9.1	0	-0.761743	0.049	0.485	0	OLI	DGCR9
ARHGEF4.1	0	-0.761981	0.095	0.597	0	OLI	ARHGEF4
GABRG2.1	0	-0.762303	0.075	0.517	0	OLI	GABRG2
HS3ST4.2	0	-0.762852	0.045	0.313	0	OLI	HS3ST4
MAPK4.2	0	-0.76339	0.025	0.464	0	OLI	MAPK4
SPTBN4.1	0	-0.764158	0.173	0.621	0	OLI	SPTBN4
LINC01250.2	0	-0.764963	0.058	0.417	0	OLI	LINC01250
GNAS.2	0	-0.765626	0.381	0.766	0	OLI	GNAS
DKK3.2	0	-0.766264	0.092	0.599	0	OLI	DKK3
ADD2.1	0	-0.766618	0.062	0.53	0	OLI	ADD2
KCNJ6.1	0	-0.767037	0.048	0.484	0	OLI	KCNJ6
GUCY1A2.2	0	-0.76742	0.132	0.555	0	OLI	GUCY1A2
FRRS1L.1	0	-0.768126	0.145	0.575	0	OLI	FRRS1L
RPH3A.1	0	-0.771379	0.061	0.492	0	OLI	RPH3A
AC090578.1.1	0	-0.772437	0.065	0.441	0	OLI	AC090578.1
YWHAH.2	0	-0.772477	0.182	0.563	0	OLI	YWHAH
RASAL2.1	0	-0.773204	0.298	0.68	0	OLI	RASAL2
SEPTIN11.1	0	-0.773612	0.12	0.62	0	OLI	SEPTIN11
NDRG4.2	0	-0.773847	0.107	0.605	0	OLI	NDRG4
UNC13A.1	0	-0.773969	0.05	0.549	0	OLI	UNC13A
KIF5A.2	0	-0.775269	0.087	0.531	0	OLI	KIF5A
TENM3	0	-0.775372	0.166	0.503	0	OLI	TENM3
IPCEF1.2	0	-0.776391	0.101	0.435	0	OLI	IPCEF1
PTPRM.2	0	-0.777259	0.169	0.513	0	OLI	PTPRM
CCDC85A.1	0	-0.778145	0.058	0.434	0	OLI	CCDC85A
NEGR1.1	0	-0.788501	0.636	0.808	0	OLI	NEGR1
PTCHD1-AS.2	0	-0.788812	0.056	0.42	0	OLI	PTCHD1-AS
DDAH1	0	-0.790965	0.046	0.529	0	OLI	DDAH1
SFXN5.2	0	-0.791735	0.186	0.568	0	OLI	SFXN5
KCNMB2-AS1.1	0	-0.793689	0.036	0.405	0	OLI	KCNMB2-AS1
C1orf61.2	0	-0.793773	0.155	0.56	0	OLI	C1orf61
BASP1-AS1.1	0	-0.793965	0.046	0.444	0	OLI	BASP1-AS1
ELAVL4.1	0	-0.795504	0.061	0.526	0	OLI	ELAVL4
XKR6.2	0	-0.799121	0.218	0.65	0	OLI	XKR6
CHSY3.1	0	-0.799936	0.193	0.534	0	OLI	CHSY3
ADAMTS9-AS2.2	0	-0.8001	0.029	0.323	0	OLI	ADAMTS9-AS2
SLC1A3.2	0	-0.8003	0.559	0.334	0	OLI	SLC1A3
PLEKHA5.1	0	-0.800324	0.336	0.672	0	OLI	PLEKHA5
PRKAR1B.1	0	-0.801035	0.088	0.597	0	OLI	PRKAR1B
AMPH.1	0	-0.801104	0.061	0.545	0	OLI	AMPH
UCHL1.2	0	-0.802024	0.197	0.602	0	OLI	UCHL1
NBEA.1	0	-0.802294	0.591	0.798	0	OLI	NBEA
NETO1.1	0	-0.803006	0.085	0.497	0	OLI	NETO1
ZNF804B.1	0	-0.803707	0.089	0.386	0	OLI	ZNF804B
ZNRF3.2	0	-0.807828	0.09	0.486	0	OLI	ZNRF3
TSPYL1.2	0	-0.808248	0.121	0.51	0	OLI	TSPYL1
INPP4B.2	0	-0.809019	0.185	0.54	0	OLI	INPP4B
PGM2L1.1	0	-0.809116	0.06	0.491	0	OLI	PGM2L1
FXYD6.2	0	-0.813324	0.087	0.559	0	OLI	FXYD6
PTPRO.2	0	-0.814492	0.06	0.484	0	OLI	PTPRO
CELF5.2	0	-0.814563	0.051	0.536	0	OLI	CELF5
AUXG01000058.1.2	0	-0.814745	0.086	0.537	0	OLI	AUXG01000058.1
LRRFIP1	0	-0.814914	0.074	0.609	0	OLI	LRRFIP1
ANKRD30BL.2	0	-0.815571	0.071	0.458	0	OLI	ANKRD30BL
RAB6B.2	0	-0.817472	0.077	0.57	0	OLI	RAB6B
KCNIP1.2	0	-0.820449	0.039	0.357	0	OLI	KCNIP1
SMYD3.2	0	-0.822131	0.354	0.725	0	OLI	SMYD3
NOL4.1	0	-0.822184	0.091	0.616	0	OLI	NOL4
GRAMD1B	0	-0.824162	0.052	0.635	0	OLI	GRAMD1B
IGSF21	0	-0.824892	0.028	0.473	0	OLI	IGSF21
CAP2.1	0	-0.826337	0.077	0.548	0	OLI	CAP2
POU6F2	0	-0.827413	0.057	0.379	0	OLI	POU6F2
PRICKLE2	0	-0.828595	0.111	0.62	0	OLI	PRICKLE2
SLC17A7.2	0	-0.829597	0.083	0.437	0	OLI	SLC17A7
RGS4.2	0	-0.832799	0.066	0.418	0	OLI	RGS4
CAMK4.2	0	-0.833086	0.078	0.574	0	OLI	CAMK4
MAST4.2	0	-0.83344	0.348	0.693	0	OLI	MAST4
RNF150	0	-0.834311	0.06	0.587	0	OLI	RNF150
FAM153CP.2	0	-0.835543	0.063	0.502	0	OLI	FAM153CP
EPHA4.2	0	-0.838095	0.075	0.527	0	OLI	EPHA4
SHC3.1	0	-0.839136	0.081	0.575	0	OLI	SHC3
TUBB2A.2	0	-0.839942	0.087	0.467	0	OLI	TUBB2A
CREG2.2	0	-0.840336	0.18	0.516	0	OLI	CREG2
ATCAY.1	0	-0.84501	0.06	0.574	0	OLI	ATCAY
MACROD2.1	0	-0.846474	0.392	0.733	0	OLI	MACROD2
SLC35F3.2	0	-0.846766	0.126	0.504	0	OLI	SLC35F3
CSMD3.2	0	-0.847456	0.464	0.645	0	OLI	CSMD3
GABRA2	0	-0.847884	0.053	0.548	0	OLI	GABRA2
SYT16.1	0	-0.850749	0.164	0.572	0	OLI	SYT16
PPP3CA.2	0	-0.850897	0.529	0.848	0	OLI	PPP3CA
RIMBP2.1	0	-0.851479	0.055	0.507	0	OLI	RIMBP2
DAPK1.2	0	-0.851697	0.056	0.573	0	OLI	DAPK1
PKNOX2.2	0	-0.854687	0.046	0.536	0	OLI	PKNOX2
GABRA1.1	0	-0.858581	0.089	0.532	0	OLI	GABRA1
PLXNA2.1	0	-0.858793	0.034	0.584	0	OLI	PLXNA2
CCK.2	0	-0.860636	0.12	0.448	0	OLI	CCK
PAM.1	0	-0.866856	0.094	0.576	0	OLI	PAM
GALNT18.2	0	-0.867377	0.085	0.54	0	OLI	GALNT18
RAB3C.2	0	-0.874524	0.073	0.522	0	OLI	RAB3C
KCNJ3.1	0	-0.875351	0.104	0.559	0	OLI	KCNJ3
GRIN1.1	0	-0.875451	0.112	0.582	0	OLI	GRIN1
SORL1.2	0	-0.875944	0.251	0.684	0	OLI	SORL1
ZNF804A.1	0	-0.878391	0.06	0.384	0	OLI	ZNF804A
SLC24A3.2	0	-0.880129	0.025	0.342	0	OLI	SLC24A3
GAP43.1	0	-0.885323	0.11	0.537	0	OLI	GAP43
KCND3.1	0	-0.886208	0.062	0.578	0	OLI	KCND3
DCLK2.1	0	-0.886407	0.183	0.653	0	OLI	DCLK2
GRIA3.1	0	-0.887795	0.248	0.608	0	OLI	GRIA3
SORCS3.1	0	-0.888232	0.05	0.423	0	OLI	SORCS3
PRKAG2.1	0	-0.892104	0.074	0.592	0	OLI	PRKAG2
OLFM3.1	0	-0.894758	0.132	0.469	0	OLI	OLFM3
AC068587.4.2	0	-0.897556	0.115	0.592	0	OLI	AC068587.4
CERS6.1	0	-0.897709	0.12	0.627	0	OLI	CERS6
CLSTN2.1	0	-0.899172	0.156	0.486	0	OLI	CLSTN2
ITPR1.2	0	-0.89952	0.111	0.558	0	OLI	ITPR1
KLF12.1	0	-0.900476	0.062	0.585	0	OLI	KLF12
EML6.2	0	-0.901431	0.111	0.594	0	OLI	EML6
MRTFB.2	0	-0.902276	0.2	0.68	0	OLI	MRTFB
PDE3B.2	0	-0.903225	0.043	0.56	0	OLI	PDE3B
KCNB2.1	0	-0.904723	0.092	0.45	0	OLI	KCNB2
DOK6.1	0	-0.905697	0.081	0.536	0	OLI	DOK6
KCNH7.1	0	-0.906561	0.156	0.49	0	OLI	KCNH7
CADPS2.1	0	-0.907892	0.107	0.506	0	OLI	CADPS2
SHANK2.1	0	-0.908264	0.09	0.552	0	OLI	SHANK2
CDH9.1	0	-0.909882	0.097	0.428	0	OLI	CDH9
TRIO.2	0	-0.910582	0.38	0.76	0	OLI	TRIO
THY1.2	0	-0.911749	0.139	0.57	0	OLI	THY1
MAPK10.1	0	-0.913342	0.597	0.833	0	OLI	MAPK10
CACNA1D.2	0	-0.916966	0.153	0.579	0	OLI	CACNA1D
UNC80.1	0	-0.919251	0.145	0.665	0	OLI	UNC80
PDE4D.2	0	-0.920662	0.687	0.848	0	OLI	PDE4D
RIMS1.1	0	-0.924824	0.264	0.663	0	OLI	RIMS1
KHDRBS3.1	0	-0.924882	0.301	0.632	0	OLI	KHDRBS3
ZMAT4.2	0	-0.924951	0.051	0.424	0	OLI	ZMAT4
C1orf21	0	-0.92721	0.059	0.636	0	OLI	C1orf21
THSD7A.1	0	-0.928573	0.054	0.435	0	OLI	THSD7A
CNKSR2.2	0	-0.929699	0.158	0.626	0	OLI	CNKSR2
CAMK2G.1	0	-0.929805	0.13	0.665	0	OLI	CAMK2G
PDE7B.1	0	-0.931961	0.047	0.482	0	OLI	PDE7B
PID1.1	0	-0.932304	0.05	0.507	0	OLI	PID1
CABP1.2	0	-0.933899	0.083	0.536	0	OLI	CABP1
SLC44A5.1	0	-0.935056	0.119	0.506	0	OLI	SLC44A5
MDGA2.1	0	-0.939608	0.411	0.667	0	OLI	MDGA2
ADCY1.2	0	-0.939941	0.059	0.55	0	OLI	ADCY1
PCSK2.1	0	-0.94112	0.071	0.506	0	OLI	PCSK2
MEF2C-AS1.1	0	-0.941454	0.069	0.611	0	OLI	MEF2C-AS1
PRKCB.2	0	-0.942634	0.447	0.717	0	OLI	PRKCB
TSPAN7.2	0	-0.943479	0.194	0.733	0	OLI	TSPAN7
SH3GL2.1	0	-0.944346	0.098	0.54	0	OLI	SH3GL2
STXBP1.1	0	-0.946839	0.264	0.702	0	OLI	STXBP1
ATP2B1.2	0	-0.947502	0.372	0.742	0	OLI	ATP2B1
MYRIP.1	0	-0.950989	0.149	0.556	0	OLI	MYRIP
CABLES1.2	0	-0.952461	0.022	0.483	0	OLI	CABLES1
ASTN1.2	0	-0.954087	0.165	0.681	0	OLI	ASTN1
NORAD.2	0	-0.958103	0.257	0.609	0	OLI	NORAD
NEFL.2	0	-0.960907	0.119	0.443	0	OLI	NEFL
OSBPL6.1	0	-0.96283	0.087	0.665	0	OLI	OSBPL6
SRRM4.1	0	-0.965992	0.063	0.517	0	OLI	SRRM4
AC073050.1.1	0	-0.966393	0.121	0.595	0	OLI	AC073050.1
CDH10	0	-0.967422	0.13	0.616	0	OLI	CDH10
SCN8A.2	0	-0.967881	0.134	0.626	0	OLI	SCN8A
NR2F1-AS1.1	0	-0.968209	0.101	0.641	0	OLI	NR2F1-AS1
FARP1	0	-0.971367	0.063	0.644	0	OLI	FARP1
SNRPN.2	0	-0.974754	0.182	0.628	0	OLI	SNRPN
RYR2.1	0	-0.97534	0.455	0.658	0	OLI	RYR2
SEZ6L.1	0	-0.976569	0.048	0.491	0	OLI	SEZ6L
CLU.2	0	-0.981286	0.275	0.712	0	OLI	CLU
BRINP1.1	0	-0.985867	0.051	0.607	0	OLI	BRINP1
TOX.2	0	-0.986158	0.074	0.467	0	OLI	TOX
MEG8.2	0	-0.9912	0.156	0.582	0	OLI	MEG8
NMNAT2.1	0	-0.994274	0.079	0.578	0	OLI	NMNAT2
SH3RF3.1	0	-0.995244	0.035	0.562	0	OLI	SH3RF3
LMO3.1	0	-0.995358	0.086	0.622	0	OLI	LMO3
NELL1.1	0	-0.995922	0.076	0.443	0	OLI	NELL1
DGKG.1	0	-0.997251	0.044	0.495	0	OLI	DGKG
AFF3.2	0	-0.997327	0.155	0.621	0	OLI	AFF3
PDE10A.2	0	-0.997528	0.289	0.57	0	OLI	PDE10A
FSTL4.2	0	-0.999521	0.073	0.426	0	OLI	FSTL4
DNM1.1	0	-0.999999	0.212	0.691	0	OLI	DNM1
SYNE1.1	0	-1.00007	0.422	0.785	0	OLI	SYNE1
SYNPR	0	-1.00046	0.05	0.358	0	OLI	SYNPR
ATP1A2.1	0	-1.00052	0.045	0.329	0	OLI	ATP1A2
MSRA.2	0	-1.01575	0.224	0.672	0	OLI	MSRA
NCALD.1	0	-1.0164	0.203	0.604	0	OLI	NCALD
MIAT.2	0	-1.01697	0.105	0.616	0	OLI	MIAT
MCTP1.1	0	-1.02234	0.119	0.558	0	OLI	MCTP1
PARD3.2	0	-1.02443	0.063	0.379	0	OLI	PARD3
KAZN.2	0	-1.02456	0.641	0.714	0	OLI	KAZN
ATP8A2.1	0	-1.02756	0.22	0.592	0	OLI	ATP8A2
LMO4.1	0	-1.0315	0.199	0.625	0	OLI	LMO4
SCN1A	0	-1.03396	0.102	0.596	0	OLI	SCN1A
SLC2A13.1	0	-1.03416	0.144	0.63	0	OLI	SLC2A13
SORCS1.1	0	-1.03535	0.107	0.471	0	OLI	SORCS1
BRINP3	0	-1.03549	0.096	0.534	0	OLI	BRINP3
PLXNA4.1	0	-1.03708	0.049	0.508	0	OLI	PLXNA4
KSR2.1	0	-1.04195	0.08	0.561	0	OLI	KSR2
PAK3.2	0	-1.04375	0.107	0.606	0	OLI	PAK3
RAPGEF4	0	-1.04551	0.138	0.604	0	OLI	RAPGEF4
GLIS3.1	0	-1.04634	0.037	0.381	0	OLI	GLIS3
OLFM1.2	0	-1.04771	0.11	0.61	0	OLI	OLFM1
AC092691.1.1	0	-1.0478	0.375	0.694	0	OLI	AC092691.1
CAMK2B.1	0	-1.04804	0.073	0.66	0	OLI	CAMK2B
ZEB1.1	0	-1.05127	0.093	0.638	0	OLI	ZEB1
KCNB1.2	0	-1.05424	0.068	0.605	0	OLI	KCNB1
STMN2.2	0	-1.05681	0.125	0.564	0	OLI	STMN2
LINC00299.2	0	-1.05803	0.023	0.361	0	OLI	LINC00299
KHDRBS2.1	0	-1.05805	0.356	0.629	0	OLI	KHDRBS2
SDK1.1	0	-1.05841	0.084	0.456	0	OLI	SDK1
FAT3.1	0	-1.06966	0.101	0.588	0	OLI	FAT3
MED12L.2	0	-1.07116	0.074	0.65	0	OLI	MED12L
PHACTR1.1	0	-1.07225	0.553	0.815	0	OLI	PHACTR1
CDH18.1	0	-1.07272	0.199	0.589	0	OLI	CDH18
SETBP1.2	0	-1.07318	0.137	0.642	0	OLI	SETBP1
DTNA.2	0	-1.07402	0.469	0.743	0	OLI	DTNA
GRIN2A.1	0	-1.07466	0.382	0.637	0	OLI	GRIN2A
BASP1.1	0	-1.07632	0.143	0.664	0	OLI	BASP1
SLC4A10.1	0	-1.07652	0.195	0.641	0	OLI	SLC4A10
KCNC2	0	-1.07778	0.137	0.556	0	OLI	KCNC2
ZNF385B.1	0	-1.07841	0.123	0.518	0	OLI	ZNF385B
CA10.1	0	-1.07898	0.082	0.392	0	OLI	CA10
ST6GAL1.2	0	-1.08659	0.024	0.385	0	OLI	ST6GAL1
GPC6.2	0	-1.09206	0.102	0.456	0	OLI	GPC6
CDK14	0	-1.09433	0.155	0.706	0	OLI	CDK14
CHL1.1	0	-1.09985	0.145	0.708	0	OLI	CHL1
PDZRN3.1	0	-1.1036	0.067	0.571	0	OLI	PDZRN3
HCN1.1	0	-1.10565	0.139	0.575	0	OLI	HCN1
NELL2.2	0	-1.10712	0.174	0.601	0	OLI	NELL2
TMEM178B.2	0	-1.10843	0.282	0.723	0	OLI	TMEM178B
TAFA1.1	0	-1.11111	0.175	0.504	0	OLI	TAFA1
MAP3K5.1	0	-1.11336	0.064	0.626	0	OLI	MAP3K5
CARMIL1.1	0	-1.11359	0.066	0.556	0	OLI	CARMIL1
CALM3.2	0	-1.11603	0.19	0.616	0	OLI	CALM3
GABRG3.1	0	-1.1162	0.1	0.492	0	OLI	GABRG3
IDS.2	0	-1.11939	0.365	0.722	0	OLI	IDS
EFNA5.1	0	-1.12095	0.126	0.613	0	OLI	EFNA5
SCN2A.1	0	-1.12123	0.151	0.656	0	OLI	SCN2A
TMEM108.2	0	-1.12161	0.138	0.642	0	OLI	TMEM108
ADGRL2.1	0	-1.12426	0.152	0.544	0	OLI	ADGRL2
ERC2.1	0	-1.12506	0.332	0.663	0	OLI	ERC2
CPE.2	0	-1.12622	0.151	0.718	0	OLI	CPE
OXR1.1	0	-1.12896	0.378	0.794	0	OLI	OXR1
SLC4A4.2	0	-1.132	0.041	0.441	0	OLI	SLC4A4
MMP16	0	-1.13571	0.104	0.559	0	OLI	MMP16
CACNB4	0	-1.14248	0.152	0.707	0	OLI	CACNB4
AL008633.1.2	0	-1.1437	0.106	0.51	0	OLI	AL008633.1
KIAA1549L.2	0	-1.15663	0.099	0.617	0	OLI	KIAA1549L
GRM7.2	0	-1.15837	0.272	0.616	0	OLI	GRM7
SORBS2.1	0	-1.16054	0.104	0.581	0	OLI	SORBS2
SYN3.2	0	-1.1659	0.101	0.506	0	OLI	SYN3
SHISA9.2	0	-1.16755	0.095	0.52	0	OLI	SHISA9
TAFA2.2	0	-1.17264	0.225	0.597	0	OLI	TAFA2
NAV3.2	0	-1.17294	0.616	0.839	0	OLI	NAV3
DGKB.1	0	-1.17631	0.218	0.629	0	OLI	DGKB
FLRT2.1	0	-1.1798	0.118	0.651	0	OLI	FLRT2
PCLO.1	0	-1.18249	0.216	0.696	0	OLI	PCLO
EPHA6.2	0	-1.18552	0.142	0.546	0	OLI	EPHA6
LRFN5.1	0	-1.19342	0.162	0.611	0	OLI	LRFN5
ST6GALNAC5.2	0	-1.19394	0.111	0.504	0	OLI	ST6GALNAC5
TENM4.1	0	-1.19628	0.093	0.641	0	OLI	TENM4
NTRK2	0	-1.20321	0.486	0.828	0	OLI	NTRK2
HECW1.1	0	-1.20705	0.109	0.582	0	OLI	HECW1
CELF4.1	0	-1.2118	0.093	0.613	0	OLI	CELF4
CDH12.2	0	-1.21277	0.18	0.488	0	OLI	CDH12
TUBA1B.2	0	-1.21691	0.245	0.646	0	OLI	TUBA1B
RBFOX3.1	0	-1.21706	0.068	0.548	0	OLI	RBFOX3
LDB2.1	0	-1.2173	0.206	0.571	0	OLI	LDB2
PCDH7.1	0	-1.2204	0.239	0.72	0	OLI	PCDH7
TMEM132B.2	0	-1.22086	0.203	0.714	0	OLI	TMEM132B
ITPR2.2	0	-1.2221	0.16	0.515	0	OLI	ITPR2
CSGALNACT1.2	0	-1.22403	0.049	0.597	0	OLI	CSGALNACT1
TRPM3.2	0	-1.22735	0.082	0.485	0	OLI	TRPM3
LINGO2.2	0	-1.23025	0.191	0.518	0	OLI	LINGO2
NRGN.2	0	-1.23719	0.229	0.604	0	OLI	NRGN
ENC1.1	0	-1.23719	0.119	0.528	0	OLI	ENC1
ABR	0	-1.23933	0.058	0.731	0	OLI	ABR
UNC5D.2	0	-1.24023	0.158	0.579	0	OLI	UNC5D
CNTN4.2	0	-1.2405	0.169	0.585	0	OLI	CNTN4
ZNF385D.2	0	-1.24077	0.093	0.417	0	OLI	ZNF385D
GABRB3.1	0	-1.24094	0.15	0.651	0	OLI	GABRB3
GRIK2.1	0	-1.24095	0.374	0.721	0	OLI	GRIK2
GALNT17.1	0	-1.24458	0.155	0.58	0	OLI	GALNT17
MTUS2.2	0	-1.2474	0.126	0.519	0	OLI	MTUS2
RGS6.2	0	-1.25426	0.119	0.486	0	OLI	RGS6
VSNL1.1	0	-1.25611	0.193	0.667	0	OLI	VSNL1
GABRB2.1	0	-1.25662	0.163	0.639	0	OLI	GABRB2
SORBS1.1	0	-1.26921	0.258	0.722	0	OLI	SORBS1
FMN2.1	0	-1.27591	0.203	0.713	0	OLI	FMN2
SYN2.1	0	-1.27783	0.127	0.64	0	OLI	SYN2
DAB1.2	0	-1.27955	0.281	0.621	0	OLI	DAB1
CADPS.1	0	-1.28242	0.188	0.676	0	OLI	CADPS
CHST11.2	0	-1.28392	0.029	0.52	0	OLI	CHST11
CACNA1B.2	0	-1.29126	0.108	0.597	0	OLI	CACNA1B
THRB.1	0	-1.29166	0.171	0.719	0	OLI	THRB
CNTN1	0	-1.29199	0.249	0.794	0	OLI	CNTN1
RYR3.2	0	-1.29375	0.056	0.455	0	OLI	RYR3
GRIA1.2	0	-1.29527	0.099	0.579	0	OLI	GRIA1
GABBR2.2	0	-1.2955	0.125	0.631	0	OLI	GABBR2
KCTD16.1	0	-1.30038	0.173	0.631	0	OLI	KCTD16
LRRTM4.2	0	-1.30416	0.575	0.812	0	OLI	LRRTM4
TMEM132D.2	0	-1.30796	0.121	0.552	0	OLI	TMEM132D
GALNTL6.2	0	-1.30892	0.145	0.495	0	OLI	GALNTL6
CACNA1A.2	0	-1.30943	0.19	0.678	0	OLI	CACNA1A
CAMK1D.1	0	-1.30985	0.163	0.763	0	OLI	CAMK1D
KCNMB2.2	0	-1.31124	0.081	0.47	0	OLI	KCNMB2
RALYL.1	0	-1.31381	0.367	0.66	0	OLI	RALYL
KALRN.2	0	-1.3177	0.352	0.778	0	OLI	KALRN
RIMS2.1	0	-1.31801	0.328	0.71	0	OLI	RIMS2
PTPRN2.2	0	-1.31875	0.18	0.662	0	OLI	PTPRN2
PRKG1.1	0	-1.3334	0.105	0.537	0	OLI	PRKG1
RBMS3.2	0	-1.33715	0.114	0.568	0	OLI	RBMS3
GRM5.1	0	-1.33805	0.225	0.656	0	OLI	GRM5
GABRB1.1	0	-1.33871	0.163	0.681	0	OLI	GABRB1
PTPRT	0	-1.33894	0.131	0.533	0	OLI	PTPRT
MGAT4C.2	0	-1.34019	0.115	0.599	0	OLI	MGAT4C
PTPRZ1.2	0	-1.34176	0.074	0.434	0	OLI	PTPRZ1
KCND2.2	0	-1.34219	0.168	0.611	0	OLI	KCND2
CHRM3.1	0	-1.34347	0.194	0.574	0	OLI	CHRM3
CHN1.1	0	-1.34379	0.312	0.787	0	OLI	CHN1
SLC35F1.2	0	-1.3452	0.114	0.628	0	OLI	SLC35F1
DCLK1.1	0	-1.35174	0.21	0.66	0	OLI	DCLK1
SPARCL1.2	0	-1.36012	0.256	0.788	0	OLI	SPARCL1
GRIP1.2	0	-1.36048	0.129	0.525	0	OLI	GRIP1
RGS7.2	0	-1.36489	0.356	0.761	0	OLI	RGS7
MAP2.1	0	-1.36597	0.279	0.821	0	OLI	MAP2
ATP2B2.1	0	-1.37193	0.097	0.737	0	OLI	ATP2B2
KIAA1217.1	0	-1.37751	0.133	0.525	0	OLI	KIAA1217
CALM1.2	0	-1.37807	0.606	0.854	0	OLI	CALM1
CACNA1C.2	0	-1.37923	0.168	0.664	0	OLI	CACNA1C
ABLIM1.1	0	-1.38126	0.093	0.665	0	OLI	ABLIM1
CCSER1.1	0	-1.39743	0.337	0.703	0	OLI	CCSER1
KCNQ5.1	0	-1.39853	0.29	0.648	0	OLI	KCNQ5
PTPRG.2	0	-1.40512	0.16	0.708	0	OLI	PTPRG
ATRNL1.1	0	-1.40527	0.367	0.744	0	OLI	ATRNL1
CAMK2A.2	0	-1.40638	0.132	0.656	0	OLI	CAMK2A
SNAP25.2	0	-1.40719	0.382	0.814	0	OLI	SNAP25
MT-CYB.2	0	-1.41129	0.246	0.575	0	OLI	MT-CYB
XKR4.1	0	-1.41347	0.115	0.588	0	OLI	XKR4
ARHGAP26.1	0	-1.41593	0.154	0.746	0	OLI	ARHGAP26
RORA.2	0	-1.42012	0.44	0.758	0	OLI	RORA
CNTN5.1	0	-1.42119	0.213	0.536	0	OLI	CNTN5
NTRK3.2	0	-1.43119	0.125	0.707	0	OLI	NTRK3
SNHG14.1	0	-1.43234	0.864	0.95	0	OLI	SNHG14
TNR.1	0	-1.43359	0.078	0.566	0	OLI	TNR
NRCAM	0	-1.43622	0.212	0.805	0	OLI	NRCAM
CNTNAP5.2	0	-1.43663	0.137	0.57	0	OLI	CNTNAP5
ADCY2.1	0	-1.4483	0.106	0.692	0	OLI	ADCY2
NKAIN3.2	0	-1.44852	0.044	0.379	0	OLI	NKAIN3
KCNQ3.1	0	-1.45184	0.192	0.725	0	OLI	KCNQ3
NEBL.1	0	-1.45565	0.125	0.722	0	OLI	NEBL
HS6ST3.2	0	-1.46172	0.224	0.617	0	OLI	HS6ST3
MYT1L.1	0	-1.46761	0.146	0.637	0	OLI	MYT1L
CACNA2D3.2	0	-1.46811	0.15	0.645	0	OLI	CACNA2D3
FGF12.1	0	-1.46825	0.293	0.708	0	OLI	FGF12
FRMPD4.2	0	-1.46938	0.195	0.616	0	OLI	FRMPD4
GRIN2B.2	0	-1.47075	0.153	0.668	0	OLI	GRIN2B
CACNB2.2	0	-1.47757	0.151	0.672	0	OLI	CACNB2
SLC8A1.1	0	-1.48393	0.212	0.702	0	OLI	SLC8A1
AGBL4.2	0	-1.50886	0.226	0.705	0	OLI	AGBL4
MEF2C.1	0	-1.53246	0.22	0.809	0	OLI	MEF2C
SYT1.2	0	-1.55268	0.587	0.861	0	OLI	SYT1
MEG3.2	0	-1.56082	0.429	0.753	0	OLI	MEG3
ASIC2.2	0	-1.56206	0.125	0.549	0	OLI	ASIC2
STXBP5L.2	0	-1.56582	0.276	0.704	0	OLI	STXBP5L
SNTG1.2	0	-1.57334	0.25	0.667	0	OLI	SNTG1
DLGAP2.2	0	-1.59808	0.213	0.625	0	OLI	DLGAP2
SOX5.2	0	-1.59921	0.181	0.67	0	OLI	SOX5
TENM2.2	0	-1.60702	0.279	0.731	0	OLI	TENM2
PLCB1.1	0	-1.62734	0.363	0.84	0	OLI	PLCB1
ADGRV1.2	0	-1.63914	0.066	0.403	0	OLI	ADGRV1
FGF14.2	0	-1.64325	0.359	0.751	0	OLI	FGF14
DPP10.2	0	-1.64353	0.57	0.82	0	OLI	DPP10
KCNMA1.2	0	-1.65303	0.233	0.825	0	OLI	KCNMA1
PITPNC1.2	0	-1.66066	0.096	0.621	0	OLI	PITPNC1
FRMD4A.2	0	-1.67038	0.527	0.821	0	OLI	FRMD4A
ROBO2.1	0	-1.67786	0.48	0.743	0	OLI	ROBO2
KCNIP4.2	0	-1.70835	0.743	0.889	0	OLI	KCNIP4
FAM155A.2	0	-1.72095	0.414	0.846	0	OLI	FAM155A
CTNNA2.2	0	-1.73572	0.419	0.816	0	OLI	CTNNA2
MT-CO3.2	0	-1.74258	0.395	0.734	0	OLI	MT-CO3
CELF2.1	0	-1.75471	0.333	0.888	0	OLI	CELF2
RBFOX1.2	0	-1.76146	0.646	0.885	0	OLI	RBFOX1
CSMD1.2	0	-1.76401	0.641	0.832	0	OLI	CSMD1
DSCAM.1	0	-1.79891	0.217	0.627	0	OLI	DSCAM
DLGAP1.2	0	-1.79984	0.446	0.83	0	OLI	DLGAP1
NRXN1.1	0	-1.80699	0.549	0.913	0	OLI	NRXN1
OPCML.2	0	-1.8743	0.407	0.774	0	OLI	OPCML
GPM6A.1	0	-1.90363	0.343	0.882	0	OLI	GPM6A
GPC5.2	0	-1.94097	0.125	0.433	0	OLI	GPC5
NRG3.2	0	-1.94415	0.491	0.872	0	OLI	NRG3
SLC1A2.2	0	-2.22681	0.172	0.686	0	OLI	SLC1A2
NKAIN1	4.94065645841247e-324	0.390483	0.178	0.112	1.80832967034355e-319	OLI	NKAIN1
PNN	4.94065645841247e-324	0.307714	0.314	0.424	1.80832967034355e-319	OLI	PNN
TTN	4.94065645841247e-324	-0.278759	0.031	0.277	1.80832967034355e-319	OLI	TTN
PRRX1.1	4.94065645841247e-324	-0.392589	0.007	0.222	1.80832967034355e-319	OLI	PRRX1
SKAP2	9.88131291682493e-324	-0.363795	0.082	0.362	3.61665934068709e-319	OLI	SKAP2
KMT2C.1	1.48219693752374e-323	0.450165	0.778	0.719	5.42498901103064e-319	OLI	KMT2C
CDIP1.1	1.48219693752374e-323	-0.294494	0.11	0.4	5.42498901103064e-319	OLI	CDIP1
FAM171B.1	2.47032822920623e-323	-0.448971	0.294	0.628	9.04164835171773e-319	OLI	FAM171B
HPRT1.1	2.96439387504748e-323	-0.267943	0.176	0.481	1.08499780220613e-318	OLI	HPRT1
MIR29B2CHG.2	3.45845952088873e-323	-0.379961	0.244	0.577	1.26583076924048e-318	OLI	MIR29B2CHG
DGKI.1	3.95252516672997e-323	-0.723948	0.369	0.596	1.44666373627484e-318	OLI	DGKI
NDST3.1	8.89318162514244e-323	-0.642568	0.114	0.417	3.25499340661838e-318	OLI	NDST3
LTN1	9.88131291682493e-323	0.255192	0.359	0.449	3.61665934068709e-318	OLI	LTN1
ATP11B	1.23516411460312e-322	0.297668	0.461	0.509	4.52082417585887e-318	OLI	ATP11B
OPTN.1	4.34777768340297e-322	-0.281346	0.137	0.435	1.59133010990232e-317	OLI	OPTN
SLC22A17.2	4.54540394173947e-322	-0.381629	0.197	0.518	1.66366329671606e-317	OLI	SLC22A17
BAG4.1	9.09080788347894e-322	-0.269643	0.112	0.4	3.32732659343213e-317	OLI	BAG4
KCNV1.1	2.44562494691417e-321	-0.326664	0.017	0.242	8.95123186820056e-317	OLI	KCNV1
UBXN2A	6.27463370218383e-321	0.260943	0.326	0.411	2.2965786813363e-316	OLI	UBXN2A
BHLHE40.1	6.68470818823207e-321	-0.278096	0.011	0.228	2.44667004397482e-316	OLI	BHLHE40
SMARCA2	1.70847900331903e-320	-0.506808	0.381	0.704	6.25320400004798e-316	OLI	SMARCA2
OIP5-AS1.2	1.84335892463369e-320	-0.602278	0.307	0.64	6.74687800005177e-316	OLI	OIP5-AS1
MYO16.2	1.94365425073946e-320	-0.611964	0.034	0.284	7.11396892313151e-316	OLI	MYO16
UBE2E2.1	2.18031169509742e-320	0.513936	0.834	0.724	7.98015883522607e-316	OLI	UBE2E2
PCBP4	3.80381140733176e-320	0.295572	0.293	0.258	1.3922330131975e-315	OLI	PCBP4
TMSB10.2	3.85025357804083e-320	-0.71885	0.139	0.451	1.40923131209873e-315	OLI	TMSB10
ACTR2.1	3.87298059774953e-320	-0.42024	0.269	0.6	1.41754962858231e-315	OLI	ACTR2
RHOJ.2	6.8887572999645e-320	-0.363046	0.008	0.222	2.52135405936001e-315	OLI	RHOJ
CARF	1.02958339936857e-319	0.267793	0.309	0.349	3.76837820002892e-315	OLI	CARF
CEP44	1.446525397894e-319	0.266981	0.264	0.297	5.29442760883184e-315	OLI	CEP44
GRINA.1	2.78949463641968e-319	-0.256954	0.061	0.321	1.02098293187597e-314	OLI	GRINA
KLC2.1	4.49683728875327e-319	-0.250557	0.048	0.304	1.64588741605659e-314	OLI	KLC2
GRIK3.1	5.20389463451668e-319	-0.56575	0.021	0.256	1.90467747517945e-314	OLI	GRIK3
GPBP1	7.87476410936988e-319	0.347585	0.598	0.619	2.88224241167047e-314	OLI	GPBP1
ERMP1	8.23800117219236e-319	0.281869	0.295	0.305	3.01519080903413e-314	OLI	ERMP1
TGFB2.1	1.17047115893666e-318	-0.301809	0.008	0.222	4.28404148882408e-314	OLI	TGFB2
RSRC1	1.89886719994395e-318	0.290365	0.451	0.523	6.95004383851487e-314	OLI	RSRC1
PGK1.2	5.05716701901475e-318	-0.303098	0.121	0.412	1.85097370062959e-313	OLI	PGK1
AC061958.1	6.45590144698653e-318	0.47728	0.238	0.044	2.36292448861154e-313	OLI	AC061958.1
ZMAT1.1	9.3886355954485e-318	0.367231	0.389	0.442	3.4363345142901e-313	OLI	ZMAT1
ZNF83.1	1.1820792312857e-317	0.29578	0.345	0.403	4.3265281944288e-313	OLI	ZNF83
KIFAP3.1	1.34952301931776e-317	-0.428387	0.287	0.619	4.93938920300494e-313	OLI	KIFAP3
AHCYL2.2	1.70474238483953e-317	-0.602194	0.297	0.628	6.23952760275118e-313	OLI	AHCYL2
TESPA1.2	1.89849418038134e-317	-0.548587	0.042	0.299	6.94867854961376e-313	OLI	TESPA1
ARHGEF26.2	3.22001306482718e-317	-0.454259	0.012	0.232	1.1785569818574e-312	OLI	ARHGEF26
RTTN.1	3.31972736973344e-317	0.402572	0.402	0.34	1.21505341459614e-312	OLI	RTTN
CRYBG3.1	3.47009723717652e-317	0.534613	0.356	0.219	1.27009028977898e-312	OLI	CRYBG3
YTHDC1	4.39767781956729e-317	0.314645	0.432	0.476	1.60959405873982e-312	OLI	YTHDC1
EHBP1.1	5.07542472089117e-317	-0.391605	0.363	0.691	1.85765620209338e-312	OLI	EHBP1
NFE2L1.2	5.91099496399128e-317	-0.349599	0.123	0.42	2.16348326677045e-312	OLI	NFE2L1
PLEKHB1.1	6.28135052463904e-317	0.413877	0.34	0.102	2.29903710552314e-312	OLI	PLEKHB1
ZSWIM6.2	7.18162261658723e-317	0.489345	0.815	0.705	2.62854569389709e-312	OLI	ZSWIM6
AC012178.1	8.19019982689157e-317	0.330498	0.148	0.099	2.99769503864059e-312	OLI	AC012178.1
ATM.2	8.81922148015694e-317	0.431134	0.607	0.563	3.22792325395224e-312	OLI	ATM
TRIP11	1.1947400587129e-316	0.297732	0.392	0.495	4.37286808889509e-312	OLI	TRIP11
TPST1.1	1.24483283107254e-316	-0.311221	0.238	0.557	4.55621264500859e-312	OLI	TPST1
ACSS3.2	2.12105039832822e-316	-0.386497	0.016	0.242	7.76325656292111e-312	OLI	ACSS3
ABHD2	3.1620020999879e-316	-0.414485	0.295	0.626	1.15732438861657e-311	OLI	ABHD2
GFOD1.1	4.68469102742816e-316	-0.471347	0.256	0.586	1.71464376294898e-311	OLI	GFOD1
ATP5F1B.2	9.21375789808286e-316	-0.379137	0.129	0.427	3.37232752827731e-311	OLI	ATP5F1B
FBXO2.1	1.0993172327097e-315	-0.25947	0.041	0.286	4.02361100344077e-311	OLI	FBXO2
IVNS1ABP	1.1378422929429e-315	0.343108	0.309	0.256	4.16461657640031e-311	OLI	IVNS1ABP
MIR4500HG.1	1.28418603920064e-315	-0.270281	0.028	0.261	4.70024932207826e-311	OLI	MIR4500HG
DENND2A.1	4.00861741775231e-315	0.499599	0.417	0.331	1.46719406107152e-310	OLI	DENND2A
NRXN2.1	8.69662565627387e-315	-0.304224	0.215	0.528	3.1830519564528e-310	OLI	NRXN2
SDC3.1	9.37271543177765e-315	-0.268364	0.055	0.315	3.43050757518494e-310	OLI	SDC3
FAM133B	5.69372446733712e-314	0.330562	0.429	0.491	0	OLI	FAM133B
TMX4.1	7.67257863548651e-314	-0.398404	0.165	0.474	0	OLI	TMX4
PPM1K.1	7.77519622279402e-314	-0.382767	0.275	0.603	0	OLI	PPM1K
NRIP3.2	1.07810770969376e-313	-0.30884	0.018	0.242	0	OLI	NRIP3
MOAP1.2	1.34534745345231e-313	-0.326743	0.056	0.314	0	OLI	MOAP1
ZNF609.1	2.74092570831059e-313	0.44347	0.707	0.662	0	OLI	ZNF609
AP002370.2.2	7.07573289772398e-313	0.36813	0.277	0.261	2.58979e-308	OLI	AP002370.2
ATF7IP.2	7.52738649226772e-313	0.308308	0.465	0.54	2.7551e-308	OLI	ATF7IP
RHBDD1.2	9.62465075940752e-313	0.326332	0.328	0.366	3.52272e-308	OLI	RHBDD1
YWHAQ.1	1.00017833235599e-312	0.396053	0.516	0.486	3.66075e-308	OLI	YWHAQ
ZIC1.2	1.14756816021381e-312	0.49315	0.361	0.115	4.20021e-308	OLI	ZIC1
KMT5B	1.89202696438641e-312	0.26507	0.454	0.549	6.92501e-308	OLI	KMT5B
MLIP.1	2.34498163062623e-312	-0.712375	0.074	0.35	8.58287e-308	OLI	MLIP
EHD3.1	2.46876142856633e-312	-0.287856	0.056	0.314	9.03591e-308	OLI	EHD3
GOLGA7	2.71761514283563e-312	0.352896	0.299	0.238	9.94674e-308	OLI	GOLGA7
PIGC	4.58240998935312e-312	0.268331	0.255	0.265	1.67721e-307	OLI	PIGC
MCF2L2.2	5.39535322616172e-312	-0.435288	0.267	0.595	1.97475e-307	OLI	MCF2L2
PEG3.2	8.01006836688434e-312	-0.516595	0.21	0.533	2.93177e-307	OLI	PEG3
HIF1A.1	8.30683764184295e-312	-0.265184	0.167	0.463	3.04039e-307	OLI	HIF1A
PIN1.1	1.13681579846616e-311	-0.316425	0.104	0.389	4.16086e-307	OLI	PIN1
SPON1.2	1.72445066422189e-311	-0.644509	0.014	0.234	6.31166e-307	OLI	SPON1
MAPRE2.1	1.97455141933227e-311	0.392107	0.66	0.672	7.22706e-307	OLI	MAPRE2
USP48	2.0375348948356e-311	0.310062	0.526	0.569	7.45758e-307	OLI	USP48
ARPP19.2	2.29212794605554e-311	-0.785552	0.253	0.578	8.38942e-307	OLI	ARPP19
ADGRL1.1	2.58870549575682e-311	-0.280933	0.239	0.553	9.47492e-307	OLI	ADGRL1
PINK1.2	2.74255547109094e-311	-0.339089	0.095	0.376	1.0038e-306	OLI	PINK1
PCED1B.1	3.04695391852006e-311	-0.296369	0.017	0.237	1.11522e-306	OLI	PCED1B
GLIPR2	5.42169585387795e-311	0.34072	0.206	0.058	1.98439e-306	OLI	GLIPR2
SARAF.2	1.01759928796811e-310	-0.585674	0.285	0.613	3.72452e-306	OLI	SARAF
LINGO1.1	3.34978703236883e-310	-0.468398	0.151	0.459	1.22606e-305	OLI	LINGO1
SSTR2.1	0	-0.312203	0.014	0.23	4.66688e-305	OLI	SSTR2
CEP290	0	0.277396	0.402	0.525	5.34122e-305	OLI	CEP290
DYNLT3.2	0	-0.369267	0.032	0.271	7.04543e-305	OLI	DYNLT3
GALNT13.1	0	0.613913	0.649	0.461	1.14633e-304	OLI	GALNT13
LINC01006	0	0.304475	0.258	0.278	1.57087e-304	OLI	LINC01006
NTNG1.1	0	-0.672631	0.044	0.298	1.58484e-304	OLI	NTNG1
PPM1D	0	0.26672	0.247	0.288	1.78256e-304	OLI	PPM1D
CMTM5	0	0.255522	0.185	0.021	1.97511e-304	OLI	CMTM5
RHBDD2.1	0	-0.273474	0.073	0.339	2.17496e-304	OLI	RHBDD2
SLC38A1.1	0	-0.296386	0.213	0.515	2.29381e-304	OLI	SLC38A1
MMD.1	0	-0.257453	0.03	0.263	2.90434e-304	OLI	MMD
C9orf16.1	0	-0.339411	0.044	0.292	3.76606e-304	OLI	C9orf16
PROX1.1	0	0.444443	0.341	0.096	6.12138e-304	OLI	PROX1
CCNL1	0	0.254778	0.311	0.379	6.62132e-304	OLI	CCNL1
ZFC3H1	2.46363e-308	0.262375	0.412	0.517	9.01714e-304	OLI	ZFC3H1
PTPRD.1	5.13406e-308	0.26842	0.977	0.862	1.87912e-303	OLI	PTPRD
TMOD2.2	6.52024e-308	-0.529768	0.342	0.668	2.38647e-303	OLI	TMOD2
RALY	6.9157e-308	0.27998	0.309	0.336	2.53122e-303	OLI	RALY
CTXN1.2	7.89044e-308	-0.488874	0.036	0.279	2.88798e-303	OLI	CTXN1
TCAF1.1	8.88553e-308	-0.296144	0.195	0.5	3.25219e-303	OLI	TCAF1
SPAG16	1.68645e-307	-0.374383	0.231	0.551	6.17256e-303	OLI	SPAG16
ARL15.2	1.96247e-307	-0.612875	0.285	0.609	7.18282e-303	OLI	ARL15
KIAA0355.1	5.63214e-307	0.253475	0.356	0.433	2.06142e-302	OLI	KIAA0355
RGS20.2	1.14417e-306	-0.548829	0.014	0.232	4.18779e-302	OLI	RGS20
SMARCC1.1	1.18987e-306	0.305263	0.483	0.541	4.35505e-302	OLI	SMARCC1
DSTN.1	1.33048e-306	-0.387222	0.163	0.466	4.8697e-302	OLI	DSTN
FRY.1	1.61225e-306	-0.44922	0.263	0.589	5.90099e-302	OLI	FRY
COX6C.2	1.62432e-306	-0.316195	0.129	0.416	5.94518e-302	OLI	COX6C
NAP1L5.2	1.73451e-306	-0.371928	0.042	0.289	6.34848e-302	OLI	NAP1L5
RORB.2	1.89386e-306	-0.850571	0.112	0.398	6.93173e-302	OLI	RORB
MFAP3L	2.43836e-306	0.415349	0.422	0.338	8.92464e-302	OLI	MFAP3L
FSTL5.1	2.50276e-306	-0.862943	0.085	0.364	9.16034e-302	OLI	FSTL5
LYPLAL1.1	2.78877e-306	0.254344	0.387	0.456	1.02072e-301	OLI	LYPLAL1
L3MBTL4.2	5.08601e-306	0.632812	0.628	0.404	1.86153e-301	OLI	L3MBTL4
PCSK5.2	9.54326e-306	-0.541891	0.059	0.322	3.49293e-301	OLI	PCSK5
NARS.1	1.1803e-305	-0.286858	0.108	0.388	4.32001e-301	OLI	NARS
GRK2.1	1.30349e-305	-0.286285	0.064	0.323	4.7709e-301	OLI	GRK2
LHFPL2.2	1.72411e-305	-0.462114	0.054	0.313	6.31043e-301	OLI	LHFPL2
FAM228B.1	1.80828e-305	0.294805	0.433	0.535	6.6185e-301	OLI	FAM228B
PNMA8A.1	2.64954e-305	-0.316757	0.041	0.285	9.69759e-301	OLI	PNMA8A
ELOVL7	3.22196e-305	0.347533	0.296	0.233	1.17927e-300	OLI	ELOVL7
NHSL1.2	4.60894e-305	-0.913334	0.021	0.246	1.68692e-300	OLI	NHSL1
SLC9A6.1	1.06034e-304	-0.317029	0.13	0.42	3.88097e-300	OLI	SLC9A6
PTK2B.2	1.14891e-304	-0.429853	0.127	0.424	4.20514e-300	OLI	PTK2B
LY6E.1	1.3875e-304	-0.293864	0.02	0.24	5.0784e-300	OLI	LY6E
CNTN6	1.43869e-304	-0.276967	0.024	0.246	5.26575e-300	OLI	CNTN6
NXN	1.54961e-304	-0.310521	0.015	0.232	5.67172e-300	OLI	NXN
TPD52L1.2	2.20907e-304	-0.605056	0.02	0.247	8.08542e-300	OLI	TPD52L1
AP2M1.2	2.3218e-304	-0.457294	0.121	0.414	8.49801e-300	OLI	AP2M1
MYCBP2.1	2.80805e-304	-0.521233	0.62	0.821	1.02777e-299	OLI	MYCBP2
AF117829.1.1	5.71062e-304	-0.272176	0.245	0.549	2.09014e-299	OLI	AF117829.1
NR3C2.2	9.45022e-304	-0.476172	0.333	0.656	3.45888e-299	OLI	NR3C2
IRF2.1	1.13089e-303	0.301005	0.365	0.392	4.13917e-299	OLI	IRF2
SELENOH.1	1.59091e-303	-0.279846	0.081	0.348	5.82288e-299	OLI	SELENOH
GXYLT2	2.96555e-303	0.427845	0.258	0.127	1.08542e-298	OLI	GXYLT2
GNG12-AS1.2	4.51517e-303	-0.278376	0.011	0.219	1.6526e-298	OLI	GNG12-AS1
CRYL1	9.2648e-303	0.257571	0.425	0.505	3.39101e-298	OLI	CRYL1
ANKRD12.1	9.55132e-303	0.458834	0.76	0.724	3.49588e-298	OLI	ANKRD12
MARCKSL1.1	1.22055e-302	0.476795	0.35	0.156	4.46735e-298	OLI	MARCKSL1
PDCD6IP	1.27504e-302	0.272079	0.471	0.533	4.66677e-298	OLI	PDCD6IP
SLTM	1.6147e-302	0.292115	0.463	0.521	5.90995e-298	OLI	SLTM
SLC35B3	1.64054e-302	0.258724	0.269	0.276	6.00453e-298	OLI	SLC35B3
ENTPD3-AS1.2	2.77391e-302	0.36607	0.306	0.263	1.01528e-297	OLI	ENTPD3-AS1
FGFR1.1	6.88529e-302	-0.325292	0.062	0.322	2.52008e-297	OLI	FGFR1
PART1.1	9.81992e-302	-0.39192	0.05	0.302	3.59419e-297	OLI	PART1
ACTN4	1.46873e-301	0.404359	0.521	0.49	5.37569e-297	OLI	ACTN4
FAM107A.2	1.56545e-301	-0.489331	0.024	0.25	5.72972e-297	OLI	FAM107A
TMSB4X.2	2.01532e-301	-0.760028	0.251	0.571	7.37627e-297	OLI	TMSB4X
TTL	2.05866e-301	0.327686	0.427	0.429	7.53491e-297	OLI	TTL
ARHGDIG.2	2.29845e-301	-0.392199	0.044	0.29	8.41254e-297	OLI	ARHGDIG
PHACTR2	6.21939e-301	-0.323706	0.114	0.394	2.27636e-296	OLI	PHACTR2
DCTN5.1	8.45533e-301	-0.281147	0.138	0.426	3.09474e-296	OLI	DCTN5
TGFBR3	9.05569e-301	-0.25403	0.011	0.217	3.31447e-296	OLI	TGFBR3
AL024495.1.1	9.34091e-301	-0.267095	0.014	0.227	3.41887e-296	OLI	AL024495.1
URI1	1.09009e-300	0.25038	0.436	0.522	3.98984e-296	OLI	URI1
ADGRG1.1	1.35452e-300	-0.335499	0.028	0.26	4.95769e-296	OLI	ADGRG1
NSRP1	1.62996e-300	0.277086	0.363	0.433	5.9658e-296	OLI	NSRP1
CD59.1	1.73819e-300	-0.256715	0.063	0.316	6.36196e-296	OLI	CD59
AL160254.1	2.17564e-300	0.257318	0.233	0.236	7.96305e-296	OLI	AL160254.1
IRAK2	2.35396e-300	0.398759	0.241	0.133	8.61572e-296	OLI	IRAK2
LSAMP.2	2.38627e-300	-0.710345	0.901	0.889	8.73397e-296	OLI	LSAMP
C21orf62-AS1.1	3.6137e-300	0.429319	0.28	0.196	1.32265e-295	OLI	C21orf62-AS1
NFE2L2.2	4.60367e-300	0.382487	0.406	0.387	1.68499e-295	OLI	NFE2L2
WSB2.2	5.33644e-300	-0.456764	0.125	0.417	1.95319e-295	OLI	WSB2
MIR2052HG.1	7.40136e-300	-0.273426	0.07	0.315	2.70897e-295	OLI	MIR2052HG
ARHGAP42.2	7.74381e-300	-0.403135	0.014	0.228	2.83431e-295	OLI	ARHGAP42
ZNF518A.2	1.456e-299	0.31117	0.516	0.577	5.3291e-295	OLI	ZNF518A
CBLN2.1	2.96569e-299	-0.834686	0.066	0.328	1.08547e-294	OLI	CBLN2
KIAA2026	8.49274e-299	0.295563	0.517	0.597	3.10843e-294	OLI	KIAA2026
HPCA.1	1.66876e-298	-0.344875	0.03	0.26	6.10781e-294	OLI	HPCA
RNF11.2	2.01448e-298	-0.498126	0.194	0.505	7.37321e-294	OLI	RNF11
IKZF2.2	4.30074e-298	0.412248	0.335	0.276	1.57411e-293	OLI	IKZF2
GPCPD1.1	5.40594e-298	-0.289304	0.141	0.427	1.97863e-293	OLI	GPCPD1
AHCYL1.1	1.279e-297	-0.511898	0.219	0.535	4.68125e-293	OLI	AHCYL1
SUMF1.1	1.5359e-297	0.368025	0.536	0.606	5.62156e-293	OLI	SUMF1
RPL32.2	2.80521e-297	-0.458265	0.172	0.477	1.02673e-292	OLI	RPL32
SLC48A1	4.57253e-297	0.372614	0.362	0.244	1.67359e-292	OLI	SLC48A1
RMST.1	1.03535e-296	-0.449243	0.041	0.281	3.78949e-292	OLI	RMST
FNIP2	1.34128e-296	0.38115	0.529	0.514	4.90922e-292	OLI	FNIP2
SNN.1	1.5471e-296	-0.361087	0.024	0.249	5.66254e-292	OLI	SNN
COL16A1	2.23468e-296	0.43345	0.343	0.258	8.17914e-292	OLI	COL16A1
PBRM1.1	3.93346e-296	0.271172	0.508	0.588	1.43969e-291	OLI	PBRM1
RAP1GAP.1	5.95872e-296	-0.250921	0.165	0.455	2.18095e-291	OLI	RAP1GAP
LMBRD2.1	7.03794e-296	-0.292262	0.181	0.476	2.57595e-291	OLI	LMBRD2
ARHGAP31.2	8.60953e-296	-0.502734	0.012	0.221	3.15117e-291	OLI	ARHGAP31
PPP4R2	1.04054e-295	0.304981	0.436	0.465	3.80849e-291	OLI	PPP4R2
BNIP3.2	2.09819e-295	-0.426477	0.113	0.398	7.67959e-291	OLI	BNIP3
AKAP5.1	2.98231e-295	-0.264943	0.016	0.226	1.09156e-290	OLI	AKAP5
SLC25A23.1	5.91756e-295	-0.269658	0.111	0.384	2.16589e-290	OLI	SLC25A23
LDHA.2	6.5686e-295	-0.338002	0.037	0.272	2.40417e-290	OLI	LDHA
TFCP2	7.3806e-295	0.270883	0.479	0.564	2.70137e-290	OLI	TFCP2
RAP2A.1	9.46413e-295	-0.363326	0.151	0.446	3.46397e-290	OLI	RAP2A
UQCR10.2	1.28476e-294	-0.344003	0.061	0.314	4.70235e-290	OLI	UQCR10
RSPO2	2.85561e-294	-0.289975	0.044	0.28	1.04518e-289	OLI	RSPO2
RFX3-AS1.1	3.04958e-294	0.424206	0.426	0.4	1.11618e-289	OLI	RFX3-AS1
MT-ATP6.2	4.85604e-294	-1.54164	0.298	0.611	1.77736e-289	OLI	MT-ATP6
SOX6.2	1.3245e-293	-1.14612	0.113	0.377	4.84781e-289	OLI	SOX6
GNB4.1	1.40911e-293	-0.33569	0.035	0.27	5.15749e-289	OLI	GNB4
PPCDC.1	2.15013e-293	0.288237	0.244	0.281	7.86968e-289	OLI	PPCDC
PDGFRB	2.22465e-293	-0.30283	0.006	0.201	8.14245e-289	OLI	PDGFRB
AC008591.1	3.20392e-293	-0.292314	0.046	0.286	1.17267e-288	OLI	AC008591.1
CHST3	3.32207e-293	0.396071	0.252	0.068	1.21591e-288	OLI	CHST3
ABL1.1	4.15246e-293	0.315154	0.461	0.525	1.51984e-288	OLI	ABL1
STX16	5.86449e-293	0.274171	0.523	0.569	2.14646e-288	OLI	STX16
BCAN.1	3.17465e-292	-0.316908	0.034	0.265	1.16195e-287	OLI	BCAN
MAP4.2	9.11618e-292	0.39236	0.644	0.646	3.33661e-287	OLI	MAP4
CERS4.1	9.95089e-292	0.368576	0.471	0.511	3.64212e-287	OLI	CERS4
ATP6V1C1.1	1.25879e-291	-0.256809	0.217	0.509	4.6073e-287	OLI	ATP6V1C1
ZFP36L1.2	1.43589e-291	-0.562796	0.011	0.216	5.25549e-287	OLI	ZFP36L1
CCDC7.1	1.56101e-291	0.286456	0.44	0.519	5.71346e-287	OLI	CCDC7
KCTD8.1	1.98215e-291	0.482911	0.517	0.517	7.25488e-287	OLI	KCTD8
RPL34.1	3.01227e-291	-0.420798	0.138	0.429	1.10252e-286	OLI	RPL34
MLF2.1	4.84277e-291	-0.256037	0.096	0.36	1.7725e-286	OLI	MLF2
MPP2	6.26113e-291	0.279251	0.319	0.352	2.29164e-286	OLI	MPP2
GALNT2.1	6.54988e-291	-0.259237	0.273	0.574	2.39732e-286	OLI	GALNT2
PRH1.1	9.44977e-291	0.263731	0.467	0.548	3.45871e-286	OLI	PRH1
CACNG4	9.45875e-291	-0.268207	0.006	0.198	3.462e-286	OLI	CACNG4
DIPK2A	1.14843e-290	0.338381	0.387	0.4	4.20338e-286	OLI	DIPK2A
BBS2.1	1.26861e-290	0.31661	0.454	0.496	4.64325e-286	OLI	BBS2
ATAD2B.1	2.02555e-290	0.254262	0.444	0.525	7.4137e-286	OLI	ATAD2B
DYM.1	2.92609e-290	0.361207	0.641	0.638	1.07098e-285	OLI	DYM
PGAM1.2	4.81426e-290	-0.391096	0.092	0.363	1.76207e-285	OLI	PGAM1
CYCS.2	4.85744e-290	-0.359638	0.069	0.326	1.77787e-285	OLI	CYCS
SGCZ.2	4.89257e-290	-1.27762	0.158	0.448	1.79073e-285	OLI	SGCZ
EPDR1.1	8.66725e-290	-0.261568	0.053	0.295	3.1723e-285	OLI	EPDR1
PLEKHA1	8.92334e-290	0.393749	0.574	0.535	3.26603e-285	OLI	PLEKHA1
MT-CO1.2	2.08857e-289	-1.71283	0.521	0.79	7.64436e-285	OLI	MT-CO1
RPL41.2	9.45685e-289	-0.590511	0.229	0.541	3.4613e-284	OLI	RPL41
EIF1B.2	1.30897e-288	-0.368486	0.092	0.362	4.79095e-284	OLI	EIF1B
CD82	1.51421e-288	0.364577	0.253	0.063	5.54215e-284	OLI	CD82
GPR137C.1	1.70156e-288	0.341603	0.407	0.469	6.22786e-284	OLI	GPR137C
ICK	2.08293e-288	0.31088	0.274	0.225	7.62372e-284	OLI	ICK
ABCC4.2	3.13912e-288	-0.507071	0.024	0.244	1.14895e-283	OLI	ABCC4
PLS3	3.47823e-288	0.43347	0.371	0.276	1.27307e-283	OLI	PLS3
AP000943.2	4.94538e-288	-0.310994	0.03	0.257	1.81006e-283	OLI	AP000943.2
NSD1.1	5.06893e-288	0.375923	0.63	0.649	1.85528e-283	OLI	NSD1
PNMA8B.2	1.07264e-287	-0.336543	0.041	0.272	3.92595e-283	OLI	PNMA8B
OTOGL.1	1.10508e-287	-0.298513	0.029	0.248	4.0447e-283	OLI	OTOGL
ATP5MPL.2	1.23378e-287	-0.383877	0.115	0.394	4.51576e-283	OLI	ATP5MPL
PRKCE	1.65214e-287	-0.593629	0.461	0.71	6.04699e-283	OLI	PRKCE
ENAH	1.70975e-287	0.31383	0.508	0.546	6.25786e-283	OLI	ENAH
TUBA4A.2	1.90363e-287	-0.324866	0.047	0.281	6.96746e-283	OLI	TUBA4A
AC091826.2.2	4.43628e-287	-0.442541	0.043	0.283	1.62372e-282	OLI	AC091826.2
ST8SIA4	6.24755e-287	-0.307348	0.011	0.212	2.28667e-282	OLI	ST8SIA4
PI16	6.27915e-287	0.288321	0.141	0.012	2.29823e-282	OLI	PI16
CORO7	8.15407e-287	0.270681	0.257	0.267	2.98447e-282	OLI	CORO7
COX7A2L.2	1.28463e-286	-0.285618	0.148	0.432	4.70187e-282	OLI	COX7A2L
DPH6.2	2.05934e-286	0.326802	0.382	0.478	7.53738e-282	OLI	DPH6
SUB1.1	2.19966e-286	-0.375898	0.192	0.492	8.05096e-282	OLI	SUB1
VEZF1	5.5979e-286	0.33986	0.29	0.176	2.04889e-281	OLI	VEZF1
PCBP1-AS1.1	7.47183e-286	0.328549	0.557	0.591	2.73476e-281	OLI	PCBP1-AS1
PIP4K2B.1	1.73334e-285	-0.270797	0.183	0.469	6.34419e-281	OLI	PIP4K2B
PTP4A2.2	1.93411e-285	0.415128	0.478	0.375	7.07903e-281	OLI	PTP4A2
COL12A1	2.83691e-285	-0.278328	0.013	0.212	1.03834e-280	OLI	COL12A1
ATP5F1A.2	5.27249e-285	-0.284363	0.165	0.449	1.92978e-280	OLI	ATP5F1A
WWP1.1	1.6134e-284	0.314517	0.46	0.485	5.90522e-280	OLI	WWP1
ROCK1.1	4.65476e-284	0.268972	0.488	0.562	1.70369e-279	OLI	ROCK1
YWHAG.2	4.6627e-284	-0.80546	0.323	0.633	1.7066e-279	OLI	YWHAG
PHIP.1	5.97171e-284	0.390552	0.659	0.648	2.18571e-279	OLI	PHIP
TMEM184B	9.61056e-284	0.25717	0.433	0.503	3.51756e-279	OLI	TMEM184B
ETV6.1	1.56681e-283	-0.371344	0.222	0.522	5.73468e-279	OLI	ETV6
RPL15.2	1.56947e-283	-0.547232	0.176	0.475	5.74443e-279	OLI	RPL15
ST6GALNAC6.1	4.28631e-283	-0.252487	0.037	0.263	1.56883e-278	OLI	ST6GALNAC6
KIF1B.1	1.0134e-282	0.377456	0.862	0.795	3.70916e-278	OLI	KIF1B
ELF1.2	1.0682e-282	0.55	0.389	0.215	3.90973e-278	OLI	ELF1
NIPBL.1	1.46034e-282	0.373149	0.68	0.669	5.34499e-278	OLI	NIPBL
ZBTB18.1	3.62532e-282	-0.467186	0.12	0.402	1.3269e-277	OLI	ZBTB18
SLC25A4.1	8.39928e-282	-0.283636	0.076	0.326	3.07422e-277	OLI	SLC25A4
LINC02073	2.66991e-281	0.432947	0.158	0.045	9.77215e-277	OLI	LINC02073
KIAA1328.1	5.06665e-281	0.353791	0.523	0.573	1.85445e-276	OLI	KIAA1328
FKBP1A.1	7.24609e-281	-0.37051	0.123	0.402	2.65214e-276	OLI	FKBP1A
DMXL1	1.03809e-280	0.343459	0.617	0.637	3.7995e-276	OLI	DMXL1
COPA	1.51574e-280	0.28195	0.498	0.529	5.54775e-276	OLI	COPA
EVL	1.61713e-280	-0.351703	0.351	0.662	5.91887e-276	OLI	EVL
NACA.1	1.67616e-280	-0.300009	0.145	0.424	6.13492e-276	OLI	NACA
CA8.2	3.08781e-280	-0.348172	0.008	0.201	1.13017e-275	OLI	CA8
STAG2	4.036e-280	0.27613	0.454	0.512	1.47722e-275	OLI	STAG2
TRIM9.2	5.60089e-280	-0.454021	0.576	0.722	2.04998e-275	OLI	TRIM9
SPEN.1	9.57681e-280	0.271063	0.466	0.569	3.50521e-275	OLI	SPEN
NAP1L4.1	1.6531e-279	0.271542	0.492	0.549	6.05051e-275	OLI	NAP1L4
MIR181A2HG	2.20586e-279	0.251132	0.194	0.197	8.07365e-275	OLI	MIR181A2HG
AC107223.1.2	2.78457e-279	-0.677899	0.202	0.504	1.01918e-274	OLI	AC107223.1
YWHAB.2	2.83138e-279	-0.76417	0.284	0.594	1.03631e-274	OLI	YWHAB
ALK.2	2.33415e-278	-0.538629	0.058	0.305	8.54322e-274	OLI	ALK
CUX2.1	3.42873e-278	-0.730989	0.052	0.289	1.25495e-273	OLI	CUX2
GPX4.2	4.79742e-278	-0.46548	0.111	0.386	1.7559e-273	OLI	GPX4
TOB2	6.40481e-278	0.392208	0.353	0.322	2.34422e-273	OLI	TOB2
TPI1.2	9.20948e-278	-0.40935	0.085	0.345	3.37076e-273	OLI	TPI1
CEP192.1	1.20032e-277	0.256152	0.482	0.57	4.3933e-273	OLI	CEP192
ABCB1	1.62758e-277	-0.270323	0.009	0.197	5.95712e-273	OLI	ABCB1
AZIN1.1	2.25193e-277	-0.25047	0.171	0.449	8.24231e-273	OLI	AZIN1
NEK7.2	2.29735e-277	0.470315	0.468	0.348	8.40851e-273	OLI	NEK7
ZBTB37	2.54771e-277	0.301975	0.296	0.255	9.32489e-273	OLI	ZBTB37
SLC9A9.2	2.94901e-276	0.453268	0.68	0.452	1.07937e-271	OLI	SLC9A9
ENPP6	3.29121e-276	0.370671	0.185	0.075	1.20462e-271	OLI	ENPP6
AL117329.1.2	5.02101e-276	-0.974285	0.067	0.305	1.83774e-271	OLI	AL117329.1
LINC00461.1	1.20424e-275	-0.542938	0.335	0.635	4.40764e-271	OLI	LINC00461
STXBP5.1	1.2076e-275	-0.513214	0.492	0.739	4.41992e-271	OLI	STXBP5
GAPDH.2	1.34927e-275	-0.674431	0.288	0.598	4.93847e-271	OLI	GAPDH
PRPF4B	3.06674e-275	0.268691	0.439	0.538	1.12246e-270	OLI	PRPF4B
DCAF6.1	3.77432e-275	-0.391441	0.317	0.626	1.38144e-270	OLI	DCAF6
AASS.2	4.19154e-275	0.473519	0.449	0.187	1.53415e-270	OLI	AASS
TMA7.2	6.36048e-275	-0.379221	0.124	0.399	2.328e-270	OLI	TMA7
FAT4	1.22496e-274	0.430838	0.276	0.134	4.48347e-270	OLI	FAT4
ARHGAP24.2	1.79606e-274	-1.19603	0.041	0.268	6.57376e-270	OLI	ARHGAP24
LINC01811.1	2.80237e-274	-0.27553	0.022	0.226	1.0257e-269	OLI	LINC01811
ISCU.1	1.13463e-273	-0.352722	0.1	0.365	4.15286e-269	OLI	ISCU
AP000477.3	1.90394e-273	0.390189	0.103	0.005	6.96863e-269	OLI	AP000477.3
RPL37.1	3.65464e-273	-0.291694	0.223	0.513	1.33764e-268	OLI	RPL37
ATP1A1.2	3.94357e-273	-0.536895	0.26	0.567	1.44339e-268	OLI	ATP1A1
SLC25A22.1	3.98889e-273	-0.258638	0.018	0.218	1.45997e-268	OLI	SLC25A22
MT-ND1.2	4.4179e-273	-1.31761	0.309	0.612	1.617e-268	OLI	MT-ND1
SV2B.2	4.86663e-273	-0.813481	0.238	0.468	1.78123e-268	OLI	SV2B
PPP2CB.2	5.03582e-273	-0.270353	0.238	0.525	1.84316e-268	OLI	PPP2CB
LCORL.1	6.2939e-273	0.317854	0.438	0.481	2.30363e-268	OLI	LCORL
NAP1L3.2	8.19106e-273	-0.400086	0.072	0.324	2.99801e-268	OLI	NAP1L3
BRK1.1	8.68938e-273	-0.277352	0.076	0.323	3.1804e-268	OLI	BRK1
ATP6V1G1.1	1.20474e-272	-0.27618	0.085	0.335	4.40947e-268	OLI	ATP6V1G1
NAV1.2	1.50085e-272	0.437447	0.698	0.627	5.49326e-268	OLI	NAV1
CDKN2D.2	3.00472e-272	-0.362387	0.032	0.251	1.09976e-267	OLI	CDKN2D
RPL37A.1	4.43617e-272	-0.425716	0.268	0.572	1.62368e-267	OLI	RPL37A
PTN.2	1.0584e-271	0.540437	0.564	0.294	3.87385e-267	OLI	PTN
RIT2.1	1.44957e-271	-0.476015	0.049	0.283	5.30557e-267	OLI	RIT2
AC110023.1	2.45538e-271	-0.33647	0.011	0.201	8.98692e-267	OLI	AC110023.1
RPL22.1	4.87781e-271	-0.270383	0.141	0.411	1.78533e-266	OLI	RPL22
THBS2	4.92758e-271	0.313732	0.211	0.045	1.80354e-266	OLI	THBS2
G3BP2.1	4.95941e-271	-0.315816	0.242	0.536	1.81519e-266	OLI	G3BP2
FAM227B	1.1776e-270	0.282248	0.231	0.252	4.31013e-266	OLI	FAM227B
DIP2A.2	1.6921e-270	0.331822	0.513	0.511	6.19324e-266	OLI	DIP2A
BMP2K.2	7.46916e-270	-0.465369	0.208	0.503	2.73379e-265	OLI	BMP2K
RPS24.1	1.33435e-269	-0.352677	0.182	0.467	4.88386e-265	OLI	RPS24
SCFD2.1	2.80268e-269	0.279513	0.487	0.566	1.02581e-264	OLI	SCFD2
LZTS2	3.13123e-269	0.325579	0.245	0.156	1.14606e-264	OLI	LZTS2
KIDINS220.1	3.22859e-269	0.359297	0.692	0.685	1.1817e-264	OLI	KIDINS220
AL139317.5.1	3.55089e-269	0.285639	0.217	0.249	1.29966e-264	OLI	AL139317.5
PCDH15.2	4.12148e-269	-1.22862	0.061	0.301	1.5085e-264	OLI	PCDH15
EMC10	4.45158e-269	0.35607	0.283	0.221	1.62932e-264	OLI	EMC10
CBX6.2	4.55759e-269	-0.469182	0.172	0.461	1.66812e-264	OLI	CBX6
ALDOC.2	1.03467e-268	-0.411236	0.053	0.289	3.78698e-264	OLI	ALDOC
ATP6V1G2.2	1.57589e-268	-0.349591	0.05	0.282	5.76792e-264	OLI	ATP6V1G2
NFIX.1	3.28154e-268	0.430567	0.703	0.596	1.20108e-263	OLI	NFIX
PJA2.2	3.55542e-268	-0.485756	0.371	0.674	1.30132e-263	OLI	PJA2
SNX3.1	6.09697e-268	-0.306993	0.187	0.467	2.23155e-263	OLI	SNX3
AC067956.1.1	6.53879e-268	-0.546302	0.041	0.269	2.39326e-263	OLI	AC067956.1
CSRP1.1	7.5223e-268	0.446164	0.413	0.171	2.75324e-263	OLI	CSRP1
LLGL2	3.08666e-267	0.326995	0.167	0.043	1.12975e-262	OLI	LLGL2
PPP6R3.1	3.48374e-267	0.308607	0.62	0.645	1.27508e-262	OLI	PPP6R3
PHF3	4.40348e-267	0.323298	0.545	0.597	1.61172e-262	OLI	PHF3
CORO2B	4.88962e-267	0.294718	0.457	0.516	1.78965e-262	OLI	CORO2B
MZT2B.1	1.67439e-266	-0.273879	0.101	0.353	6.12843e-262	OLI	MZT2B
AGO3.1	1.82256e-266	0.289184	0.578	0.62	6.67075e-262	OLI	AGO3
LUZP2.2	1.94947e-266	-0.816898	0.061	0.303	7.13525e-262	OLI	LUZP2
KCNJ10.1	2.91644e-266	0.422243	0.345	0.121	1.06745e-261	OLI	KCNJ10
LRRC4C.1	3.00159e-266	-0.899686	0.624	0.753	1.09861e-261	OLI	LRRC4C
TUBB.2	3.15937e-266	-0.394916	0.074	0.322	1.15636e-261	OLI	TUBB
PNMA1.1	4.00763e-266	-0.28062	0.067	0.308	1.46683e-261	OLI	PNMA1
MAPK6	6.86991e-266	0.273268	0.384	0.436	2.51446e-261	OLI	MAPK6
TSPYL4.2	1.53142e-265	-0.355657	0.064	0.303	5.60514e-261	OLI	TSPYL4
CST3.2	1.64543e-265	-0.734706	0.067	0.313	6.02245e-261	OLI	CST3
ATP5PF.1	1.77867e-265	-0.278677	0.102	0.356	6.5101e-261	OLI	ATP5PF
FAM126B.1	3.28511e-265	-0.253343	0.292	0.584	1.20238e-260	OLI	FAM126B
ZYG11B.1	1.29167e-264	-0.299559	0.278	0.57	4.72765e-260	OLI	ZYG11B
SDCBP.1	1.52223e-264	-0.278999	0.062	0.298	5.57152e-260	OLI	SDCBP
SPRYD3.2	1.54929e-264	-0.339506	0.037	0.257	5.67057e-260	OLI	SPRYD3
SNU13.2	1.64796e-264	-0.315819	0.097	0.351	6.03168e-260	OLI	SNU13
RPL14.1	2.7609e-264	-0.330222	0.155	0.43	1.01052e-259	OLI	RPL14
RASD1.1	2.98565e-264	-0.254826	0.02	0.216	1.09278e-259	OLI	RASD1
SLC25A3.2	3.36476e-264	-0.344517	0.149	0.422	1.23154e-259	OLI	SLC25A3
FAM241A	4.01197e-264	0.303811	0.16	0.119	1.46842e-259	OLI	FAM241A
FBXL17.2	4.39749e-264	-0.471524	0.528	0.753	1.60953e-259	OLI	FBXL17
KCNQ1OT1.1	6.1419e-264	0.548291	0.56	0.466	2.248e-259	OLI	KCNQ1OT1
ZNF24	7.9855e-264	0.272726	0.287	0.323	2.92277e-259	OLI	ZNF24
VAV3.2	1.64083e-263	-0.433488	0.012	0.203	6.00559e-259	OLI	VAV3
AC023095.1.2	2.23645e-263	-0.333349	0.005	0.18	8.18562e-259	OLI	AC023095.1
LDHB.2	2.96502e-263	-0.297988	0.154	0.425	1.08523e-258	OLI	LDHB
HIF3A.2	4.84124e-263	-0.685657	0.018	0.217	1.77194e-258	OLI	HIF3A
FOXJ3	6.74748e-263	0.26487	0.526	0.602	2.46965e-258	OLI	FOXJ3
EIF4A2.2	6.82789e-263	-0.569056	0.311	0.613	2.49908e-258	OLI	EIF4A2
KBTBD11.1	1.3364e-262	-0.288576	0.094	0.345	4.89135e-258	OLI	KBTBD11
ANKHD1.1	1.61408e-262	0.29861	0.562	0.619	5.90769e-258	OLI	ANKHD1
VGF.2	1.93115e-262	-0.424369	0.036	0.252	7.0682e-258	OLI	VGF
AC079781.5.2	4.96273e-262	-0.341318	0.283	0.584	1.81641e-257	OLI	AC079781.5
PLCH1	6.0465e-262	-0.507391	0.044	0.271	2.21308e-257	OLI	PLCH1
RPL6.2	6.21235e-262	-0.37047	0.17	0.449	2.27378e-257	OLI	RPL6
FAM177A1	6.6622e-262	0.277315	0.333	0.346	2.43843e-257	OLI	FAM177A1
SORCS2.1	7.05621e-262	0.463547	0.487	0.434	2.58264e-257	OLI	SORCS2
USP6NL.1	7.08711e-262	-0.270304	0.07	0.304	2.59395e-257	OLI	USP6NL
AP1S1.1	1.29758e-261	-0.273351	0.043	0.26	4.74929e-257	OLI	AP1S1
TAPT1-AS1.1	1.46474e-261	0.337084	0.499	0.553	5.36109e-257	OLI	TAPT1-AS1
SH3PXD2B.2	2.10761e-261	0.448395	0.416	0.304	7.71406e-257	OLI	SH3PXD2B
SEMA3A	2.72828e-261	-0.273089	0.025	0.225	9.98576e-257	OLI	SEMA3A
TTN-AS1.1	5.49454e-261	-0.298822	0.207	0.489	2.01106e-256	OLI	TTN-AS1
CNIH2.1	8.63676e-261	-0.258044	0.013	0.197	3.16114e-256	OLI	CNIH2
FAF1.1	1.06594e-260	0.386373	0.776	0.716	3.90145e-256	OLI	FAF1
EYA2.2	1.85194e-260	-0.412901	0.01	0.194	6.77828e-256	OLI	EYA2
EXT1.1	1.91335e-260	-0.414335	0.33	0.63	7.00305e-256	OLI	EXT1
MYLIP	2.93275e-260	0.320239	0.26	0.167	1.07341e-255	OLI	MYLIP
ADORA1	4.11239e-260	0.292696	0.29	0.275	1.50518e-255	OLI	ADORA1
CCDC18-AS1.1	8.34126e-260	0.27267	0.453	0.529	3.05298e-255	OLI	CCDC18-AS1
PTPRJ.2	8.80092e-260	0.406288	0.65	0.62	3.22122e-255	OLI	PTPRJ
LYNX1.2	1.08129e-259	-0.386865	0.057	0.292	3.95762e-255	OLI	LYNX1
JPX.1	1.50512e-259	0.35358	0.6	0.609	5.50888e-255	OLI	JPX
CHST9	1.53608e-259	-0.250268	0.009	0.19	5.62219e-255	OLI	CHST9
GPRIN3.1	1.78679e-259	-0.281577	0.006	0.18	6.53983e-255	OLI	GPRIN3
BOD1L1	2.21304e-259	0.274576	0.46	0.576	8.09996e-255	OLI	BOD1L1
GOLGA4.1	5.21356e-259	0.421684	0.67	0.67	1.90821e-254	OLI	GOLGA4
SYNJ1.1	5.93653e-259	-0.338722	0.251	0.543	2.17283e-254	OLI	SYNJ1
HIVEP3.1	5.96482e-259	-0.388769	0.319	0.618	2.18318e-254	OLI	HIVEP3
ARID1A.1	1.15789e-258	0.25817	0.496	0.584	4.23798e-254	OLI	ARID1A
NKTR.1	1.1851e-258	0.42937	0.666	0.665	4.33759e-254	OLI	NKTR
ATP6AP2.2	1.24083e-258	-0.33252	0.129	0.393	4.54156e-254	OLI	ATP6AP2
AC008691.1.2	2.51163e-258	-0.757563	0.009	0.192	9.19281e-254	OLI	AC008691.1
AC109927.1	3.34596e-258	0.416356	0.166	0.109	1.22466e-253	OLI	AC109927.1
BRCA1	4.19449e-258	0.276353	0.176	0.143	1.53522e-253	OLI	BRCA1
BEX5.1	5.02752e-258	-0.284989	0.027	0.229	1.84012e-253	OLI	BEX5
NDUFB8.1	5.52657e-258	-0.269775	0.195	0.472	2.02278e-253	OLI	NDUFB8
GULP1.1	5.9751e-258	-0.464449	0.069	0.31	2.18695e-253	OLI	GULP1
RPL3.2	6.04315e-258	-0.46705	0.151	0.428	2.21185e-253	OLI	RPL3
CEP170	6.11779e-258	0.284789	0.594	0.636	2.23917e-253	OLI	CEP170
NRG1	1.22819e-257	-1.08998	0.198	0.455	4.49529e-253	OLI	NRG1
CEMIP.1	1.5035e-257	-0.437004	0.077	0.322	5.50295e-253	OLI	CEMIP
AC092422.1	1.81601e-257	-0.296385	0.014	0.201	6.6468e-253	OLI	AC092422.1
STK33.2	1.9568e-257	-0.443839	0.021	0.221	7.16208e-253	OLI	STK33
VAMP2.2	7.64686e-257	-0.74622	0.348	0.644	2.79883e-252	OLI	VAMP2
TCFL5	1.50484e-256	0.267682	0.247	0.238	5.50788e-252	OLI	TCFL5
KLF7	1.63701e-256	0.29774	0.431	0.446	5.99164e-252	OLI	KLF7
CDH7	2.67088e-256	-0.264	0.016	0.203	9.77569e-252	OLI	CDH7
GNG3.2	4.68122e-256	-0.312917	0.031	0.237	1.71337e-251	OLI	GNG3
ATP5MC3.2	6.66549e-256	-0.328699	0.059	0.289	2.43964e-251	OLI	ATP5MC3
APBB1.1	9.6762e-256	0.311729	0.487	0.486	3.54159e-251	OLI	APBB1
KIAA1958.2	1.05017e-255	0.390828	0.481	0.454	3.84372e-251	OLI	KIAA1958
PEA15.2	1.19617e-255	-0.437637	0.153	0.429	4.37809e-251	OLI	PEA15
SETX	3.72077e-255	0.261154	0.498	0.593	1.36184e-250	OLI	SETX
CNTNAP2.1	6.30497e-255	-1.00694	0.76	0.837	2.30768e-250	OLI	CNTNAP2
ZNF621	7.90247e-255	0.290985	0.243	0.234	2.89238e-250	OLI	ZNF621
SULF2.1	8.21958e-255	-0.298925	0.011	0.192	3.00845e-250	OLI	SULF2
UBE2V2.2	1.19191e-254	-0.282278	0.181	0.45	4.36251e-250	OLI	UBE2V2
S100B.1	1.91295e-254	0.418882	0.38	0.14	7.00158e-250	OLI	S100B
GTF2IRD2	4.19783e-254	0.257661	0.223	0.207	1.53645e-249	OLI	GTF2IRD2
RRBP1	4.3453e-254	0.412013	0.288	0.174	1.59042e-249	OLI	RRBP1
RPS8.1	1.31129e-253	-0.270402	0.151	0.412	4.79945e-249	OLI	RPS8
GLS.1	1.35504e-253	-0.493509	0.423	0.69	4.95959e-249	OLI	GLS
SUGP2	1.98982e-253	-0.268124	0.339	0.633	7.28295e-249	OLI	SUGP2
MAP1B.2	2.26776e-253	-1.07321	0.622	0.801	8.30022e-249	OLI	MAP1B
COPRS.1	3.30807e-253	-0.260162	0.037	0.246	1.21079e-248	OLI	COPRS
C1orf198	1.49312e-252	0.333268	0.29	0.144	5.46496e-248	OLI	C1orf198
AC104596.1.2	2.91923e-252	0.475633	0.408	0.347	1.06847e-247	OLI	AC104596.1
DCHS2	8.8619e-252	-0.284131	0.015	0.202	3.24355e-247	OLI	DCHS2
COL24A1.1	1.06319e-251	-0.381733	0.035	0.246	3.8914e-247	OLI	COL24A1
DPH6-DT.1	1.41205e-251	0.26095	0.277	0.349	5.16825e-247	OLI	DPH6-DT
RPL5.1	3.27247e-251	-0.282479	0.196	0.469	1.19776e-246	OLI	RPL5
BMPR1B.2	3.4898e-251	-0.780363	0.017	0.206	1.2773e-246	OLI	BMPR1B
RFK.1	5.2136e-251	-0.285895	0.031	0.235	1.90823e-246	OLI	RFK
GAD1.1	5.78e-251	-0.553777	0.039	0.254	2.11554e-246	OLI	GAD1
WASHC3	6.58352e-251	0.267905	0.306	0.297	2.40963e-246	OLI	WASHC3
SCAI.1	1.13079e-250	-0.450177	0.333	0.624	4.13881e-246	OLI	SCAI
AC019211.1.1	2.98067e-250	-0.631376	0.048	0.269	1.09096e-245	OLI	AC019211.1
SASH1.2	3.12355e-250	0.48078	0.666	0.469	1.14325e-245	OLI	SASH1
KIAA0930	1.22152e-249	0.327139	0.522	0.528	4.47088e-245	OLI	KIAA0930
NDUFA13.2	7.62029e-249	-0.290068	0.147	0.405	2.7891e-244	OLI	NDUFA13
AC011287.1.1	8.18546e-249	-0.902853	0.135	0.388	2.99596e-244	OLI	AC011287.1
AC073332.1	8.92143e-249	-0.259068	0.045	0.255	3.26533e-244	OLI	AC073332.1
TPRN	2.06342e-248	0.311038	0.215	0.148	7.55232e-244	OLI	TPRN
TSHZ2.1	2.35912e-248	-0.872064	0.052	0.275	8.63461e-244	OLI	TSHZ2
FOXP2.1	3.42353e-248	-0.783013	0.042	0.256	1.25305e-243	OLI	FOXP2
MYO15B.2	3.88003e-248	0.506036	0.357	0.151	1.42013e-243	OLI	MYO15B
NLK.1	4.81817e-248	0.405494	0.729	0.649	1.7635e-243	OLI	NLK
PCYT1B	5.86937e-248	0.326473	0.262	0.192	2.14825e-243	OLI	PCYT1B
CASK.1	5.97619e-248	-0.276717	0.315	0.6	2.18735e-243	OLI	CASK
B4GAT1.2	9.62463e-248	-0.296098	0.083	0.318	3.52271e-243	OLI	B4GAT1
GHITM.2	2.02904e-247	-0.389575	0.101	0.352	7.4265e-243	OLI	GHITM
ELOVL1	2.30493e-247	0.2602	0.188	0.064	8.43627e-243	OLI	ELOVL1
ARF1.2	2.93478e-247	-0.360624	0.18	0.455	1.07416e-242	OLI	ARF1
CBFA2T2.1	4.75144e-247	0.302953	0.571	0.615	1.73908e-242	OLI	CBFA2T2
KMT2E.1	6.81689e-247	0.347892	0.686	0.677	2.49505e-242	OLI	KMT2E
LINC00486.1	2.60344e-246	0.28606	0.482	0.533	9.52886e-242	OLI	LINC00486
ADAMTS17.2	3.59756e-246	-0.577085	0.083	0.327	1.31674e-241	OLI	ADAMTS17
STPG2	8.05265e-246	0.340735	0.214	0.22	2.94735e-241	OLI	STPG2
NEFM.2	8.88813e-246	-0.721961	0.074	0.313	3.25314e-241	OLI	NEFM
GRIK1.2	1.08908e-245	-1.50016	0.116	0.362	3.98615e-241	OLI	GRIK1
KIF3A.1	1.17253e-245	-0.400289	0.35	0.642	4.29157e-241	OLI	KIF3A
DPYD-AS1	1.19128e-245	0.25619	0.186	0.143	4.36019e-241	OLI	DPYD-AS1
MT-CO2.2	1.83792e-245	-1.36509	0.391	0.674	6.72698e-241	OLI	MT-CO2
RPL24.1	2.73373e-245	-0.304955	0.121	0.373	1.00057e-240	OLI	RPL24
SEC62.2	7.10653e-245	-0.377786	0.294	0.581	2.60106e-240	OLI	SEC62
MFSD6.1	1.19906e-244	0.349373	0.455	0.443	4.38867e-240	OLI	MFSD6
KIF1A.2	4.55123e-244	-0.491839	0.352	0.643	1.6658e-239	OLI	KIF1A
PLEKHB2.1	8.51032e-244	-0.282259	0.157	0.417	3.11486e-239	OLI	PLEKHB2
ATP6V0E2.2	8.97555e-244	-0.401561	0.204	0.482	3.28514e-239	OLI	ATP6V0E2
LINC00923	1.27942e-243	-0.293844	0.013	0.193	4.68282e-239	OLI	LINC00923
ARGLU1.1	1.40714e-243	0.368204	0.683	0.666	5.15028e-239	OLI	ARGLU1
RPS7.1	1.75801e-243	-0.290067	0.125	0.374	6.43448e-239	OLI	RPS7
HSP90AB1.2	1.75836e-243	-0.750017	0.419	0.701	6.43576e-239	OLI	HSP90AB1
GALNT15	2.01412e-243	0.374586	0.266	0.145	7.37188e-239	OLI	GALNT15
OSTF1	8.47317e-243	0.316597	0.329	0.301	3.10127e-238	OLI	OSTF1
TRPC4	9.9066e-243	-0.251921	0.011	0.184	3.62591e-238	OLI	TRPC4
EVI5	1.06892e-242	0.330263	0.592	0.614	3.91236e-238	OLI	EVI5
PAK1.2	1.11012e-242	-0.447568	0.313	0.604	4.06316e-238	OLI	PAK1
RPL35A.1	1.40764e-242	-0.25713	0.117	0.36	5.15211e-238	OLI	RPL35A
SRP14.2	2.11289e-242	-0.450847	0.128	0.389	7.73339e-238	OLI	SRP14
SAMD5.1	2.99126e-242	-0.356945	0.021	0.21	1.09483e-237	OLI	SAMD5
NCKAP1.1	3.45155e-242	-0.38869	0.408	0.694	1.2633e-237	OLI	NCKAP1
CELF1	4.3127e-242	-0.308742	0.395	0.682	1.57849e-237	OLI	CELF1
TOMM20.2	8.72502e-242	-0.515217	0.239	0.525	3.19344e-237	OLI	TOMM20
SOX2.2	1.10088e-241	0.516538	0.411	0.213	4.02934e-237	OLI	SOX2
SH3RF1.1	9.87292e-241	0.305645	0.422	0.47	3.61359e-236	OLI	SH3RF1
ANK1.1	1.3265e-240	-0.366793	0.019	0.206	4.85513e-236	OLI	ANK1
LINC01184.1	3.59161e-240	0.262449	0.502	0.57	1.31456e-235	OLI	LINC01184
GABRG1.1	4.6765e-240	-0.340519	0.017	0.202	1.71165e-235	OLI	GABRG1
ADAMTS3.1	5.28559e-240	-0.251314	0.022	0.207	1.93458e-235	OLI	ADAMTS3
RPL12.1	9.19256e-240	-0.251921	0.077	0.303	3.36457e-235	OLI	RPL12
ENTPD1-AS1.2	9.53306e-240	0.290701	0.431	0.519	3.4892e-235	OLI	ENTPD1-AS1
ATXN7L3.2	1.03962e-239	-0.324641	0.058	0.278	3.80511e-235	OLI	ATXN7L3
ANOS1.1	2.36793e-239	-0.277506	0.012	0.187	8.66687e-235	OLI	ANOS1
RPL17.1	2.42348e-239	-0.320595	0.166	0.429	8.87017e-235	OLI	RPL17
WDPCP.1	3.11416e-239	0.398854	0.649	0.632	1.13981e-234	OLI	WDPCP
COL9A3	9.56053e-239	0.299473	0.208	0.059	3.49925e-234	OLI	COL9A3
RPS4X.1	1.28717e-238	-0.342642	0.093	0.333	4.71118e-234	OLI	RPS4X
ATP5IF1.1	2.69844e-238	-0.265084	0.108	0.347	9.87658e-234	OLI	ATP5IF1
PLCXD3.1	3.29282e-238	-0.410299	0.017	0.199	1.2052e-233	OLI	PLCXD3
ACTG1.2	4.24629e-238	-0.544263	0.249	0.533	1.55418e-233	OLI	ACTG1
KDM2A.1	1.24672e-237	0.250524	0.552	0.63	4.5631e-233	OLI	KDM2A
PCSK1.1	1.46121e-237	-0.295252	0.021	0.206	5.34818e-233	OLI	PCSK1
PURA.2	2.34469e-237	-0.250681	0.299	0.567	8.58178e-233	OLI	PURA
RPL7A.2	2.84485e-237	-0.36984	0.158	0.419	1.04124e-232	OLI	RPL7A
RPS6KA2.2	2.92708e-237	-0.682402	0.465	0.684	1.07134e-232	OLI	RPS6KA2
NOS1AP	3.71589e-237	-0.343839	0.225	0.502	1.36005e-232	OLI	NOS1AP
LDLRAD3.2	5.13562e-237	0.44415	0.412	0.345	1.87969e-232	OLI	LDLRAD3
RPL26.1	6.07427e-237	-0.344223	0.136	0.39	2.22324e-232	OLI	RPL26
CCDC50.1	7.55275e-237	-0.267707	0.121	0.367	2.76438e-232	OLI	CCDC50
GRM8	9.15237e-237	-0.497379	0.063	0.289	3.34986e-232	OLI	GRM8
PTCSC3	2.13428e-236	0.266794	0.142	0.022	7.81167e-232	OLI	PTCSC3
HINT1.2	3.19844e-236	-0.401305	0.149	0.409	1.17066e-231	OLI	HINT1
ERCC6L2.1	3.53603e-236	0.282891	0.532	0.619	1.29422e-231	OLI	ERCC6L2
AC022182.1	3.90329e-236	0.264808	0.141	0.019	1.42864e-231	OLI	AC022182.1
DACH1	8.09343e-236	-0.330658	0.024	0.209	2.96228e-231	OLI	DACH1
RPL19.2	1.92467e-235	-0.325752	0.126	0.375	7.04449e-231	OLI	RPL19
MBOAT2.1	3.03504e-235	0.386106	0.611	0.577	1.11086e-230	OLI	MBOAT2
FAM178B	4.48173e-235	0.308747	0.189	0.122	1.64036e-230	OLI	FAM178B
HS3ST2.1	4.50843e-235	-0.345311	0.02	0.204	1.65013e-230	OLI	HS3ST2
TNRC6C.1	4.98561e-235	0.373543	0.713	0.653	1.82478e-230	OLI	TNRC6C
PRDX2.2	6.11e-235	-0.310247	0.072	0.295	2.23632e-230	OLI	PRDX2
PPP2R1A.2	9.53536e-235	-0.291242	0.174	0.431	3.49004e-230	OLI	PPP2R1A
KCTD1.1	9.74228e-235	-0.414109	0.255	0.538	3.56577e-230	OLI	KCTD1
ENTPD1.2	9.75509e-235	-0.412127	0.014	0.19	3.57046e-230	OLI	ENTPD1
PCDH11Y	1.93453e-234	-0.542243	0.053	0.27	7.08057e-230	OLI	PCDH11Y
ITGB8	2.07176e-234	0.432462	0.484	0.356	7.58286e-230	OLI	ITGB8
TCF7L2.2	2.21159e-234	-0.473819	0.176	0.446	8.09465e-230	OLI	TCF7L2
MAP1LC3B.2	2.28606e-234	-0.328446	0.113	0.359	8.36722e-230	OLI	MAP1LC3B
SUMO3.1	2.98482e-234	-0.292993	0.044	0.249	1.09247e-229	OLI	SUMO3
CDH2	4.02882e-234	-0.339611	0.341	0.626	1.47459e-229	OLI	CDH2
ATP6V1F.2	1.50894e-233	-0.318371	0.053	0.266	5.52286e-229	OLI	ATP6V1F
ATP2A2.2	1.69767e-233	-0.361789	0.388	0.669	6.21364e-229	OLI	ATP2A2
CACNA2D1.1	2.37947e-233	0.447408	0.797	0.642	8.70911e-229	OLI	CACNA2D1
PKN2-AS1.1	3.61143e-233	-0.275759	0.087	0.317	1.32182e-228	OLI	PKN2-AS1
C4orf3.1	5.74626e-233	-0.286584	0.066	0.287	2.10319e-228	OLI	C4orf3
RXFP1	8.31813e-233	-0.428883	0.032	0.229	3.04452e-228	OLI	RXFP1
OMG	1.02344e-232	0.290894	0.324	0.311	3.7459e-228	OLI	OMG
CFL1.2	1.05981e-232	-0.486547	0.188	0.458	3.87901e-228	OLI	CFL1
SKP1.2	1.14552e-232	-0.382765	0.251	0.529	4.19271e-228	OLI	SKP1
CDC42BPB	1.67927e-232	0.266312	0.523	0.57	6.14631e-228	OLI	CDC42BPB
RPS15.2	2.24298e-232	-0.37961	0.173	0.435	8.20952e-228	OLI	RPS15
MT3.2	2.76953e-232	-0.471045	0.124	0.375	1.01368e-227	OLI	MT3
ATP5F1D.2	4.61798e-232	-0.284066	0.082	0.307	1.69023e-227	OLI	ATP5F1D
GRIN3A.1	6.93854e-232	-0.441513	0.019	0.201	2.53957e-227	OLI	GRIN3A
TRIP12	1.07437e-231	0.251698	0.594	0.65	3.93231e-227	OLI	TRIP12
PPP2R2C.2	1.10407e-231	-0.471313	0.36	0.638	4.04102e-227	OLI	PPP2R2C
AL137139.2.2	1.5021e-231	-0.923839	0.018	0.195	5.49784e-227	OLI	AL137139.2
LINC01378.1	8.72554e-231	-0.57885	0.055	0.271	3.19363e-226	OLI	LINC01378
HNRNPA2B1.1	1.61016e-230	0.279637	0.655	0.682	5.89336e-226	OLI	HNRNPA2B1
RAN.2	2.99911e-230	-0.28366	0.068	0.285	1.0977e-225	OLI	RAN
CBX5.2	3.0061e-230	-0.272286	0.206	0.464	1.10026e-225	OLI	CBX5
MORF4L2.1	4.22618e-230	-0.263205	0.253	0.521	1.54682e-225	OLI	MORF4L2
PPIA.2	1.35222e-229	-0.445709	0.203	0.473	4.94924e-225	OLI	PPIA
KRCC1	1.98551e-229	0.252298	0.267	0.272	7.26717e-225	OLI	KRCC1
ABI2.1	2.14466e-229	-0.402107	0.441	0.712	7.84966e-225	OLI	ABI2
LARGE1.2	2.69368e-229	-0.563024	0.505	0.705	9.85915e-225	OLI	LARGE1
COX4I1.2	4.09888e-229	-0.326133	0.144	0.392	1.50023e-224	OLI	COX4I1
BTBD11.2	1.04536e-228	-0.533961	0.02	0.202	3.82613e-224	OLI	BTBD11
P2RY12.2	1.10378e-228	-0.57915	0.01	0.177	4.03996e-224	OLI	P2RY12
PTPN13.1	1.24689e-228	0.436639	0.48	0.432	4.56375e-224	OLI	PTPN13
AC113414.1	2.89143e-228	0.30282	0.177	0.205	1.05829e-223	OLI	AC113414.1
CYP20A1	2.00109e-227	0.259176	0.274	0.289	7.3242e-223	OLI	CYP20A1
ZFHX3.2	2.37502e-227	-0.571827	0.179	0.445	8.69281e-223	OLI	ZFHX3
PAIP2B	2.91855e-227	0.325853	0.212	0.094	1.06822e-222	OLI	PAIP2B
R3HDM1.1	8.06898e-227	-0.628469	0.589	0.763	2.95333e-222	OLI	R3HDM1
UHMK1.2	1.22628e-226	-0.294817	0.147	0.393	4.4883e-222	OLI	UHMK1
VGLL4	1.49108e-226	-0.262582	0.353	0.63	5.45752e-222	OLI	VGLL4
XYLT1.1	1.56117e-226	-0.696535	0.262	0.537	5.71405e-222	OLI	XYLT1
SOD2.2	2.01672e-226	-0.292176	0.217	0.477	7.38138e-222	OLI	SOD2
PLXNB1.1	5.19412e-226	0.396618	0.338	0.138	1.9011e-221	OLI	PLXNB1
LRIG3	5.60913e-226	0.263931	0.169	0.061	2.053e-221	OLI	LRIG3
LINC00507.1	5.7738e-226	-0.302967	0.019	0.195	2.11327e-221	OLI	LINC00507
XRCC4	8.02334e-226	0.268435	0.222	0.232	2.93662e-221	OLI	XRCC4
MEGF11.2	1.14848e-225	-0.472128	0.024	0.21	4.20357e-221	OLI	MEGF11
FAM114A1	1.17798e-225	0.334278	0.217	0.062	4.31153e-221	OLI	FAM114A1
LARP1.2	3.42126e-225	-0.286614	0.355	0.628	1.25222e-220	OLI	LARP1
TPT1.2	4.14161e-225	-0.351038	0.184	0.444	1.51587e-220	OLI	TPT1
ADD3.2	7.2451e-225	0.385242	0.66	0.597	2.65178e-220	OLI	ADD3
HDAC4.1	8.73483e-225	0.275697	0.567	0.611	3.19704e-220	OLI	HDAC4
GCA	1.05014e-224	0.253033	0.287	0.264	3.84362e-220	OLI	GCA
RPL35.1	1.06273e-224	-0.303684	0.141	0.387	3.88969e-220	OLI	RPL35
AP003086.1.1	1.10024e-224	0.357659	0.305	0.265	4.02698e-220	OLI	AP003086.1
EIF4G2.2	1.17971e-224	-0.329471	0.195	0.454	4.31786e-220	OLI	EIF4G2
VWA1	1.76775e-224	0.255112	0.183	0.041	6.47013e-220	OLI	VWA1
RPS28.2	2.92375e-224	-0.43133	0.179	0.441	1.07012e-219	OLI	RPS28
GTF2IRD2B	4.3331e-224	0.253931	0.23	0.209	1.58596e-219	OLI	GTF2IRD2B
RETREG2.1	5.6316e-224	-0.250333	0.096	0.321	2.06122e-219	OLI	RETREG2
TMEM160.1	1.56981e-223	-0.297478	0.054	0.26	5.74565e-219	OLI	TMEM160
RANBP3L.2	1.71231e-223	-0.634909	0.013	0.181	6.26721e-219	OLI	RANBP3L
BEX4.2	2.33195e-223	-0.416626	0.184	0.446	8.53517e-219	OLI	BEX4
MMS22L	2.8961e-223	0.280107	0.177	0.153	1.06e-218	OLI	MMS22L
PALD1.2	3.0709e-223	-0.454032	0.005	0.157	1.12398e-218	OLI	PALD1
DSEL	3.67347e-223	0.325371	0.293	0.205	1.34453e-218	OLI	DSEL
NAIP.1	4.71601e-223	0.301815	0.29	0.258	1.72611e-218	OLI	NAIP
CDKL5.1	5.04839e-223	-0.38991	0.351	0.63	1.84776e-218	OLI	CDKL5
VLDLR-AS1.2	5.56802e-223	0.340728	0.33	0.33	2.03795e-218	OLI	VLDLR-AS1
PCDH9-AS2.1	8.62167e-223	0.535367	0.418	0.379	3.15562e-218	OLI	PCDH9-AS2
RGS12.2	8.71215e-223	-0.416126	0.213	0.481	3.18873e-218	OLI	RGS12
RCBTB1	1.21812e-222	0.271103	0.264	0.227	4.45846e-218	OLI	RCBTB1
ZDHHC21	3.33496e-222	-0.259741	0.396	0.67	1.22063e-217	OLI	ZDHHC21
LRMP	3.66437e-222	-0.264459	0.013	0.179	1.34119e-217	OLI	LRMP
RPL8.2	6.9459e-222	-0.338638	0.108	0.343	2.54227e-217	OLI	RPL8
AC068025.2	1.47755e-221	0.275088	0.156	0.063	5.40797e-217	OLI	AC068025.2
MAPK1.1	2.30015e-221	-0.358234	0.411	0.684	8.41879e-217	OLI	MAPK1
NLGN1.1	9.54682e-221	0.459327	0.882	0.705	3.49423e-216	OLI	NLGN1
HPSE2.2	9.64061e-221	-1.06932	0.025	0.203	3.52856e-216	OLI	HPSE2
GABARAPL1.1	1.15497e-220	-0.281487	0.154	0.4	4.2273e-216	OLI	GABARAPL1
TAFA4	1.5717e-220	0.430999	0.204	0.075	5.75258e-216	OLI	TAFA4
LINC01572.1	2.87471e-220	0.358425	0.298	0.285	1.05217e-215	OLI	LINC01572
RPS18.2	4.13042e-220	-0.356974	0.152	0.4	1.51177e-215	OLI	RPS18
DYNLL1.2	1.14554e-219	-0.517951	0.278	0.553	4.19279e-215	OLI	DYNLL1
AC087564.1.2	1.16715e-219	0.536396	0.461	0.221	4.27187e-215	OLI	AC087564.1
RNF187.2	1.9033e-219	-0.34437	0.089	0.314	6.96628e-215	OLI	RNF187
DANT2.2	2.86715e-219	-0.414714	0.503	0.666	1.04941e-214	OLI	DANT2
MICAL3.2	3.12063e-219	0.429861	0.73	0.623	1.14218e-214	OLI	MICAL3
PSD2.1	3.81052e-219	-0.322785	0.069	0.286	1.39469e-214	OLI	PSD2
TALDO1	7.18273e-219	0.291459	0.284	0.245	2.62895e-214	OLI	TALDO1
OSBPL8	1.65688e-218	-0.344257	0.361	0.637	6.06434e-214	OLI	OSBPL8
RPS23.1	3.36764e-218	-0.367024	0.125	0.366	1.23259e-213	OLI	RPS23
RPL13.2	3.85505e-218	-0.433946	0.301	0.573	1.41099e-213	OLI	RPL13
RPL39.1	6.39125e-218	-0.263955	0.078	0.292	2.33926e-213	OLI	RPL39
MT-ND4.2	1.52319e-217	-0.992273	0.339	0.613	5.57501e-213	OLI	MT-ND4
TAOK3.2	1.52572e-217	0.300481	0.656	0.682	5.5843e-213	OLI	TAOK3
REEP5.2	1.80109e-217	-0.310331	0.265	0.53	6.59218e-213	OLI	REEP5
TXNIP.1	2.80039e-217	0.526021	0.317	0.118	1.02497e-212	OLI	TXNIP
TUBB4B.2	3.45123e-217	-0.309334	0.062	0.269	1.26318e-212	OLI	TUBB4B
PBX3	4.00816e-217	0.470149	0.316	0.208	1.46703e-212	OLI	PBX3
WWOX.2	5.71881e-217	0.466452	0.788	0.7	2.09314e-212	OLI	WWOX
CDC42SE2	1.05284e-216	0.260628	0.547	0.586	3.85348e-212	OLI	CDC42SE2
PLSCR4.1	1.05532e-216	-0.319288	0.006	0.157	3.86257e-212	OLI	PLSCR4
EPHA3	1.69959e-216	-0.305828	0.079	0.292	6.22068e-212	OLI	EPHA3
SCN1B.2	2.92309e-216	-0.328997	0.075	0.292	1.06988e-211	OLI	SCN1B
CEP350	5.01279e-216	0.256291	0.561	0.63	1.83473e-211	OLI	CEP350
AL033504.1	1.49589e-215	-0.287118	0.015	0.181	5.47512e-211	OLI	AL033504.1
LINC00472.2	2.35576e-215	-0.372225	0.075	0.293	8.62233e-211	OLI	LINC00472
AC073365.1.1	2.57854e-215	-0.3818	0.041	0.234	9.43771e-211	OLI	AC073365.1
PDE3A.2	3.6548e-215	-0.347826	0.012	0.174	1.33769e-210	OLI	PDE3A
ALDH1L1.2	7.93858e-215	-0.358322	0.006	0.158	2.9056e-210	OLI	ALDH1L1
POU3F3.1	1.10506e-214	0.360723	0.352	0.32	4.04464e-210	OLI	POU3F3
VWC2L	1.80078e-214	-0.353979	0.023	0.199	6.59102e-210	OLI	VWC2L
ASAP1	2.75209e-214	-0.428198	0.464	0.712	1.00729e-209	OLI	ASAP1
CHCHD2.2	3.44689e-214	-0.302006	0.123	0.355	1.26159e-209	OLI	CHCHD2
MAF.2	3.47188e-214	-0.465944	0.032	0.218	1.27074e-209	OLI	MAF
F11-AS1.2	4.71434e-214	-0.483785	0.009	0.166	1.7255e-209	OLI	F11-AS1
AC034268.2.1	6.40363e-214	-0.735555	0.091	0.316	2.34379e-209	OLI	AC034268.2
SCOC.2	1.97323e-213	-0.420082	0.135	0.378	7.22224e-209	OLI	SCOC
AP000829.1.1	2.01163e-213	-0.277113	0.014	0.177	7.36277e-209	OLI	AP000829.1
DDN.1	4.45803e-213	-0.289252	0.013	0.173	1.63168e-208	OLI	DDN
PTMA.2	8.96144e-213	0.367811	0.613	0.562	3.27998e-208	OLI	PTMA
CCPG1.1	1.14902e-212	-0.322009	0.312	0.584	4.20554e-208	OLI	CCPG1
SRPK2	1.36547e-212	0.347617	0.788	0.756	4.99775e-208	OLI	SRPK2
RPS14.2	2.38843e-212	-0.352809	0.17	0.417	8.74191e-208	OLI	RPS14
AAK1	2.50575e-212	-0.431782	0.536	0.753	9.17129e-208	OLI	AAK1
ATP5F1E.2	3.60386e-212	-0.263131	0.12	0.347	1.31905e-207	OLI	ATP5F1E
ARHGAP6.2	4.19561e-212	-0.37015	0.017	0.185	1.53563e-207	OLI	ARHGAP6
LRP1B.2	2.87581e-211	-0.671287	0.827	0.861	1.05257e-206	OLI	LRP1B
ALDH1A1.2	6.48332e-211	-0.460671	0.007	0.156	2.37296e-206	OLI	ALDH1A1
AP2B1.1	1.09275e-210	-0.254209	0.374	0.637	3.99959e-206	OLI	AP2B1
STEAP1B	1.4071e-210	0.342131	0.195	0.113	5.15013e-206	OLI	STEAP1B
AQP4.1	1.59973e-210	-0.600848	0.033	0.218	5.85516e-206	OLI	AQP4
PDZRN4.1	1.62412e-210	-0.738529	0.129	0.366	5.94443e-206	OLI	PDZRN4
RAC1.2	2.06955e-210	-0.365164	0.273	0.536	7.57475e-206	OLI	RAC1
SAP18.1	8.59588e-210	-0.269297	0.071	0.278	3.14618e-205	OLI	SAP18
RAB11A	1.13516e-209	-0.250031	0.256	0.512	4.1548e-205	OLI	RAB11A
AC099792.1.2	1.18289e-209	-0.380469	0.004	0.147	4.32951e-205	OLI	AC099792.1
SRGAP2C.1	1.26798e-209	-0.272044	0.176	0.418	4.64094e-205	OLI	SRGAP2C
GMFB.1	3.44992e-209	-0.287137	0.077	0.289	1.2627e-204	OLI	GMFB
RPS27.2	3.53748e-209	-0.429922	0.223	0.483	1.29475e-204	OLI	RPS27
PAN3.1	5.2126e-209	0.274971	0.592	0.628	1.90786e-204	OLI	PAN3
SNRNP70.1	7.45644e-209	0.253591	0.565	0.624	2.72913e-204	OLI	SNRNP70
NDUFC2.1	4.81911e-208	-0.252146	0.098	0.315	1.76384e-203	OLI	NDUFC2
BCL2L2.1	5.5535e-208	-0.252763	0.098	0.318	2.03264e-203	OLI	BCL2L2
UBL3.2	5.90628e-208	0.252528	0.488	0.537	2.16176e-203	OLI	UBL3
PRNP.2	1.19866e-207	-0.573719	0.372	0.64	4.38721e-203	OLI	PRNP
EIF1AX.2	4.15492e-207	-0.397255	0.171	0.421	1.52074e-202	OLI	EIF1AX
OBI1-AS1.2	6.00514e-207	-1.19333	0.027	0.195	2.19794e-202	OLI	OBI1-AS1
LIMA1	1.35955e-206	0.251311	0.233	0.266	4.97611e-202	OLI	LIMA1
STMN4.1	1.45906e-206	0.289484	0.37	0.358	5.34031e-202	OLI	STMN4
SPIRE1	1.86427e-206	-0.275034	0.41	0.675	6.8234e-202	OLI	SPIRE1
AC022075.1	2.87294e-206	0.269219	0.122	0.02	1.05153e-201	OLI	AC022075.1
FMNL3.1	4.35408e-206	-0.289001	0.114	0.337	1.59364e-201	OLI	FMNL3
HIST1H2AC	5.98676e-206	0.361783	0.257	0.087	2.19121e-201	OLI	HIST1H2AC
WASF1.2	7.28358e-206	-0.366107	0.253	0.516	2.66586e-201	OLI	WASF1
AC007376.2	1.37255e-205	0.319964	0.198	0.16	5.02366e-201	OLI	AC007376.2
FEM1B.2	2.5194e-205	-0.319425	0.151	0.389	9.22124e-201	OLI	FEM1B
AC021613.1.1	3.39078e-205	-0.330787	0.011	0.164	1.24106e-200	OLI	AC021613.1
RPLP2.1	3.75229e-205	-0.283946	0.152	0.388	1.37338e-200	OLI	RPLP2
LRMDA.2	4.80175e-205	-1.29308	0.078	0.291	1.75749e-200	OLI	LRMDA
ELMO1-AS1	6.90781e-205	0.260741	0.178	0.043	2.52833e-200	OLI	ELMO1-AS1
SLC20A2.1	7.93576e-205	0.27547	0.549	0.579	2.90457e-200	OLI	SLC20A2
RPS25.1	1.10188e-204	-0.257799	0.186	0.428	4.03298e-200	OLI	RPS25
RNASEK.2	6.98681e-204	-0.292927	0.112	0.335	2.55724e-199	OLI	RNASEK
TCF7L1.1	1.71873e-203	-0.273896	0.006	0.15	6.29073e-199	OLI	TCF7L1
KIF21A.1	2.30526e-202	-0.300004	0.412	0.674	8.43749e-198	OLI	KIF21A
STAU2	4.19561e-202	-0.332129	0.444	0.703	1.53563e-197	OLI	STAU2
CALN1	3.55465e-201	-0.29324	0.236	0.483	1.30104e-196	OLI	CALN1
UBE2M.1	3.79243e-201	-0.267841	0.045	0.231	1.38807e-196	OLI	UBE2M
ERC1.1	9.95714e-201	-0.409424	0.448	0.696	3.64441e-196	OLI	ERC1
GTDC1.1	1.31013e-200	0.335334	0.629	0.631	4.7952e-196	OLI	GTDC1
PLCE1.2	1.87733e-200	-0.299508	0.016	0.175	6.87122e-196	OLI	PLCE1
COL25A1	4.38671e-200	-0.281327	0.028	0.196	1.60558e-195	OLI	COL25A1
ADAMTSL3.1	4.99916e-200	0.37677	0.3	0.254	1.82974e-195	OLI	ADAMTSL3
SCG5.2	6.05886e-200	-0.320144	0.227	0.474	2.2176e-195	OLI	SCG5
AL392023.2.1	3.16757e-199	0.466952	0.315	0.199	1.15936e-194	OLI	AL392023.2
AEBP2.1	6.12499e-199	-0.48452	0.39	0.62	2.24181e-194	OLI	AEBP2
ARPP21.1	1.22557e-198	-0.60935	0.428	0.578	4.4857e-194	OLI	ARPP21
REPS2	1.31087e-198	0.30686	0.524	0.521	4.79793e-194	OLI	REPS2
DTNB.2	1.57017e-198	0.359248	0.674	0.645	5.74697e-194	OLI	DTNB
MRVI1.2	1.73802e-198	-0.459128	0.012	0.163	6.36133e-194	OLI	MRVI1
GUK1.2	2.10449e-198	-0.370886	0.166	0.405	7.70264e-194	OLI	GUK1
NFIA.2	2.74701e-198	0.325109	0.761	0.554	1.00543e-193	OLI	NFIA
ATP2B4	3.14449e-198	-0.264524	0.253	0.502	1.15092e-193	OLI	ATP2B4
ARNT2.1	3.26224e-198	-0.454488	0.492	0.704	1.19401e-193	OLI	ARNT2
APOD.1	3.77847e-198	0.342142	0.286	0.103	1.38296e-193	OLI	APOD
AL356295.1.1	8.48346e-198	-0.330874	0.02	0.182	3.10503e-193	OLI	AL356295.1
RPL9.2	1.63622e-197	-0.283496	0.179	0.413	5.98873e-193	OLI	RPL9
DNAJA1.2	1.69361e-197	-0.297952	0.151	0.382	6.19877e-193	OLI	DNAJA1
YPEL3.2	3.45595e-197	-0.316491	0.214	0.459	1.26491e-192	OLI	YPEL3
PTPN4	5.56394e-197	-0.283641	0.405	0.665	2.03646e-192	OLI	PTPN4
WIF1.1	2.24938e-196	-0.404185	0.009	0.156	8.23297e-192	OLI	WIF1
RPL36.2	3.14887e-196	-0.306901	0.13	0.354	1.15252e-191	OLI	RPL36
MT-ND5.2	4.11163e-196	-0.956522	0.232	0.485	1.5049e-191	OLI	MT-ND5
CTNND2.1	6.5991e-196	-0.37729	0.859	0.835	2.41534e-191	OLI	CTNND2
LINC01473.2	2.17665e-195	0.272011	0.524	0.58	7.96675e-191	OLI	LINC01473
TPRG1L.1	3.59538e-195	-0.273664	0.041	0.221	1.31595e-190	OLI	TPRG1L
SLC25A6.2	5.38129e-195	-0.275816	0.074	0.274	1.96961e-190	OLI	SLC25A6
NDUFS1.1	1.16936e-194	-0.257261	0.362	0.613	4.27997e-190	OLI	NDUFS1
ADGRL3.1	1.82724e-194	-0.379038	0.763	0.819	6.68787e-190	OLI	ADGRL3
IGF1.1	3.0949e-194	-0.267149	0.01	0.154	1.13277e-189	OLI	IGF1
GDI1.2	5.17543e-194	-0.32337	0.24	0.487	1.89426e-189	OLI	GDI1
EIF1.2	7.71252e-194	-0.446904	0.294	0.552	2.82286e-189	OLI	EIF1
CPEB3	8.2117e-194	-0.275616	0.449	0.703	3.00557e-189	OLI	CPEB3
PRKAR1A.2	1.31209e-193	-0.321472	0.222	0.467	4.80237e-189	OLI	PRKAR1A
NEDD4L.1	3.03875e-193	-0.320235	0.348	0.607	1.11221e-188	OLI	NEDD4L
SEPTIN10	4.16701e-193	0.303722	0.239	0.126	1.52517e-188	OLI	SEPTIN10
RPL23A.2	6.39579e-193	-0.273596	0.151	0.378	2.34092e-188	OLI	RPL23A
CCSER2	6.67213e-193	0.253709	0.622	0.668	2.44207e-188	OLI	CCSER2
RREB1.2	1.41642e-192	-0.310357	0.005	0.14	5.18423e-188	OLI	RREB1
FAM189A2.2	2.64253e-192	-0.44061	0.013	0.164	9.67193e-188	OLI	FAM189A2
USP22.2	5.27168e-192	-0.255688	0.338	0.585	1.92949e-187	OLI	USP22
SPHKAP	6.35621e-192	-0.334995	0.018	0.173	2.32644e-187	OLI	SPHKAP
KLF13.1	6.36393e-192	0.291061	0.382	0.338	2.32926e-187	OLI	KLF13
LY86.1	7.30004e-192	-0.282023	0.002	0.129	2.67189e-187	OLI	LY86
NXPH1.2	3.50436e-191	-1.26526	0.077	0.251	1.28263e-186	OLI	NXPH1
EYA1.2	7.42781e-191	-0.410005	0.011	0.157	2.71865e-186	OLI	EYA1
LINC02232.2	1.43179e-190	-0.492202	0.017	0.171	5.24048e-186	OLI	LINC02232
MGAT4A	3.92827e-190	-0.250506	0.258	0.494	1.43778e-185	OLI	MGAT4A
SLCO1C1.2	2.05135e-189	-0.448081	0.005	0.139	7.50815e-185	OLI	SLCO1C1
SATB2.1	2.41753e-189	-0.573029	0.196	0.413	8.8484e-185	OLI	SATB2
TGFA	3.52502e-189	0.287895	0.191	0.061	1.29019e-184	OLI	TGFA
KIAA0232	4.21693e-189	0.251185	0.578	0.639	1.54344e-184	OLI	KIAA0232
AC002429.2.2	1.09341e-188	-0.852522	0.12	0.34	4.00199e-184	OLI	AC002429.2
LINC01470	1.30338e-188	0.365933	0.192	0.072	4.77051e-184	OLI	LINC01470
NAP1L1.1	1.47453e-188	-0.31686	0.393	0.649	5.39694e-184	OLI	NAP1L1
ZMYM2	6.36281e-188	0.274059	0.67	0.683	2.32885e-183	OLI	ZMYM2
PSAT1	6.63716e-188	0.292927	0.303	0.229	2.42927e-183	OLI	PSAT1
TARBP1.2	7.29768e-188	-0.336487	0.349	0.601	2.67102e-183	OLI	TARBP1
LINC02822.1	1.09446e-187	-0.347172	0.039	0.213	4.00582e-183	OLI	LINC02822
FGFR3.1	2.76033e-187	-0.374216	0.013	0.159	1.01031e-182	OLI	FGFR3
CGNL1.1	3.06746e-187	-0.292246	0.003	0.129	1.12272e-182	OLI	CGNL1
MT-ND3.2	3.24678e-187	-1.1407	0.236	0.483	1.18835e-182	OLI	MT-ND3
YWHAZ.1	2.2304e-186	-0.445522	0.392	0.646	8.16349e-182	OLI	YWHAZ
TULP3.2	2.35618e-186	0.340976	0.304	0.244	8.62386e-182	OLI	TULP3
RPS21.1	2.57582e-186	-0.329649	0.109	0.322	9.42777e-182	OLI	RPS21
UBA52.2	1.45567e-185	-0.269357	0.104	0.309	5.32788e-181	OLI	UBA52
AF279873.3.2	2.96872e-185	-0.304489	0.01	0.15	1.08658e-180	OLI	AF279873.3
CALM2.2	3.7048e-185	-0.722284	0.579	0.797	1.35599e-180	OLI	CALM2
LINC00342.1	4.12333e-185	0.367467	0.563	0.594	1.50918e-180	OLI	LINC00342
YAP1.2	4.30434e-185	-0.306408	0.007	0.142	1.57543e-180	OLI	YAP1
HPCAL1.1	4.60313e-185	-0.338836	0.105	0.317	1.68479e-180	OLI	HPCAL1
NIN.1	7.27525e-185	-0.311224	0.352	0.607	2.66282e-180	OLI	NIN
AL163541.1.2	8.62806e-185	-0.695121	0.008	0.146	3.15795e-180	OLI	AL163541.1
AKAP11.2	1.0938e-184	-0.29409	0.378	0.625	4.00341e-180	OLI	AKAP11
SCHLAP1.1	1.09871e-184	-0.261936	0.014	0.158	4.0214e-180	OLI	SCHLAP1
VPS13C.2	1.11672e-184	0.353218	0.76	0.72	4.08732e-180	OLI	VPS13C
RTN1.1	1.20406e-184	-0.569611	0.532	0.723	4.40697e-180	OLI	RTN1
RPLP1.2	1.96848e-184	-0.377718	0.194	0.429	7.20483e-180	OLI	RPLP1
STON2.2	2.471e-184	-0.584999	0.024	0.176	9.04411e-180	OLI	STON2
RPS27A.1	3.59749e-184	-0.348098	0.176	0.407	1.31672e-179	OLI	RPS27A
PRELID2.1	3.82906e-184	-0.302158	0.097	0.292	1.40147e-179	OLI	PRELID2
GLI3.2	4.86367e-184	-0.528892	0.013	0.154	1.78015e-179	OLI	GLI3
AC008574.1.1	7.28974e-184	-0.263244	0.019	0.169	2.66812e-179	OLI	AC008574.1
MT-ND2.2	8.50276e-184	-1.02003	0.309	0.56	3.1121e-179	OLI	MT-ND2
EBF4	9.33127e-184	0.273804	0.195	0.159	3.41534e-179	OLI	EBF4
PSAP.2	3.0751e-183	-0.401126	0.415	0.664	1.12552e-178	OLI	PSAP
PRDM16.2	1.21726e-182	-0.465126	0.01	0.149	4.45529e-178	OLI	PRDM16
AC011246.1.1	1.36217e-182	-0.416113	0.019	0.172	4.98568e-178	OLI	AC011246.1
SOD1.2	1.52257e-182	-0.310394	0.16	0.382	5.57278e-178	OLI	SOD1
RPL21.2	9.60754e-182	-0.25214	0.218	0.445	3.51645e-177	OLI	RPL21
HSPA12A.1	1.45903e-181	-0.374844	0.345	0.593	5.34019e-177	OLI	HSPA12A
IQCJ-SCHIP1.2	1.54718e-181	-0.816105	0.632	0.627	5.66283e-177	OLI	IQCJ-SCHIP1
PAPLN.2	2.43446e-181	-0.327026	0.004	0.131	8.91037e-177	OLI	PAPLN
EPB41L3.1	2.80187e-181	-0.45493	0.351	0.573	1.02551e-176	OLI	EPB41L3
TTTY14.1	5.27052e-181	-0.385842	0.309	0.559	1.92906e-176	OLI	TTTY14
RPL38.1	6.75144e-181	-0.290269	0.142	0.36	2.47109e-176	OLI	RPL38
PLD3.1	1.60499e-180	-0.265248	0.381	0.629	5.87442e-176	OLI	PLD3
MORF4L1.2	2.4128e-180	-0.321103	0.354	0.6	8.83111e-176	OLI	MORF4L1
ANK2	3.16598e-180	0.323482	0.937	0.875	1.15878e-175	OLI	ANK2
NPL.2	4.79268e-179	-0.377404	0.081	0.279	1.75417e-174	OLI	NPL
RPL13A.2	5.31955e-179	-0.311848	0.201	0.431	1.94701e-174	OLI	RPL13A
SET.2	1.18846e-178	-0.302017	0.133	0.348	4.34989e-174	OLI	SET
CAMK2D	1.34194e-178	-0.340801	0.386	0.634	4.91162e-174	OLI	CAMK2D
RGL1.1	1.99939e-178	0.298254	0.6	0.611	7.31798e-174	OLI	RGL1
AC013287.1.1	3.1213e-178	-0.773442	0.15	0.365	1.14243e-173	OLI	AC013287.1
GABARAPL2.2	1.96667e-177	-0.291364	0.137	0.352	7.1982e-173	OLI	GABARAPL2
MIR646HG.1	3.85241e-177	-0.40664	0.076	0.267	1.41002e-172	OLI	MIR646HG
HIVEP2	4.13012e-177	-0.320639	0.404	0.652	1.51167e-172	OLI	HIVEP2
FAIM2.2	6.18376e-177	-0.432231	0.327	0.575	2.26332e-172	OLI	FAIM2
LYN.2	9.24611e-177	-0.381473	0.009	0.144	3.38417e-172	OLI	LYN
DCC.1	1.71123e-176	-0.888707	0.196	0.412	6.26328e-172	OLI	DCC
SERINC3.2	4.58934e-176	-0.306671	0.254	0.488	1.67975e-171	OLI	SERINC3
AL157944.1.1	1.06605e-175	-0.510523	0.057	0.238	3.90184e-171	OLI	AL157944.1
GLUD1.1	3.33487e-175	-0.316979	0.262	0.498	1.22059e-170	OLI	GLUD1
PWRN1.2	1.12134e-174	0.562027	0.295	0.279	4.10421e-170	OLI	PWRN1
N4BP2L2.1	3.26614e-174	0.326868	0.784	0.729	1.19544e-169	OLI	N4BP2L2
ARHGAP22.2	3.30877e-174	0.344808	0.464	0.389	1.21104e-169	OLI	ARHGAP22
DLX6-AS1.2	2.74698e-173	-0.567429	0.022	0.17	1.00542e-168	OLI	DLX6-AS1
EEF1A1.2	6.96395e-173	-0.414865	0.335	0.578	2.54888e-168	OLI	EEF1A1
EMX2OS.1	1.0454e-172	-0.30159	0.005	0.129	3.82628e-168	OLI	EMX2OS
COX6A1.2	1.07611e-172	-0.350449	0.097	0.295	3.93868e-168	OLI	COX6A1
RPSA.2	6.92252e-171	-0.294693	0.192	0.412	2.53371e-166	OLI	RPSA
EZR.1	7.08525e-171	-0.274542	0.006	0.129	2.59327e-166	OLI	EZR
SH3PXD2A	9.29879e-171	0.298046	0.506	0.495	3.40345e-166	OLI	SH3PXD2A
MIF.2	7.31565e-170	-0.357919	0.095	0.29	2.6776e-165	OLI	MIF
CFL2	9.42174e-170	0.278686	0.268	0.162	3.44845e-165	OLI	CFL2
FKBP8.2	1.05299e-169	-0.261609	0.189	0.406	3.85403e-165	OLI	FKBP8
RAI14	1.81353e-169	0.261301	0.19	0.166	6.63771e-165	OLI	RAI14
NENF	3.90137e-169	0.253941	0.255	0.205	1.42794e-164	OLI	NENF
ADAMTSL1	4.82816e-169	-0.392779	0.03	0.185	1.76716e-164	OLI	ADAMTSL1
RTN3.1	7.74915e-169	-0.55364	0.624	0.792	2.83627e-164	OLI	RTN3
COBLL1	7.85094e-169	-0.366897	0.012	0.144	2.87352e-164	OLI	COBLL1
RTL8C.2	1.74816e-168	-0.324126	0.11	0.311	6.39845e-164	OLI	RTL8C
GRIA4.1	1.9745e-168	-0.658154	0.456	0.651	7.22687e-164	OLI	GRIA4
LGI3.1	2.76162e-168	0.263035	0.296	0.207	1.01078e-163	OLI	LGI3
RAB3IP.1	3.01999e-168	0.322697	0.398	0.343	1.10535e-163	OLI	RAB3IP
LINC02263.1	4.41425e-168	-0.439525	0.033	0.191	1.61566e-163	OLI	LINC02263
AC073091.3	9.10985e-168	-0.527972	0.045	0.213	3.3343e-163	OLI	AC073091.3
CDC14A.2	1.717e-167	-0.34604	0.027	0.179	6.28441e-163	OLI	CDC14A
TUBA1A.2	3.07108e-167	0.348264	0.562	0.487	1.12404e-162	OLI	TUBA1A
COL21A1	3.75372e-167	-0.267231	0.017	0.155	1.3739e-162	OLI	COL21A1
UBC.2	4.75113e-166	-0.39694	0.235	0.467	1.73896e-161	OLI	UBC
LINC02306.2	5.06817e-166	-0.583997	0.044	0.209	1.855e-161	OLI	LINC02306
SLC14A1.2	6.11668e-166	-0.509814	0.008	0.133	2.23876e-161	OLI	SLC14A1
SERPINI1.1	1.87169e-165	-0.488112	0.362	0.6	6.85059e-161	OLI	SERPINI1
ATP6V0A1.1	2.51231e-165	-0.251279	0.418	0.655	9.19529e-161	OLI	ATP6V0A1
NDFIP1.1	5.79933e-165	-0.368132	0.447	0.683	2.12261e-160	OLI	NDFIP1
MRFAP1.2	8.17341e-165	-0.306815	0.103	0.297	2.99155e-160	OLI	MRFAP1
RPS12.1	1.66247e-164	-0.258507	0.129	0.328	6.08479e-160	OLI	RPS12
ATXN7L3B.2	8.75333e-163	-0.280773	0.161	0.369	3.20381e-158	OLI	ATXN7L3B
GAD2.1	3.1618e-162	-0.46518	0.029	0.179	1.15725e-157	OLI	GAD2
ARHGAP25	1.09657e-161	-0.253321	0.004	0.117	4.01357e-157	OLI	ARHGAP25
TBL1X.2	2.97941e-161	0.428307	0.411	0.289	1.09049e-156	OLI	TBL1X
APBA2	1.18065e-160	-0.262868	0.389	0.626	4.32129e-156	OLI	APBA2
USP34.1	1.36669e-160	0.316872	0.779	0.74	5.00223e-156	OLI	USP34
SERINC1.2	1.47578e-160	-0.442581	0.357	0.593	5.40149e-156	OLI	SERINC1
APOE.2	2.10303e-160	-0.492587	0.04	0.198	7.69729e-156	OLI	APOE
KCNAB1.1	8.49144e-160	0.28562	0.241	0.2	3.10795e-155	OLI	KCNAB1
MSC-AS1	2.54943e-159	-0.35518	0.021	0.161	9.33115e-155	OLI	MSC-AS1
COL5A2.1	2.67956e-159	-0.297764	0.057	0.224	9.80746e-155	OLI	COL5A2
RPS2.2	1.04053e-158	-0.277394	0.175	0.383	3.80844e-154	OLI	RPS2
EFEMP1.2	2.74478e-158	-0.379546	0.011	0.136	1.00462e-153	OLI	EFEMP1
RPL18.2	3.67118e-158	-0.317634	0.185	0.397	1.34369e-153	OLI	RPL18
ID4.1	2.91427e-157	-0.284953	0.01	0.133	1.06665e-152	OLI	ID4
WDFY3.1	7.69891e-157	0.275755	0.754	0.732	2.81788e-152	OLI	WDFY3
AC093607.1.1	1.61951e-156	-0.34213	0.019	0.153	5.92756e-152	OLI	AC093607.1
MTSS1.2	3.86915e-156	0.354853	0.565	0.482	1.41615e-151	OLI	MTSS1
ZNF98.2	7.59931e-156	-0.78938	0.041	0.193	2.78142e-151	OLI	ZNF98
APOLD1	1.05886e-155	0.32616	0.182	0.115	3.87555e-151	OLI	APOLD1
MIR3681HG	2.27929e-155	-0.271324	0.011	0.134	8.34243e-151	OLI	MIR3681HG
PREPL.1	2.31741e-155	-0.414562	0.472	0.696	8.48196e-151	OLI	PREPL
RFX3.2	5.09892e-155	-0.385767	0.481	0.701	1.86626e-150	OLI	RFX3
GAREM1.1	6.97233e-155	0.317445	0.568	0.55	2.55194e-150	OLI	GAREM1
MAP1A.2	9.12175e-155	-0.681318	0.297	0.528	3.33865e-150	OLI	MAP1A
ADAM12.2	4.01771e-154	0.35264	0.236	0.158	1.47052e-149	OLI	ADAM12
EID1.2	9.03628e-154	-0.334583	0.229	0.448	3.30737e-149	OLI	EID1
GDAP1.1	1.33211e-153	-0.280447	0.424	0.654	4.87565e-149	OLI	GDAP1
F3.1	2.17251e-153	-0.311982	0.011	0.134	7.9516e-149	OLI	F3
AC132803.1	5.37226e-153	-0.259474	0.013	0.135	1.9663e-148	OLI	AC132803.1
PGRMC1.2	5.98922e-153	-0.292237	0.167	0.371	2.19211e-148	OLI	PGRMC1
ATP6AP1.2	8.50571e-153	-0.269618	0.118	0.307	3.11318e-148	OLI	ATP6AP1
INPP5D.2	2.53518e-152	-0.579462	0.006	0.118	9.27903e-148	OLI	INPP5D
PPP1R12A	4.12845e-152	-0.273295	0.465	0.691	1.51106e-147	OLI	PPP1R12A
SYNDIG1.1	7.50222e-152	0.259663	0.645	0.487	2.74589e-147	OLI	SYNDIG1
MIR4300HG.2	4.86696e-151	-0.404234	0.056	0.217	1.78136e-146	OLI	MIR4300HG
RPL18A.2	6.06011e-151	-0.269668	0.108	0.292	2.21806e-146	OLI	RPL18A
PHF21B.2	1.65159e-150	-0.342688	0.067	0.237	6.04499e-146	OLI	PHF21B
RCSD1	2.73064e-150	-0.251071	0.003	0.108	9.99441e-146	OLI	RCSD1
SNCG.2	7.05688e-150	-0.335372	0.032	0.174	2.58289e-145	OLI	SNCG
CDH13.2	1.08249e-149	-0.716523	0.283	0.477	3.962e-145	OLI	CDH13
INSIG1	1.36307e-149	0.278541	0.246	0.178	4.98898e-145	OLI	INSIG1
BIRC6.1	1.92773e-148	0.299912	0.76	0.724	7.05569e-144	OLI	BIRC6
RASGEF1C.2	6.26181e-148	-0.446003	0.077	0.249	2.29188e-143	OLI	RASGEF1C
TSC22D3	1.66687e-147	0.252886	0.252	0.233	6.1009e-143	OLI	TSC22D3
ETNPPL.2	2.58884e-147	-0.480991	0.016	0.142	9.47541e-143	OLI	ETNPPL
PCP4.1	3.54849e-146	-0.28635	0.023	0.154	1.29878e-141	OLI	PCP4
IQSEC1	4.90907e-146	-0.340549	0.436	0.655	1.79677e-141	OLI	IQSEC1
HSPA8.2	2.8884e-145	-0.307546	0.195	0.398	1.05718e-140	OLI	HSPA8
CPED1.2	6.05021e-145	-0.38571	0.005	0.112	2.21444e-140	OLI	CPED1
AKAP9.1	1.45445e-144	0.283097	0.645	0.695	5.32342e-140	OLI	AKAP9
LUC7L3.1	3.36194e-144	0.303491	0.706	0.7	1.2305e-139	OLI	LUC7L3
AC114971.1.2	4.17779e-144	-0.516963	0.093	0.271	1.52911e-139	OLI	AC114971.1
IL1RAPL2.1	2.62686e-143	-0.737988	0.061	0.218	9.61456e-139	OLI	IL1RAPL2
ITGA8.1	2.79835e-141	-0.279286	0.012	0.128	1.02422e-136	OLI	ITGA8
PROX1-AS1	3.57102e-141	0.337347	0.181	0.079	1.30703e-136	OLI	PROX1-AS1
IGFBP7.1	2.60037e-140	-0.325094	0.01	0.124	9.51762e-136	OLI	IGFBP7
RUNX2.2	3.83148e-140	-0.251808	0.089	0.258	1.40236e-135	OLI	RUNX2
PTPRE.1	5.65654e-140	-0.289494	0.335	0.549	2.07035e-135	OLI	PTPRE
KANSL1.1	7.13206e-140	0.260295	0.68	0.688	2.61041e-135	OLI	KANSL1
PLD5.2	1.00698e-139	0.450306	0.45	0.293	3.68566e-135	OLI	PLD5
DGKD.2	1.23646e-139	0.287043	0.367	0.332	4.52558e-135	OLI	DGKD
ZNF208	3.33396e-139	0.296226	0.182	0.069	1.22026e-134	OLI	ZNF208
AC069228.1.2	3.32516e-138	0.271113	0.327	0.32	1.21704e-133	OLI	AC069228.1
LHFPL6.1	3.55207e-138	-0.322364	0.244	0.452	1.30009e-133	OLI	LHFPL6
HTRA1.2	7.68224e-138	0.350905	0.489	0.319	2.81178e-133	OLI	HTRA1
PEBP1.2	1.68078e-137	-0.603524	0.439	0.655	6.15182e-133	OLI	PEBP1
KCNK1.2	2.92375e-137	-0.256599	0.222	0.425	1.07012e-132	OLI	KCNK1
RPL28.2	3.27926e-137	-0.280308	0.262	0.464	1.20024e-132	OLI	RPL28
FAM172A.1	4.23699e-137	0.2574	0.68	0.686	1.55078e-132	OLI	FAM172A
AJ009632.2.1	1.02862e-136	-0.521799	0.049	0.197	3.76483e-132	OLI	AJ009632.2
DDR1	3.00882e-136	0.265903	0.258	0.143	1.10126e-131	OLI	DDR1
PI4KA.1	4.05038e-136	-0.339121	0.514	0.704	1.48248e-131	OLI	PI4KA
ADAM22.1	5.87572e-136	-0.320839	0.403	0.612	2.15057e-131	OLI	ADAM22
SPECC1.1	4.15798e-135	0.27373	0.621	0.634	1.52186e-130	OLI	SPECC1
FIGN.2	8.23577e-135	0.286161	0.383	0.396	3.01437e-130	OLI	FIGN
DYNLL2.2	1.49527e-134	-0.299435	0.182	0.375	5.47283e-130	OLI	DYNLL2
HDAC9.2	1.57025e-134	-0.524553	0.431	0.62	5.74725e-130	OLI	HDAC9
KLC1.2	1.84178e-134	-0.281305	0.506	0.712	6.74111e-130	OLI	KLC1
SLCO2B1.2	2.16303e-134	-0.559817	0.007	0.111	7.91692e-130	OLI	SLCO2B1
AC097518.2.2	5.74238e-134	-0.366906	0.006	0.107	2.10177e-129	OLI	AC097518.2
EPAS1	5.42181e-133	-0.267199	0.007	0.11	1.98444e-128	OLI	EPAS1
TNS1.1	5.61014e-132	0.307097	0.275	0.177	2.05337e-127	OLI	TNS1
GNA14.2	8.10967e-132	-0.416054	0.067	0.223	2.96822e-127	OLI	GNA14
ASB3.1	1.60487e-131	-0.361136	0.481	0.681	5.87398e-127	OLI	ASB3
LINC02055.1	1.09731e-130	-0.439253	0.052	0.199	4.01626e-126	OLI	LINC02055
LINC00632.1	3.81244e-130	-0.287274	0.631	0.667	1.39539e-125	OLI	LINC00632
ACTB.2	3.90259e-129	-0.444718	0.425	0.634	1.42839e-124	OLI	ACTB
CFLAR.2	4.53492e-129	0.261212	0.362	0.311	1.65983e-124	OLI	CFLAR
SLC7A11.2	8.23693e-129	-0.457347	0.052	0.195	3.0148e-124	OLI	SLC7A11
FTL.2	8.28489e-129	-0.393846	0.345	0.552	3.03235e-124	OLI	FTL
LINC01090.1	1.47243e-128	-0.343935	0.049	0.189	5.38926e-124	OLI	LINC01090
EEF2.2	1.54351e-128	-0.370802	0.188	0.381	5.64939e-124	OLI	EEF2
FGD4.2	2.22883e-128	-0.299371	0.259	0.457	8.15775e-124	OLI	FGD4
SLC35F4.1	2.33167e-128	-0.25168	0.017	0.132	8.53415e-124	OLI	SLC35F4
MET	2.43436e-128	0.275995	0.181	0.086	8.91001e-124	OLI	MET
STMN1.2	1.97423e-127	-0.527158	0.33	0.54	7.22589e-123	OLI	STMN1
ELAVL3.1	1.99477e-127	0.287284	0.633	0.621	7.30105e-123	OLI	ELAVL3
CCDC144A.2	3.04082e-127	0.282926	0.524	0.583	1.11297e-122	OLI	CCDC144A
ZNF462.2	3.46931e-126	0.301301	0.466	0.402	1.2698e-121	OLI	ZNF462
MT-ATP8.2	2.58134e-124	-0.6393	0.089	0.25	9.44795e-120	OLI	MT-ATP8
ITPKB.2	3.45232e-124	0.309019	0.404	0.226	1.26358e-119	OLI	ITPKB
SRGAP2.2	1.49326e-123	-0.518661	0.313	0.517	5.46549e-119	OLI	SRGAP2
EYA4	2.44194e-123	0.316999	0.18	0.062	8.93775e-119	OLI	EYA4
MTCH1.2	2.58758e-123	-0.259199	0.366	0.561	9.47081e-119	OLI	MTCH1
USP9Y	3.98571e-123	-0.291691	0.37	0.575	1.45881e-118	OLI	USP9Y
RAPGEF3.2	4.14128e-123	0.328272	0.276	0.155	1.51575e-118	OLI	RAPGEF3
AL392086.3.2	4.83873e-123	0.381734	0.253	0.183	1.77102e-118	OLI	AL392086.3
VCAN.2	6.01633e-123	-0.661886	0.025	0.143	2.20204e-118	OLI	VCAN
PDGFRA.1	6.37323e-123	-0.375794	0.007	0.103	2.33267e-118	OLI	PDGFRA
KCNH1.2	6.05883e-122	-0.490536	0.427	0.531	2.21759e-117	OLI	KCNH1
GJA1.1	7.95613e-119	-0.320421	0.022	0.136	2.91202e-114	OLI	GJA1
LPAR6.2	3.51832e-118	-0.37603	0.025	0.141	1.28774e-113	OLI	LPAR6
RUNX1.2	3.59477e-118	-0.45589	0.051	0.186	1.31572e-113	OLI	RUNX1
BNC2.1	7.55133e-118	-0.375082	0.009	0.104	2.76386e-113	OLI	BNC2
UNC79.2	1.078e-117	-0.327458	0.5	0.658	3.94557e-113	OLI	UNC79
STXBP6	1.83939e-117	0.357443	0.479	0.371	6.73234e-113	OLI	STXBP6
MSI2.2	8.7646e-117	-0.769295	0.466	0.656	3.20793e-112	OLI	MSI2
NKD1	1.72201e-116	0.26411	0.185	0.079	6.30273e-112	OLI	NKD1
LINC01122.2	3.66301e-116	-0.270172	0.235	0.423	1.3407e-111	OLI	LINC01122
AC060765.2	6.64613e-116	-0.422016	0.045	0.175	2.43255e-111	OLI	AC060765.2
FOXO1.2	8.80067e-116	0.320868	0.413	0.234	3.22113e-111	OLI	FOXO1
ARHGAP15.1	1.02921e-115	-0.363237	0.011	0.109	3.767e-111	OLI	ARHGAP15
APC.1	1.4506e-114	-0.340257	0.554	0.741	5.30934e-110	OLI	APC
AC009041.2.1	4.87345e-113	0.304162	0.461	0.388	1.78373e-108	OLI	AC009041.2
TIMP2.1	9.6236e-113	0.285592	0.422	0.359	3.52234e-108	OLI	TIMP2
CXCL14.1	3.08402e-112	-0.452469	0.033	0.152	1.12878e-107	OLI	CXCL14
ROR1.2	9.10586e-111	0.35488	0.229	0.183	3.33284e-106	OLI	ROR1
NUAK1.1	1.81569e-110	-0.33663	0.346	0.542	6.64561e-106	OLI	NUAK1
AL160272.1.2	8.84914e-108	-0.304436	0.02	0.122	3.23887e-103	OLI	AL160272.1
GFAP.1	4.13168e-107	-0.630239	0.03	0.141	1.51223e-102	OLI	GFAP
SRGAP1.2	5.87528e-106	0.271528	0.43	0.394	2.15041e-101	OLI	SRGAP1
SNCA.1	1.34682e-105	-0.416429	0.339	0.531	4.92949e-101	OLI	SNCA
FTH1.2	1.48425e-104	-0.424563	0.563	0.739	5.4325e-100	OLI	FTH1
MT-ND4L.2	2.29331e-104	-0.474639	0.133	0.293	8.39374e-100	OLI	MT-ND4L
ATP13A4.2	4.08036e-104	-0.520919	0.144	0.299	1.49345e-99	OLI	ATP13A4
A2M.2	2.44382e-103	-0.356431	0.032	0.143	8.94461e-99	OLI	A2M
LHFPL3.2	3.16562e-102	-1.17985	0.098	0.24	1.15865e-97	OLI	LHFPL3
EDA.2	6.79057e-102	0.307606	0.192	0.159	2.48542e-97	OLI	EDA
DPP6.2	2.75671e-99	-0.456461	0.626	0.693	1.00899e-94	OLI	DPP6
LINC00499.2	9.94114e-98	-0.798516	0.041	0.146	3.63856e-93	OLI	LINC00499
TANC2.1	1.09769e-97	-0.342834	0.57	0.705	4.01765e-93	OLI	TANC2
ZNF483.1	1.36517e-97	-0.266887	0.448	0.631	4.99666e-93	OLI	ZNF483
FUT9	2.05785e-96	-0.288297	0.512	0.689	7.53193e-92	OLI	FUT9
FOXN3.2	3.97411e-96	-0.397917	0.502	0.681	1.45456e-91	OLI	FOXN3
AC109466.1.1	3.63632e-95	-0.646657	0.081	0.214	1.33093e-90	OLI	AC109466.1
SLC25A18.2	2.18488e-94	-0.365879	0.06	0.179	7.99687e-90	OLI	SLC25A18
TTC3.1	3.50751e-94	-0.272488	0.695	0.803	1.28378e-89	OLI	TTC3
RAPGEF2.1	4.08235e-94	-0.291765	0.554	0.716	1.49418e-89	OLI	RAPGEF2
MT-ND6.2	3.538e-93	-0.292574	0.049	0.162	1.29494e-88	OLI	MT-ND6
AC008415.1	3.44877e-91	-0.465813	0.035	0.138	1.26229e-86	OLI	AC008415.1
UBB.2	1.96077e-89	-0.270232	0.212	0.368	7.17661e-85	OLI	UBB
SGCD.2	8.62988e-87	-0.517074	0.413	0.561	3.15862e-82	OLI	SGCD
ANKRD36C.1	1.78372e-86	0.268473	0.611	0.634	6.5286e-82	OLI	ANKRD36C
ANKS1B.2	2.23364e-82	-0.29804	0.903	0.84	8.17533e-78	OLI	ANKS1B
RCAN2.1	1.09942e-81	0.265211	0.603	0.554	4.02399e-77	OLI	RCAN2
SIPA1L1.2	1.11351e-81	-0.288068	0.658	0.744	4.07556e-77	OLI	SIPA1L1
PRKCA.1	1.00844e-79	-0.390547	0.579	0.72	3.69099e-75	OLI	PRKCA
CADM2.1	6.83561e-79	0.282257	0.961	0.926	2.5019e-74	OLI	CADM2
LINC02649.2	3.56024e-78	-0.259022	0.064	0.175	1.30308e-73	OLI	LINC02649
ANKRD36.1	1.05822e-74	0.257965	0.653	0.628	3.8732e-70	OLI	ANKRD36
MTRNR2L12.2	3.20856e-67	-0.317004	0.054	0.15	1.17436e-62	OLI	MTRNR2L12
CAMK2N1.2	2.38756e-64	-0.581861	0.514	0.656	8.73871e-60	OLI	CAMK2N1
DYNC1I1.1	8.27313e-59	-0.252033	0.457	0.569	3.02805e-54	OLI	DYNC1I1
SELENOW.2	3.64816e-51	-0.341936	0.417	0.545	1.33526e-46	OLI	SELENOW
TBXAS1.2	1.50325e-50	-0.488244	0.042	0.107	5.50206e-46	OLI	TBXAS1
MT2A.1	3.74894e-50	-0.334972	0.079	0.162	1.37215e-45	OLI	MT2A
AC008957.2.2	7.88875e-49	-0.262624	0.052	0.117	2.88736e-44	OLI	AC008957.2
PDZD2.2	3.77401e-48	-0.451295	0.446	0.567	1.38133e-43	OLI	PDZD2
TNIK.2	7.35324e-40	-0.400166	0.588	0.691	2.69136e-35	OLI	TNIK
MEF2A.1	2.1173e-38	-0.268212	0.595	0.698	7.74955e-34	OLI	MEF2A
LDLRAD4.1	2.86976e-37	-0.308687	0.601	0.696	1.05036e-32	OLI	LDLRAD4
AL589740.1.2	5.09553e-33	-0.454834	0.385	0.481	1.86501e-28	OLI	AL589740.1
GRID2.1	1.01497e-32	-0.507678	0.542	0.608	3.71491e-28	OLI	GRID2
SFMBT2.2	2.55319e-30	-0.48281	0.373	0.475	9.34492e-26	OLI	SFMBT2
MIR99AHG.2	2.77202e-26	-0.262326	0.762	0.755	1.01459e-21	OLI	MIR99AHG
SEMA5A.2	2.60204e-24	-0.371224	0.149	0.22	9.52374e-20	OLI	SEMA5A
RELN.1	6.47039e-18	-0.438187	0.065	0.103	2.36823e-13	OLI	RELN
DOCK2.2	2.31747e-11	-0.274347	0.116	0.159	8.48217e-07	OLI	DOCK2
SLC1A2.3	0	2.88765	0.998	0.583	0	ASC.1	SLC1A2
GPC5.3	0	2.81228	0.996	0.336	0	ASC.1	GPC5
ADGRV1.3	0	2.5044	0.99	0.299	0	ASC.1	ADGRV1
HPSE2.3	0	2.49592	0.932	0.109	0	ASC.1	HPSE2
OBI1-AS1.3	0	2.4946	0.972	0.098	0	ASC.1	OBI1-AS1
ZNF98.3	0	2.32871	0.894	0.105	0	ASC.1	ZNF98
SLC1A3.3	0	2.27779	0.987	0.305	0	ASC.1	SLC1A3
LINC00499.3	0	2.21387	0.823	0.067	0	ASC.1	LINC00499
AC002429.2.3	0	2.1694	0.91	0.255	0	ASC.1	AC002429.2
AL137139.2.3	0	2.14899	0.965	0.097	0	ASC.1	AL137139.2
SLC4A4.3	0	2.09658	0.976	0.333	0	ASC.1	SLC4A4
NKAIN3.3	0	2.0935	0.982	0.274	0	ASC.1	NKAIN3
PITPNC1.3	0	2.06701	0.992	0.511	0	ASC.1	PITPNC1
LINC00299.3	0	2.05862	0.972	0.256	0	ASC.1	LINC00299
NHSL1.3	0	2.01519	0.962	0.146	0	ASC.1	NHSL1
MSI2.3	0	1.98753	0.991	0.597	0	ASC.1	MSI2
COL5A3.3	0	1.97166	0.948	0.173	0	ASC.1	COL5A3
PREX2.2	0	1.92794	0.972	0.272	0	ASC.1	PREX2
CABLES1.3	0	1.89334	0.967	0.371	0	ASC.1	CABLES1
BMPR1B.3	0	1.88373	0.939	0.11	0	ASC.1	BMPR1B
RYR3.3	0	1.88208	0.985	0.348	0	ASC.1	RYR3
AC114971.1.3	0	1.83039	0.91	0.185	0	ASC.1	AC114971.1
GPM6A.2	0	1.82728	0.999	0.794	0	ASC.1	GPM6A
RANBP3L.3	0	1.8131	0.921	0.087	0	ASC.1	RANBP3L
PAMR1.3	0	1.79372	0.929	0.169	0	ASC.1	PAMR1
SFXN5.3	0	1.74897	0.98	0.474	0	ASC.1	SFXN5
GNA14.3	0	1.69409	0.913	0.136	0	ASC.1	GNA14
CDH20.3	0	1.69362	0.973	0.424	0	ASC.1	CDH20
TPD52L1.3	0	1.69144	0.887	0.154	0	ASC.1	TPD52L1
ZNRF3.3	0	1.68717	0.957	0.385	0	ASC.1	ZNRF3
GLI3.3	0	1.67299	0.929	0.061	0	ASC.1	GLI3
TNIK.3	0	1.66885	0.984	0.649	0	ASC.1	TNIK
ATP13A4.3	0	1.65722	0.947	0.216	0	ASC.1	ATP13A4
PARD3B.2	0	1.64586	0.956	0.214	0	ASC.1	PARD3B
NPAS3.2	0	1.64035	0.995	0.704	0	ASC.1	NPAS3
AL109809.5.3	0	1.63523	0.914	0.286	0	ASC.1	AL109809.5
PARD3.3	0	1.63015	0.96	0.279	0	ASC.1	PARD3
SPON1.3	0	1.62421	0.923	0.138	0	ASC.1	SPON1
DNAH7.2	0	1.61451	0.867	0.33	0	ASC.1	DNAH7
AL589740.1.3	0	1.61405	0.954	0.423	0	ASC.1	AL589740.1
F11-AS1.3	0	1.61272	0.883	0.077	0	ASC.1	F11-AS1
DTNA.3	0	1.60866	0.989	0.681	0	ASC.1	DTNA
ATP1A2.2	0	1.59644	0.97	0.228	0	ASC.1	ATP1A2
SLC14A1.3	0	1.59214	0.739	0.059	0	ASC.1	SLC14A1
PRDM16.3	0	1.57168	0.923	0.056	0	ASC.1	PRDM16
HIF3A.3	0	1.5714	0.927	0.122	0	ASC.1	HIF3A
CARMIL1.2	0	1.56325	0.965	0.448	0	ASC.1	CARMIL1
SOX5.3	0	1.5555	0.987	0.57	0	ASC.1	SOX5
RORA.3	0	1.55001	0.993	0.69	0	ASC.1	RORA
TRPM3.3	0	1.54999	0.931	0.385	0	ASC.1	TRPM3
RGS20.3	0	1.54776	0.901	0.138	0	ASC.1	RGS20
STON2.3	0	1.54253	0.908	0.086	0	ASC.1	STON2
FBXL7.3	0	1.5205	0.973	0.315	0	ASC.1	FBXL7
C1orf61.3	0	1.51345	0.972	0.463	0	ASC.1	C1orf61
SLCO1C1.3	0	1.5118	0.861	0.053	0	ASC.1	SLCO1C1
AC097518.2.3	0	1.51002	0.746	0.033	0	ASC.1	AC097518.2
AHCYL2.3	0	1.50415	0.965	0.549	0	ASC.1	AHCYL2
SHROOM3.2	0	1.50377	0.921	0.295	0	ASC.1	SHROOM3
ETNPPL.3	0	1.50019	0.857	0.057	0	ASC.1	ETNPPL
ACSBG1.2	0	1.49921	0.929	0.074	0	ASC.1	ACSBG1
ABLIM1.2	0	1.48883	0.977	0.554	0	ASC.1	ABLIM1
GLIS3.2	0	1.48832	0.955	0.277	0	ASC.1	GLIS3
CADM1.2	0	1.45608	0.985	0.677	0	ASC.1	CADM1
TRPS1.2	0	1.44844	0.957	0.493	0	ASC.1	TRPS1
NTM.2	0	1.44328	0.995	0.746	0	ASC.1	NTM
ACACB.2	0	1.42889	0.926	0.171	0	ASC.1	ACACB
AC091826.2.3	0	1.4255	0.875	0.193	0	ASC.1	AC091826.2
EYA1.3	0	1.41822	0.859	0.07	0	ASC.1	EYA1
SLC25A18.3	0	1.41602	0.915	0.093	0	ASC.1	SLC25A18
GRAMD2B.2	0	1.41402	0.922	0.235	0	ASC.1	GRAMD2B
WIF1.2	0	1.4135	0.763	0.078	0	ASC.1	WIF1
CTNNA2.3	0	1.40283	0.996	0.742	0	ASC.1	CTNNA2
RFX4.3	0	1.39288	0.915	0.199	0	ASC.1	RFX4
ACSS1.2	0	1.38106	0.913	0.12	0	ASC.1	ACSS1
VAV3.3	0	1.37232	0.812	0.118	0	ASC.1	VAV3
MMD2.3	0	1.37219	0.893	0.24	0	ASC.1	MMD2
PHF21B.3	0	1.37012	0.908	0.15	0	ASC.1	PHF21B
CACNB2.3	0	1.35685	0.977	0.568	0	ASC.1	CACNB2
NFIA.3	0	1.35568	0.978	0.544	0	ASC.1	NFIA
CACHD1.3	0	1.34948	0.904	0.253	0	ASC.1	CACHD1
SLC7A11.3	0	1.3454	0.875	0.111	0	ASC.1	SLC7A11
LSAMP.3	0	1.34403	1	0.881	0	ASC.1	LSAMP
TCF7L2.3	0	1.34348	0.941	0.361	0	ASC.1	TCF7L2
LRRC3B.3	0	1.3416	0.84	0.216	0	ASC.1	LRRC3B
ACOT11.3	0	1.33645	0.924	0.248	0	ASC.1	ACOT11
MRVI1.3	0	1.33013	0.854	0.077	0	ASC.1	MRVI1
SASH1.3	0	1.32753	0.962	0.452	0	ASC.1	SASH1
ALDH1A1.3	0	1.31957	0.77	0.077	0	ASC.1	ALDH1A1
PLPP3.2	0	1.3168	0.896	0.202	0	ASC.1	PLPP3
ARHGEF26.3	0	1.31527	0.879	0.14	0	ASC.1	ARHGEF26
OPHN1.3	0	1.31078	0.95	0.52	0	ASC.1	OPHN1
ZBTB20.3	0	1.31053	0.987	0.595	0	ASC.1	ZBTB20
FAM184A.2	0	1.31017	0.928	0.423	0	ASC.1	FAM184A
GLUL.1	0	1.30995	0.936	0.277	0	ASC.1	GLUL
GABRB1.2	0	1.30482	0.969	0.579	0	ASC.1	GABRB1
MEIS2.1	0	1.2963	0.951	0.357	0	ASC.1	MEIS2
STK33.3	0	1.29357	0.868	0.132	0	ASC.1	STK33
CRB1.2	0	1.29308	0.921	0.362	0	ASC.1	CRB1
FGFR3.2	0	1.28171	0.89	0.07	0	ASC.1	FGFR3
EYA2.3	0	1.28121	0.888	0.103	0	ASC.1	EYA2
MIR99AHG.3	0	1.2751	0.986	0.734	0	ASC.1	MIR99AHG
PAPLN.3	0	1.27001	0.856	0.045	0	ASC.1	PAPLN
AC092691.1.2	0	1.26843	0.984	0.621	0	ASC.1	AC092691.1
NEAT1.3	0	1.25879	0.979	0.463	0	ASC.1	NEAT1
SGCD.3	0	1.25168	0.96	0.502	0	ASC.1	SGCD
EFEMP1.3	0	1.25111	0.8	0.056	0	ASC.1	EFEMP1
ARHGAP24.3	0	1.24868	0.935	0.173	0	ASC.1	ARHGAP24
MERTK.3	0	1.24815	0.91	0.195	0	ASC.1	MERTK
LINC01748.3	0	1.24591	0.826	0.168	0	ASC.1	LINC01748
NEBL.2	0	1.24399	0.976	0.613	0	ASC.1	NEBL
RERG.3	0	1.24342	0.813	0.21	0	ASC.1	RERG
GLUD1.2	0	1.23517	0.912	0.426	0	ASC.1	GLUD1
EPHB1.2	0	1.23398	0.917	0.414	0	ASC.1	EPHB1
ZHX3.2	0	1.23262	0.952	0.589	0	ASC.1	ZHX3
AC099792.1.3	0	1.23142	0.806	0.065	0	ASC.1	AC099792.1
AC106845.1.2	0	1.22884	0.8	0.109	0	ASC.1	AC106845.1
ZFHX4.3	0	1.22771	0.92	0.24	0	ASC.1	ZFHX4
AC053513.1.2	0	1.22738	0.802	0.31	0	ASC.1	AC053513.1
LIFR.3	0	1.219	0.934	0.426	0	ASC.1	LIFR
AC073475.1.2	0	1.21723	0.833	0.292	0	ASC.1	AC073475.1
GRAMD1C.3	0	1.20948	0.85	0.211	0	ASC.1	GRAMD1C
ACSS3.3	0	1.19867	0.834	0.154	0	ASC.1	ACSS3
ARHGEF26-AS1.3	0	1.19773	0.835	0.152	0	ASC.1	ARHGEF26-AS1
LINC00511.3	0	1.19058	0.916	0.334	0	ASC.1	LINC00511
ADGRA3.3	0	1.16294	0.868	0.219	0	ASC.1	ADGRA3
MCC.3	0	1.16043	0.88	0.251	0	ASC.1	MCC
AC007389.1.2	0	1.16019	0.86	0.356	0	ASC.1	AC007389.1
MACF1.2	0	1.15921	0.996	0.801	0	ASC.1	MACF1
ANKDD1A.2	0	1.15838	0.899	0.403	0	ASC.1	ANKDD1A
LINC01727	0	1.15597	0.729	0.029	0	ASC.1	LINC01727
LRIG1.2	0	1.14988	0.901	0.294	0	ASC.1	LRIG1
ALDH1L1.3	0	1.14618	0.825	0.074	0	ASC.1	ALDH1L1
PSD2.2	0	1.12441	0.846	0.203	0	ASC.1	PSD2
PRKG1.2	0	1.11922	0.939	0.437	0	ASC.1	PRKG1
RHOJ.3	0	1.11643	0.832	0.134	0	ASC.1	RHOJ
FOXO1.3	0	1.11477	0.878	0.199	0	ASC.1	FOXO1
EMX2OS.2	0	1.11467	0.793	0.049	0	ASC.1	EMX2OS
PDE7B.2	0	1.11313	0.918	0.379	0	ASC.1	PDE7B
OAF.2	0	1.1107	0.823	0.073	0	ASC.1	OAF
MROH7.2	0	1.10799	0.868	0.236	0	ASC.1	MROH7
LGR4.2	0	1.10566	0.843	0.326	0	ASC.1	LGR4
AC073050.1.2	0	1.10541	0.93	0.495	0	ASC.1	AC073050.1
LINC00472.3	0	1.10512	0.859	0.208	0	ASC.1	LINC00472
MEIKIN.2	0	1.09246	0.715	0.202	0	ASC.1	MEIKIN
PON2.2	0	1.09101	0.861	0.162	0	ASC.1	PON2
BCL2.2	0	1.08584	0.925	0.463	0	ASC.1	BCL2
ASPH.2	0	1.08394	0.927	0.537	0	ASC.1	ASPH
FYN.2	0	1.08161	0.959	0.623	0	ASC.1	FYN
LINC00461.2	0	1.07749	0.946	0.563	0	ASC.1	LINC00461
GJA1.2	0	1.07724	0.73	0.064	0	ASC.1	GJA1
CDC14A.3	0	1.07609	0.8	0.099	0	ASC.1	CDC14A
CAMK2G.2	0	1.076	0.95	0.562	0	ASC.1	CAMK2G
NPL.3	0	1.07154	0.811	0.201	0	ASC.1	NPL
MAML2.2	0	1.07004	0.951	0.366	0	ASC.1	MAML2
FMN2.2	0	1.06896	0.98	0.615	0	ASC.1	FMN2
ADAMTS17.3	0	1.06245	0.874	0.24	0	ASC.1	ADAMTS17
DGKG.2	0	1.05994	0.907	0.392	0	ASC.1	DGKG
CSGALNACT1.3	0	1.05691	0.958	0.484	0	ASC.1	CSGALNACT1
YAP1.3	0	1.04866	0.787	0.063	0	ASC.1	YAP1
EGFR.3	0	1.04701	0.836	0.162	0	ASC.1	EGFR
SORBS1.2	0	1.04662	0.978	0.632	0	ASC.1	SORBS1
PDLIM5.2	0	1.04158	0.851	0.18	0	ASC.1	PDLIM5
CTNND2.2	0	1.0404	0.996	0.824	0	ASC.1	CTNND2
ASB3.2	0	1.03962	0.951	0.627	0	ASC.1	ASB3
FAM189A2.3	0	1.0375	0.819	0.081	0	ASC.1	FAM189A2
PCSK5.3	0	1.03743	0.868	0.233	0	ASC.1	PCSK5
AC008957.2.3	0	1.03706	0.706	0.052	0	ASC.1	AC008957.2
DOCK7.2	0	1.03489	0.905	0.483	0	ASC.1	DOCK7
GRIN2C.1	0	1.03463	0.774	0.046	0	ASC.1	GRIN2C
CDHR3.3	0	1.03343	0.86	0.29	0	ASC.1	CDHR3
GABRA2.1	0	1.03245	0.885	0.446	0	ASC.1	GABRA2
AL591686.2.2	0	1.0303	0.602	0.078	0	ASC.1	AL591686.2
KCNN3.2	0	1.0285	0.847	0.29	0	ASC.1	KCNN3
WWOX.3	0	1.01932	0.974	0.687	0	ASC.1	WWOX
IQCA1.2	0	1.01875	0.792	0.278	0	ASC.1	IQCA1
PTN.3	0	1.01681	0.892	0.277	0	ASC.1	PTN
LGI1.2	0	1.01579	0.837	0.391	0	ASC.1	LGI1
APC.2	0	1.00986	0.958	0.694	0	ASC.1	APC
ADD3.3	0	1.00866	0.944	0.574	0	ASC.1	ADD3
GRM3.3	0	1.00788	0.933	0.468	0	ASC.1	GRM3
KANK1.3	0	1.0071	0.909	0.281	0	ASC.1	KANK1
PTGDS.2	0	1.00445	0.971	0.381	0	ASC.1	PTGDS
AC023095.1.3	0	1.00073	0.701	0.106	0	ASC.1	AC023095.1
NDRG2.2	0	1.00051	0.895	0.199	0	ASC.1	NDRG2
MYO10.2	0	1.00001	0.842	0.2	0	ASC.1	MYO10
NTRK2.1	0	0.991036	0.982	0.765	0	ASC.1	NTRK2
EGLN3.2	0	0.990249	0.709	0.193	0	ASC.1	EGLN3
WWC1.1	0	0.990182	0.859	0.35	0	ASC.1	WWC1
OLFM2.2	0	0.985624	0.816	0.355	0	ASC.1	OLFM2
FGD4.3	0	0.984656	0.892	0.387	0	ASC.1	FGD4
FGFR2.3	0	0.984071	0.914	0.305	0	ASC.1	FGFR2
PTPRZ1.3	0	0.984058	0.951	0.334	0	ASC.1	PTPRZ1
SLC39A12	0	0.982882	0.722	0.036	0	ASC.1	SLC39A12
NRXN1.2	0	0.981794	0.995	0.853	0	ASC.1	NRXN1
AC087564.1.3	0	0.976509	0.805	0.201	0	ASC.1	AC087564.1
ZHX2.3	0	0.971849	0.909	0.339	0	ASC.1	ZHX2
LINC01473.3	0	0.970093	0.927	0.539	0	ASC.1	LINC01473
AL392086.3.3	0	0.964535	0.73	0.142	0	ASC.1	AL392086.3
AHCYL1.2	0	0.959743	0.873	0.458	0	ASC.1	AHCYL1
PIK3C2A.2	0	0.957046	0.898	0.512	0	ASC.1	PIK3C2A
RBMS3.3	0	0.95499	0.947	0.468	0	ASC.1	RBMS3
MTSS2.2	0	0.953436	0.863	0.325	0	ASC.1	MTSS2
RHOBTB3.1	0	0.951049	0.814	0.336	0	ASC.1	RHOBTB3
ACSL6.2	0	0.950411	0.931	0.492	0	ASC.1	ACSL6
AQP4.2	0	0.948013	0.807	0.136	0	ASC.1	AQP4
ECHDC2.2	0	0.946896	0.848	0.332	0	ASC.1	ECHDC2
TTYH1.1	0	0.944238	0.903	0.366	0	ASC.1	TTYH1
MAP3K5.2	0	0.942087	0.943	0.516	0	ASC.1	MAP3K5
TPCN1.2	0	0.942051	0.861	0.394	0	ASC.1	TPCN1
ITPKB.3	0	0.940944	0.835	0.195	0	ASC.1	ITPKB
RNF182	0	0.94087	0.711	0.066	0	ASC.1	RNF182
ADCY2.2	0	0.938835	0.963	0.582	0	ASC.1	ADCY2
CPE.3	0	0.938468	0.945	0.615	0	ASC.1	CPE
PLSCR4.2	0	0.93818	0.755	0.079	0	ASC.1	PLSCR4
LRP4.2	0	0.937862	0.821	0.145	0	ASC.1	LRP4
CEP85L.2	0	0.935433	0.915	0.565	0	ASC.1	CEP85L
MAPK4.3	0	0.935138	0.847	0.365	0	ASC.1	MAPK4
SLC25A48.2	0	0.930717	0.747	0.108	0	ASC.1	SLC25A48
PLEKHA7.2	0	0.929121	0.755	0.142	0	ASC.1	PLEKHA7
MGST1.2	0	0.927303	0.755	0.226	0	ASC.1	MGST1
FGD6.1	0	0.924558	0.823	0.247	0	ASC.1	FGD6
ARHGAP5.1	0	0.924369	0.937	0.603	0	ASC.1	ARHGAP5
FUT9.1	0	0.923009	0.945	0.639	0	ASC.1	FUT9
PRKCA.2	0	0.921801	0.973	0.676	0	ASC.1	PRKCA
MGAT4C.3	0	0.919613	0.947	0.497	0	ASC.1	MGAT4C
AF279873.3.3	0	0.917825	0.415	0.105	0	ASC.1	AF279873.3
ATP1B2.2	0	0.914014	0.8	0.215	0	ASC.1	ATP1B2
RORB.3	0	0.90966	0.914	0.309	0	ASC.1	RORB
SORCS2.2	0	0.90941	0.899	0.398	0	ASC.1	SORCS2
PALLD.3	0	0.907891	0.827	0.348	0	ASC.1	PALLD
SUCLG2-AS1.1	0	0.903964	0.72	0.182	0	ASC.1	SUCLG2-AS1
AL160272.1.3	0	0.902612	0.69	0.054	0	ASC.1	AL160272.1
SLC15A2.3	0	0.902191	0.793	0.208	0	ASC.1	SLC15A2
PDGFRB.1	0	0.901159	0.777	0.119	0	ASC.1	PDGFRB
PTCHD1-AS.3	0	0.897443	0.746	0.338	0	ASC.1	PTCHD1-AS
CLYBL.2	0	0.89262	0.793	0.289	0	ASC.1	CLYBL
PLEKHG1.2	0	0.891646	0.815	0.261	0	ASC.1	PLEKHG1
HEPACAM.2	0	0.891049	0.826	0.17	0	ASC.1	HEPACAM
CDH4.2	0	0.888862	0.864	0.4	0	ASC.1	CDH4
ASAP2	0	0.887654	0.873	0.42	0	ASC.1	ASAP2
ARHGAP31.3	0	0.883519	0.797	0.137	0	ASC.1	ARHGAP31
INTU.1	0	0.883155	0.854	0.424	0	ASC.1	INTU
STOX1.1	0	0.879387	0.766	0.208	0	ASC.1	STOX1
SDC2	0	0.878703	0.688	0.097	0	ASC.1	SDC2
ITGA7	0	0.878207	0.726	0.135	0	ASC.1	ITGA7
PLIN5	0	0.876471	0.717	0.052	0	ASC.1	PLIN5
NFIB.1	0	0.875627	0.949	0.533	0	ASC.1	NFIB
ITPR2.3	0	0.872758	0.971	0.421	0	ASC.1	ITPR2
AC027117.2.2	0	0.872082	0.694	0.06	0	ASC.1	AC027117.2
LPP.2	0	0.871157	0.932	0.554	0	ASC.1	LPP
CHPT1.1	0	0.869375	0.848	0.483	0	ASC.1	CHPT1
RFX2.1	0	0.867295	0.774	0.248	0	ASC.1	RFX2
AC002460.2.3	0	0.862409	0.758	0.355	0	ASC.1	AC002460.2
GABRG1.2	0	0.862308	0.725	0.127	0	ASC.1	GABRG1
NCAN.1	0	0.860933	0.774	0.345	0	ASC.1	NCAN
DDAH1.1	0	0.860338	0.854	0.429	0	ASC.1	DDAH1
F3.2	0	0.858555	0.718	0.062	0	ASC.1	F3
ARHGEF4.2	0	0.855851	0.895	0.497	0	ASC.1	ARHGEF4
NOTCH2.3	0	0.854976	0.771	0.171	0	ASC.1	NOTCH2
AL022068.1	0	0.852967	0.562	0.127	0	ASC.1	AL022068.1
BCKDHB.1	0	0.851386	0.843	0.467	0	ASC.1	BCKDHB
MAST4.3	0	0.848319	0.96	0.618	0	ASC.1	MAST4
MEGF10.3	0	0.841235	0.846	0.215	0	ASC.1	MEGF10
MKLN1.1	0	0.840413	0.962	0.703	0	ASC.1	MKLN1
MICALL2	0	0.838994	0.741	0.229	0	ASC.1	MICALL2
BMP2K.3	0	0.838273	0.879	0.425	0	ASC.1	BMP2K
TEAD1.1	0	0.837816	0.889	0.482	0	ASC.1	TEAD1
CGNL1.2	0	0.837778	0.704	0.057	0	ASC.1	CGNL1
SNTA1.1	0	0.834497	0.795	0.264	0	ASC.1	SNTA1
SH3RF1.2	0	0.832713	0.84	0.428	0	ASC.1	SH3RF1
ESRRG.1	0	0.831987	0.908	0.537	0	ASC.1	ESRRG
TNS3.3	0	0.829407	0.845	0.172	0	ASC.1	TNS3
SYNE1.2	0	0.82826	0.99	0.714	0	ASC.1	SYNE1
JARID2.1	0	0.826933	0.92	0.568	0	ASC.1	JARID2
APCDD1.2	0	0.815737	0.76	0.121	0	ASC.1	APCDD1
PANTR1.1	0	0.81352	0.871	0.471	0	ASC.1	PANTR1
AC091078.1.2	0	0.81305	0.687	0.168	0	ASC.1	AC091078.1
ABI1.1	0	0.811346	0.893	0.534	0	ASC.1	ABI1
RALGAPA2.2	0	0.810598	0.883	0.533	0	ASC.1	RALGAPA2
SOX6.3	0	0.809001	0.939	0.287	0	ASC.1	SOX6
MED12L.3	0	0.805075	0.934	0.541	0	ASC.1	MED12L
PRKD1.1	0	0.804199	0.883	0.448	0	ASC.1	PRKD1
RPS6KA2.3	0	0.803792	0.968	0.626	0	ASC.1	RPS6KA2
ANKFN1.3	0	0.803358	0.734	0.206	0	ASC.1	ANKFN1
ZNF423.2	0	0.803198	0.715	0.17	0	ASC.1	ZNF423
DOCK1.3	0	0.802842	0.924	0.271	0	ASC.1	DOCK1
WLS.3	0	0.802018	0.835	0.288	0	ASC.1	WLS
TOX.3	0	0.801503	0.905	0.37	0	ASC.1	TOX
REPS1.1	0	0.800572	0.887	0.538	0	ASC.1	REPS1
NEO1.3	0	0.797465	0.917	0.583	0	ASC.1	NEO1
LHFPL6.2	0	0.796347	0.838	0.386	0	ASC.1	LHFPL6
AC104596.1.3	0	0.795681	0.771	0.316	0	ASC.1	AC104596.1
MID1.1	0	0.795056	0.699	0.174	0	ASC.1	MID1
ZNF521.1	0	0.79239	0.776	0.261	0	ASC.1	ZNF521
RAPGEF3.3	0	0.786258	0.704	0.121	0	ASC.1	RAPGEF3
ADHFE1.1	0	0.784406	0.762	0.243	0	ASC.1	ADHFE1
MIR4300HG.3	0	0.783462	0.536	0.164	0	ASC.1	MIR4300HG
ITSN1.1	0	0.783398	0.943	0.606	0	ASC.1	ITSN1
FNBP1.3	0	0.782906	0.959	0.64	0	ASC.1	FNBP1
ADD3-AS1.1	0	0.780308	0.637	0.125	0	ASC.1	ADD3-AS1
GAREM1.2	0	0.775841	0.89	0.52	0	ASC.1	GAREM1
FGF2.1	0	0.772213	0.698	0.105	0	ASC.1	FGF2
TBL1X.3	0	0.772132	0.816	0.257	0	ASC.1	TBL1X
RGMA.1	0	0.769122	0.696	0.161	0	ASC.1	RGMA
BAZ2B.3	0	0.768965	0.962	0.68	0	ASC.1	BAZ2B
TGFB2.2	0	0.765822	0.653	0.151	0	ASC.1	TGFB2
NWD1	0	0.763976	0.587	0.064	0	ASC.1	NWD1
AC087854.1.2	0	0.761935	0.662	0.275	0	ASC.1	AC087854.1
AASS.3	0	0.761135	0.782	0.169	0	ASC.1	AASS
AC009879.4	0	0.759661	0.584	0.058	0	ASC.1	AC009879.4
BCAR3.3	0	0.75939	0.746	0.261	0	ASC.1	BCAR3
SLC39A11.3	0	0.758837	0.902	0.495	0	ASC.1	SLC39A11
ELOVL2	0	0.758294	0.652	0.086	0	ASC.1	ELOVL2
LINC02649.3	0	0.75666	0.693	0.11	0	ASC.1	LINC02649
PRDM16-DT	0	0.756647	0.595	0.024	0	ASC.1	PRDM16-DT
NRG3.3	0	0.75462	0.998	0.805	0	ASC.1	NRG3
DCLK2.2	0	0.754328	0.926	0.56	0	ASC.1	DCLK2
TCF7L1.2	0	0.752942	0.644	0.083	0	ASC.1	TCF7L1
SLC6A11.1	0	0.749527	0.708	0.245	0	ASC.1	SLC6A11
SPARCL1.3	0	0.747272	0.974	0.694	0	ASC.1	SPARCL1
BBS2.2	0	0.747185	0.837	0.458	0	ASC.1	BBS2
AL356737.2	0	0.745656	0.55	0.043	0	ASC.1	AL356737.2
TRAK1.3	0	0.741188	0.889	0.534	0	ASC.1	TRAK1
PTPN13.2	0	0.740098	0.843	0.4	0	ASC.1	PTPN13
POT1-AS1.1	0	0.739821	0.62	0.318	0	ASC.1	POT1-AS1
GNA14-AS1	0	0.738556	0.524	0.034	0	ASC.1	GNA14-AS1
EZR.2	0	0.738063	0.687	0.059	0	ASC.1	EZR
CPQ.3	0	0.737766	0.849	0.379	0	ASC.1	CPQ
FERMT2.2	0	0.736206	0.744	0.291	0	ASC.1	FERMT2
TLE1.1	0	0.733452	0.746	0.311	0	ASC.1	TLE1
LAMA1	0	0.732188	0.642	0.051	0	ASC.1	LAMA1
SH3PXD2B.3	0	0.73162	0.756	0.278	0	ASC.1	SH3PXD2B
FAM171B.2	0	0.729462	0.872	0.557	0	ASC.1	FAM171B
FGGY.1	0	0.729132	0.755	0.322	0	ASC.1	FGGY
ROR1.3	0	0.717717	0.678	0.143	0	ASC.1	ROR1
GPD2.1	0	0.717376	0.768	0.364	0	ASC.1	GPD2
AC125613.1.2	0	0.71059	0.635	0.169	0	ASC.1	AC125613.1
ABCD2.1	0	0.709617	0.689	0.248	0	ASC.1	ABCD2
PER3.2	0	0.708772	0.835	0.488	0	ASC.1	PER3
DLC1.3	0	0.708244	0.86	0.46	0	ASC.1	DLC1
ZNF516.2	0	0.707617	0.75	0.271	0	ASC.1	ZNF516
SYT17.2	0	0.707344	0.792	0.338	0	ASC.1	SYT17
ASRGL1.1	0	0.706809	0.72	0.267	0	ASC.1	ASRGL1
GPAM	0	0.706798	0.646	0.136	0	ASC.1	GPAM
AL157396.1	0	0.705773	0.686	0.225	0	ASC.1	AL157396.1
TULP3.3	0	0.702238	0.714	0.209	0	ASC.1	TULP3
GLI2	0	0.700473	0.598	0.041	0	ASC.1	GLI2
PPP2R2B.3	0	0.700375	0.991	0.802	0	ASC.1	PPP2R2B
C2orf72	0	0.698647	0.696	0.341	0	ASC.1	C2orf72
SDC4	0	0.698112	0.581	0.031	0	ASC.1	SDC4
SERPINE2.1	0	0.697942	0.793	0.277	0	ASC.1	SERPINE2
KIAA1958.3	0	0.697651	0.831	0.423	0	ASC.1	KIAA1958
PAX6	0	0.696674	0.631	0.042	0	ASC.1	PAX6
SLC25A33	0	0.696065	0.671	0.239	0	ASC.1	SLC25A33
PLCG1	0	0.695325	0.717	0.265	0	ASC.1	PLCG1
ADRA1A.2	0	0.695054	0.748	0.202	0	ASC.1	ADRA1A
BCL6.1	0	0.694865	0.717	0.224	0	ASC.1	BCL6
IQCK.1	0	0.694301	0.769	0.387	0	ASC.1	IQCK
LPIN1.1	0	0.692481	0.817	0.46	0	ASC.1	LPIN1
FUT10.1	0	0.692275	0.681	0.221	0	ASC.1	FUT10
BMP7.1	0	0.691622	0.672	0.102	0	ASC.1	BMP7
FAM198B-AS1	0	0.691032	0.568	0.101	0	ASC.1	FAM198B-AS1
EMID1.2	0	0.690605	0.684	0.176	0	ASC.1	EMID1
AL136366.1	0	0.690494	0.591	0.065	0	ASC.1	AL136366.1
PDK4.2	0	0.690479	0.493	0.07	0	ASC.1	PDK4
ID4.2	0	0.69002	0.624	0.07	0	ASC.1	ID4
AC015983.2	0	0.68747	0.606	0.046	0	ASC.1	AC015983.2
ERBB4.2	0	0.685636	0.986	0.648	0	ASC.1	ERBB4
MYO6.3	0	0.685584	0.932	0.624	0	ASC.1	MYO6
LCNL1	0	0.684535	0.56	0.132	0	ASC.1	LCNL1
KATNAL2.1	0	0.684422	0.678	0.283	0	ASC.1	KATNAL2
CLDN10	0	0.683973	0.6	0.053	0	ASC.1	CLDN10
RIN2.2	0	0.683902	0.886	0.347	0	ASC.1	RIN2
SCARA3	0	0.68101	0.658	0.127	0	ASC.1	SCARA3
NRP1.1	0	0.680761	0.7	0.241	0	ASC.1	NRP1
FHIT.3	0	0.680157	0.95	0.643	0	ASC.1	FHIT
TMEM164.2	0	0.67951	0.671	0.281	0	ASC.1	TMEM164
ENTPD1-AS1.3	0	0.676573	0.827	0.478	0	ASC.1	ENTPD1-AS1
GOLIM4.1	0	0.674779	0.745	0.232	0	ASC.1	GOLIM4
MAPK10.2	0	0.674679	0.982	0.785	0	ASC.1	MAPK10
ARMH1	0	0.670744	0.645	0.226	0	ASC.1	ARMH1
AC138627.1.1	0	0.670693	0.556	0.203	0	ASC.1	AC138627.1
PDZRN3.2	0	0.66918	0.895	0.469	0	ASC.1	PDZRN3
ALDH7A1.1	0	0.668792	0.705	0.289	0	ASC.1	ALDH7A1
CHKA.2	0	0.66859	0.872	0.55	0	ASC.1	CHKA
ARHGEF12.1	0	0.664412	0.929	0.621	0	ASC.1	ARHGEF12
CLEC16A.1	0	0.66432	0.87	0.553	0	ASC.1	CLEC16A
GPC5-AS2	0	0.663594	0.539	0.037	0	ASC.1	GPC5-AS2
MFGE8	0	0.661984	0.636	0.09	0	ASC.1	MFGE8
SOX21-AS1	0	0.660839	0.518	0.038	0	ASC.1	SOX21-AS1
TOM1L2	0	0.660348	0.901	0.58	0	ASC.1	TOM1L2
LRP1B.3	0	0.660233	0.995	0.844	0	ASC.1	LRP1B
CAPN2	0	0.6597	0.727	0.288	0	ASC.1	CAPN2
DMGDH	0	0.658941	0.673	0.266	0	ASC.1	DMGDH
ABCA1.2	0	0.656225	0.674	0.199	0	ASC.1	ABCA1
MT2A.2	0	0.656049	0.648	0.105	0	ASC.1	MT2A
BBOX1	0	0.652193	0.552	0.038	0	ASC.1	BBOX1
PELI2.2	0	0.650395	0.736	0.263	0	ASC.1	PELI2
ME1.1	0	0.648262	0.746	0.443	0	ASC.1	ME1
RFTN2.3	0	0.647758	0.828	0.209	0	ASC.1	RFTN2
TP53BP2.1	0	0.646858	0.695	0.142	0	ASC.1	TP53BP2
SAMD4A.3	0	0.64588	0.823	0.469	0	ASC.1	SAMD4A
WASF3.2	0	0.64566	0.831	0.442	0	ASC.1	WASF3
PHACTR3.2	0	0.645318	0.939	0.63	0	ASC.1	PHACTR3
MFAP3L.1	0	0.643569	0.741	0.313	0	ASC.1	MFAP3L
AC012404.1.1	0	0.64321	0.588	0.206	0	ASC.1	AC012404.1
FREM2	0	0.640291	0.504	0.047	0	ASC.1	FREM2
HEPH	0	0.639014	0.6	0.05	0	ASC.1	HEPH
TGFBR3.1	0	0.63891	0.628	0.149	0	ASC.1	TGFBR3
NFAT5.1	0	0.638071	0.914	0.66	0	ASC.1	NFAT5
TMEM161B-AS1.1	0	0.6358	0.922	0.636	0	ASC.1	TMEM161B-AS1
IGFBP7.2	0	0.634864	0.562	0.066	0	ASC.1	IGFBP7
RASSF8.2	0	0.632449	0.74	0.261	0	ASC.1	RASSF8
CTDSPL.3	0	0.62992	0.858	0.513	0	ASC.1	CTDSPL
PPP1R9A	0	0.629167	0.924	0.674	0	ASC.1	PPP1R9A
PTAR1.1	0	0.628839	0.697	0.303	0	ASC.1	PTAR1
PLXNB1.2	0	0.628341	0.634	0.121	0	ASC.1	PLXNB1
TIMP3.2	0	0.627837	0.693	0.247	0	ASC.1	TIMP3
CC2D2B	0	0.627575	0.564	0.136	0	ASC.1	CC2D2B
DPF3.3	0	0.626456	0.76	0.286	0	ASC.1	DPF3
PTCH1	0	0.622693	0.669	0.269	0	ASC.1	PTCH1
UFL1-AS1	0	0.621407	0.534	0.172	0	ASC.1	UFL1-AS1
ZFHX3.3	0	0.620579	0.859	0.368	0	ASC.1	ZFHX3
LINC00598	0	0.62001	0.444	0.055	0	ASC.1	LINC00598
NADK2	0	0.619125	0.692	0.317	0	ASC.1	NADK2
GNG12-AS1.3	0	0.618164	0.563	0.157	0	ASC.1	GNG12-AS1
AC093865.1.1	0	0.617931	0.482	0.161	0	ASC.1	AC093865.1
ZSWIM6.3	0	0.616268	0.96	0.697	0	ASC.1	ZSWIM6
FAM107A.3	0	0.615263	0.736	0.172	0	ASC.1	FAM107A
FIGN.3	0	0.614527	0.795	0.356	0	ASC.1	FIGN
DIO2	0	0.612921	0.587	0.102	0	ASC.1	DIO2
AC093535.1	0	0.611628	0.546	0.086	0	ASC.1	AC093535.1
FAM171A1	0	0.611528	0.892	0.563	0	ASC.1	FAM171A1
ARHGAP42.3	0	0.610698	0.698	0.153	0	ASC.1	ARHGAP42
AC079142.1.2	0	0.607439	0.547	0.264	0	ASC.1	AC079142.1
FNDC3B.2	0	0.607351	0.77	0.408	0	ASC.1	FNDC3B
TNRC6A.2	0	0.60582	0.975	0.746	0	ASC.1	TNRC6A
AL445426.1	0	0.605242	0.367	0.027	0	ASC.1	AL445426.1
ENTPD1.3	0	0.604323	0.678	0.119	0	ASC.1	ENTPD1
POU2F1.1	0	0.604179	0.911	0.621	0	ASC.1	POU2F1
GNAQ	0	0.601955	0.962	0.771	0	ASC.1	GNAQ
NCKAP5.3	0	0.601553	0.964	0.387	0	ASC.1	NCKAP5
CYSTM1	0	0.599101	0.681	0.287	0	ASC.1	CYSTM1
LGI4.1	0	0.598729	0.701	0.274	0	ASC.1	LGI4
DGLUCY.1	0	0.597305	0.793	0.437	0	ASC.1	DGLUCY
FARP1.1	0	0.595855	0.906	0.536	0	ASC.1	FARP1
MLC1	0	0.59576	0.606	0.044	0	ASC.1	MLC1
STARD13.3	0	0.595507	0.854	0.501	0	ASC.1	STARD13
CD38	0	0.595032	0.518	0.035	0	ASC.1	CD38
SLC35F1.3	0	0.594368	0.939	0.525	0	ASC.1	SLC35F1
SAT1.3	0	0.594055	0.777	0.429	0	ASC.1	SAT1
AF117829.1.2	0	0.59365	0.811	0.481	0	ASC.1	AF117829.1
SLC6A1.2	0	0.592626	0.916	0.388	0	ASC.1	SLC6A1
RMST.2	0	0.591878	0.689	0.208	0	ASC.1	RMST
ARHGEF10L	0	0.588693	0.696	0.315	0	ASC.1	ARHGEF10L
ZC3H12C	0	0.588058	0.691	0.349	0	ASC.1	ZC3H12C
PPARA.1	0	0.587102	0.628	0.157	0	ASC.1	PPARA
NCOA1.1	0	0.585727	0.948	0.723	0	ASC.1	NCOA1
KIAA1671.1	0	0.585626	0.782	0.399	0	ASC.1	KIAA1671
NR3C2.3	0	0.58444	0.911	0.585	0	ASC.1	NR3C2
USP3.2	0	0.582566	0.693	0.246	0	ASC.1	USP3
DOCK4.2	0	0.581791	0.974	0.747	0	ASC.1	DOCK4
CPT1A	0	0.581787	0.621	0.12	0	ASC.1	CPT1A
SGK3.2	0	0.580538	0.891	0.605	0	ASC.1	SGK3
AFF1.2	0	0.58053	0.816	0.437	0	ASC.1	AFF1
PDE3A.3	0	0.580477	0.519	0.119	0	ASC.1	PDE3A
MMP28	0	0.580124	0.577	0.129	0	ASC.1	MMP28
HEPN1.1	0	0.579935	0.562	0.079	0	ASC.1	HEPN1
C1orf21.1	0	0.578154	0.863	0.532	0	ASC.1	C1orf21
SLC18B1.1	0	0.577842	0.647	0.265	0	ASC.1	SLC18B1
PHLPP1.3	0	0.577213	0.955	0.614	0	ASC.1	PHLPP1
NT5C2.1	0	0.576773	0.852	0.538	0	ASC.1	NT5C2
BMPR1A.1	0	0.576699	0.835	0.504	0	ASC.1	BMPR1A
SMURF2.1	0	0.575967	0.8	0.457	0	ASC.1	SMURF2
LMO3.2	0	0.575208	0.876	0.521	0	ASC.1	LMO3
LHX2.1	0	0.575164	0.626	0.219	0	ASC.1	LHX2
C4orf19	0	0.574197	0.551	0.089	0	ASC.1	C4orf19
DPH6.3	0	0.57395	0.762	0.438	0	ASC.1	DPH6
AP000462.1	0	0.572391	0.515	0.184	0	ASC.1	AP000462.1
EHMT1.1	0	0.571895	0.889	0.583	0	ASC.1	EHMT1
AC068308.1	0	0.571281	0.374	0.075	0	ASC.1	AC068308.1
LUCAT1	0	0.570398	0.494	0.062	0	ASC.1	LUCAT1
CSRP1.2	0	0.569774	0.689	0.158	0	ASC.1	CSRP1
GPT2	0	0.569641	0.699	0.345	0	ASC.1	GPT2
MFHAS1.1	0	0.567962	0.713	0.384	0	ASC.1	MFHAS1
BCAT2	0	0.566381	0.604	0.261	0	ASC.1	BCAT2
GABBR1.3	0	0.564249	0.866	0.543	0	ASC.1	GABBR1
PLOD2.1	0	0.563795	0.617	0.201	0	ASC.1	PLOD2
ELP4.1	0	0.562688	0.795	0.493	0	ASC.1	ELP4
FMNL2.3	0	0.560341	0.974	0.758	0	ASC.1	FMNL2
GALNT18.3	0	0.559856	0.849	0.446	0	ASC.1	GALNT18
LINC02060	0	0.55921	0.524	0.1	0	ASC.1	LINC02060
CECR2.3	0	0.558536	0.732	0.22	0	ASC.1	CECR2
EDNRB	0	0.558518	0.53	0.056	0	ASC.1	EDNRB
TLR4	0	0.557696	0.593	0.06	0	ASC.1	TLR4
DOK5.1	0	0.557176	0.654	0.33	0	ASC.1	DOK5
DENND1A.1	0	0.554316	0.931	0.64	0	ASC.1	DENND1A
SLC16A9	0	0.552348	0.56	0.094	0	ASC.1	SLC16A9
SLC1A4.1	0	0.550897	0.655	0.316	0	ASC.1	SLC1A4
ITGA6.1	0	0.548395	0.591	0.105	0	ASC.1	ITGA6
ZNF680	0	0.54799	0.713	0.364	0	ASC.1	ZNF680
CHRDL1	0	0.546479	0.53	0.098	0	ASC.1	CHRDL1
STK3.3	0	0.546225	0.801	0.423	0	ASC.1	STK3
SNCAIP.1	0	0.546003	0.572	0.198	0	ASC.1	SNCAIP
PSD3.1	0	0.54503	0.961	0.744	0	ASC.1	PSD3
RFX3-AS1.2	0	0.543698	0.711	0.375	0	ASC.1	RFX3-AS1
PNPLA7.1	0	0.542985	0.708	0.374	0	ASC.1	PNPLA7
BRINP3.1	0	0.541705	0.887	0.438	0	ASC.1	BRINP3
STK17B	0	0.538633	0.49	0.066	0	ASC.1	STK17B
STXBP5.2	0	0.538032	0.944	0.685	0	ASC.1	STXBP5
ACP6	0	0.536661	0.578	0.18	0	ASC.1	ACP6
FOXG1.2	0	0.535703	0.721	0.372	0	ASC.1	FOXG1
CDC42EP4	0	0.534585	0.544	0.068	0	ASC.1	CDC42EP4
SUGCT.1	0	0.533807	0.543	0.209	0	ASC.1	SUGCT
COL23A1.1	0	0.532492	0.521	0.229	0	ASC.1	COL23A1
MYOM1	0	0.532487	0.468	0.091	0	ASC.1	MYOM1
RHPN2	0	0.531095	0.513	0.077	0	ASC.1	RHPN2
CAMKMT.3	0	0.531066	0.767	0.403	0	ASC.1	CAMKMT
APOE.3	0	0.53085	0.628	0.135	0	ASC.1	APOE
SRGAP1.3	0	0.530427	0.785	0.362	0	ASC.1	SRGAP1
EMX2	0	0.529589	0.518	0.028	0	ASC.1	EMX2
PHKA1	0	0.528526	0.517	0.085	0	ASC.1	PHKA1
ARHGEF10.3	0	0.526437	0.743	0.348	0	ASC.1	ARHGEF10
AL137009.1	0	0.526203	0.512	0.186	0	ASC.1	AL137009.1
DECR1.1	0	0.526141	0.689	0.344	0	ASC.1	DECR1
ATL2.1	0	0.524643	0.772	0.453	0	ASC.1	ATL2
HIP1R.3	0	0.523112	0.764	0.339	0	ASC.1	HIP1R
AL117335.1	0	0.522916	0.568	0.186	0	ASC.1	AL117335.1
LINC01376.1	0	0.522442	0.56	0.25	0	ASC.1	LINC01376
RASSF4.2	0	0.522095	0.696	0.304	0	ASC.1	RASSF4
SOX2.3	0	0.521519	0.686	0.197	0	ASC.1	SOX2
MTMR10.3	0	0.520682	0.695	0.28	0	ASC.1	MTMR10
PPP1R3C	0	0.519721	0.453	0.058	0	ASC.1	PPP1R3C
NINL.1	0	0.517532	0.627	0.229	0	ASC.1	NINL
CNN3.1	0	0.515347	0.656	0.257	0	ASC.1	CNN3
SEMA4B	0	0.514857	0.657	0.339	0	ASC.1	SEMA4B
ADGRG1.2	0	0.514711	0.655	0.189	0	ASC.1	ADGRG1
AC131571.1	0	0.514376	0.488	0.165	0	ASC.1	AC131571.1
BOC	0	0.512683	0.535	0.152	0	ASC.1	BOC
KREMEN1	0	0.512259	0.546	0.163	0	ASC.1	KREMEN1
ITGAV.1	0	0.510219	0.734	0.349	0	ASC.1	ITGAV
FAT1.1	0	0.509634	0.603	0.144	0	ASC.1	FAT1
PRRX1.2	0	0.508661	0.558	0.16	0	ASC.1	PRRX1
RAD51B.3	0	0.508291	0.751	0.351	0	ASC.1	RAD51B
SPATA6.3	0	0.507467	0.847	0.393	0	ASC.1	SPATA6
ACADVL	0	0.506775	0.642	0.306	0	ASC.1	ACADVL
ADGRL3.2	0	0.505054	0.985	0.795	0	ASC.1	ADGRL3
RAB31.3	0	0.503642	0.763	0.26	0	ASC.1	RAB31
EPS8.2	0	0.502434	0.674	0.205	0	ASC.1	EPS8
KCNJ10.2	0	0.500326	0.589	0.109	0	ASC.1	KCNJ10
CNTFR	0	0.50025	0.535	0.155	0	ASC.1	CNTFR
RNF43	0	0.49996	0.472	0.042	0	ASC.1	RNF43
EFR3B.1	0	0.498783	0.823	0.482	0	ASC.1	EFR3B
PHYHD1	0	0.497543	0.464	0.048	0	ASC.1	PHYHD1
MGLL.3	0	0.496991	0.847	0.513	0	ASC.1	MGLL
TSC22D2	0	0.496684	0.775	0.492	0	ASC.1	TSC22D2
NEK6	0	0.496465	0.59	0.207	0	ASC.1	NEK6
ZNF462.3	0	0.496373	0.797	0.374	0	ASC.1	ZNF462
GASK1A.1	0	0.494826	0.558	0.194	0	ASC.1	GASK1A
MOK.2	0	0.494779	0.741	0.411	0	ASC.1	MOK
SLC30A10	0	0.493762	0.517	0.13	0	ASC.1	SLC30A10
LYPD6	0	0.491706	0.482	0.101	0	ASC.1	LYPD6
AL390783.1	0	0.491687	0.428	0.119	0	ASC.1	AL390783.1
TTPA	0	0.490317	0.494	0.049	0	ASC.1	TTPA
GAN	0	0.4897	0.587	0.291	0	ASC.1	GAN
HSDL2	0	0.489528	0.578	0.197	0	ASC.1	HSDL2
SOX9	0	0.489443	0.509	0.077	0	ASC.1	SOX9
ANGPTL4	0	0.489093	0.419	0.044	0	ASC.1	ANGPTL4
ZMAT1.2	0	0.488795	0.746	0.406	0	ASC.1	ZMAT1
AC079352.1.3	0	0.486981	0.576	0.174	0	ASC.1	AC079352.1
RIMKLB.1	0	0.48667	0.715	0.376	0	ASC.1	RIMKLB
CYP4V2	0	0.483269	0.644	0.314	0	ASC.1	CYP4V2
AF123462.1	0	0.48248	0.321	0.038	0	ASC.1	AF123462.1
RAVER2.1	0	0.481451	0.644	0.313	0	ASC.1	RAVER2
AIFM3	0	0.481373	0.477	0.079	0	ASC.1	AIFM3
GPRC5B.3	0	0.480993	0.8	0.31	0	ASC.1	GPRC5B
LRP1.1	0	0.480813	0.832	0.5	0	ASC.1	LRP1
CA8.3	0	0.480464	0.557	0.14	0	ASC.1	CA8
SOX9-AS1	0	0.480263	0.547	0.151	0	ASC.1	SOX9-AS1
KIF1B.2	0	0.479417	0.968	0.789	0	ASC.1	KIF1B
AMOT	0	0.479306	0.531	0.142	0	ASC.1	AMOT
CHD9.2	0	0.476862	0.945	0.714	0	ASC.1	CHD9
PBXIP1	0	0.476322	0.515	0.064	0	ASC.1	PBXIP1
SALL3	0	0.46975	0.473	0.041	0	ASC.1	SALL3
METTL7A.1	0	0.468462	0.541	0.099	0	ASC.1	METTL7A
PCDH9.2	0	0.467899	0.998	0.936	0	ASC.1	PCDH9
DST.3	0	0.465454	0.995	0.84	0	ASC.1	DST
HES1	0	0.465092	0.427	0.055	0	ASC.1	HES1
NBPF26	0	0.464866	0.487	0.099	0	ASC.1	NBPF26
PAUPAR	0	0.464337	0.337	0.025	0	ASC.1	PAUPAR
AGT	0	0.463073	0.476	0.048	0	ASC.1	AGT
LINC02340	0	0.462512	0.51	0.143	0	ASC.1	LINC02340
ATP13A5	0	0.462382	0.433	0.058	0	ASC.1	ATP13A5
KLKB1	0	0.461675	0.462	0.116	0	ASC.1	KLKB1
FIRRE	0	0.460602	0.374	0.047	0	ASC.1	FIRRE
EPHX1	0	0.459458	0.501	0.112	0	ASC.1	EPHX1
GPR37L1	0	0.459026	0.508	0.079	0	ASC.1	GPR37L1
TBC1D10A	0	0.453091	0.443	0.1	0	ASC.1	TBC1D10A
CFAP70	0	0.452992	0.566	0.25	0	ASC.1	CFAP70
ZFAND6.1	0	0.451139	0.657	0.299	0	ASC.1	ZFAND6
SLC7A10	0	0.451027	0.399	0.018	0	ASC.1	SLC7A10
AC103923.1	0	0.450901	0.458	0.077	0	ASC.1	AC103923.1
SUCLG2.2	0	0.449006	0.634	0.197	0	ASC.1	SUCLG2
SYTL4	0	0.44833	0.4	0.04	0	ASC.1	SYTL4
PRR5	0	0.447978	0.472	0.128	0	ASC.1	PRR5
CAT	0	0.44797	0.548	0.167	0	ASC.1	CAT
RREB1.3	0	0.445608	0.566	0.081	0	ASC.1	RREB1
PRDM5	0	0.445096	0.529	0.235	0	ASC.1	PRDM5
PSAT1.1	0	0.444442	0.577	0.207	0	ASC.1	PSAT1
FSTL1	0	0.444029	0.536	0.141	0	ASC.1	FSTL1
KAT2B.3	0	0.441906	0.828	0.436	0	ASC.1	KAT2B
FXYD1	0	0.440362	0.558	0.138	0	ASC.1	FXYD1
TSC22D4.1	0	0.439494	0.637	0.184	0	ASC.1	TSC22D4
SLC24A3.3	0	0.438248	0.734	0.26	0	ASC.1	SLC24A3
TESK2.2	0	0.436524	0.644	0.257	0	ASC.1	TESK2
NACC2.1	0	0.434436	0.604	0.181	0	ASC.1	NACC2
VEGFA	0	0.43441	0.492	0.147	0	ASC.1	VEGFA
FGL1	0	0.433865	0.336	0.021	0	ASC.1	FGL1
ZIC1.3	0	0.433698	0.569	0.108	0	ASC.1	ZIC1
AP003025.2	0	0.432824	0.416	0.096	0	ASC.1	AP003025.2
COLEC12.1	0	0.431782	0.421	0.066	0	ASC.1	COLEC12
ITGB5.2	0	0.429352	0.584	0.137	0	ASC.1	ITGB5
SNTB1	0	0.427848	0.379	0.054	0	ASC.1	SNTB1
KIAA1755.3	0	0.427489	0.634	0.135	0	ASC.1	KIAA1755
TMEM220-AS1	0	0.425503	0.415	0.06	0	ASC.1	TMEM220-AS1
CST3.3	0	0.42385	0.752	0.236	0	ASC.1	CST3
PRDX6	0	0.423837	0.563	0.2	0	ASC.1	PRDX6
THSD1	0	0.422389	0.456	0.093	0	ASC.1	THSD1
ANOS1.2	0	0.422233	0.488	0.133	0	ASC.1	ANOS1
C1orf54	0	0.421056	0.424	0.077	0	ASC.1	C1orf54
SFMBT2.3	0	0.419758	0.904	0.42	0	ASC.1	SFMBT2
PDE9A.2	0	0.419193	0.54	0.163	0	ASC.1	PDE9A
ABCC9	0	0.41473	0.441	0.087	0	ASC.1	ABCC9
SLC13A5	0	0.412172	0.372	0.017	0	ASC.1	SLC13A5
IL33	0	0.410519	0.391	0.028	0	ASC.1	IL33
AXL	0	0.408705	0.457	0.06	0	ASC.1	AXL
SLC3A2	0	0.407551	0.611	0.278	0	ASC.1	SLC3A2
MT3.3	0	0.407004	0.72	0.307	0	ASC.1	MT3
ZBTB20-AS5	0	0.406811	0.433	0.081	0	ASC.1	ZBTB20-AS5
AHNAK.1	0	0.406246	0.496	0.067	0	ASC.1	AHNAK
GJB6	0	0.405181	0.422	0.017	0	ASC.1	GJB6
AC234582.1	0	0.404437	0.428	0.049	0	ASC.1	AC234582.1
ADORA2B	0	0.40389	0.425	0.026	0	ASC.1	ADORA2B
MYLK	0	0.403583	0.515	0.171	0	ASC.1	MYLK
AL590617.2	0	0.399477	0.395	0.024	0	ASC.1	AL590617.2
LYPLAL1-DT	0	0.398539	0.371	0.107	0	ASC.1	LYPLAL1-DT
UTRN.3	0	0.397054	0.753	0.343	0	ASC.1	UTRN
HHATL.2	0	0.393609	0.534	0.163	0	ASC.1	HHATL
AL589935.1	0	0.392724	0.382	0.063	0	ASC.1	AL589935.1
MAOA	0	0.390916	0.422	0.084	0	ASC.1	MAOA
ASAP3	0	0.389976	0.456	0.109	0	ASC.1	ASAP3
WWTR1	0	0.389893	0.506	0.163	0	ASC.1	WWTR1
FAM167A	0	0.388192	0.398	0.052	0	ASC.1	FAM167A
LINC00278	0	0.387144	0.397	0.05	0	ASC.1	LINC00278
HTRA1.3	0	0.387101	0.751	0.303	0	ASC.1	HTRA1
GNG12	0	0.386298	0.45	0.085	0	ASC.1	GNG12
RGL3	0	0.385641	0.392	0.041	0	ASC.1	RGL3
FKBP10	0	0.382804	0.414	0.039	0	ASC.1	FKBP10
LINC00391	0	0.380151	0.403	0.017	0	ASC.1	LINC00391
SLC7A2	0	0.380029	0.426	0.084	0	ASC.1	SLC7A2
LINC01896	0	0.378263	0.437	0.038	0	ASC.1	LINC01896
SH3BP2	0	0.377642	0.415	0.053	0	ASC.1	SH3BP2
NFATC4	0	0.375276	0.323	0.02	0	ASC.1	NFATC4
HES5	0	0.374791	0.255	0.025	0	ASC.1	HES5
POU3F2	0	0.373635	0.482	0.132	0	ASC.1	POU3F2
PRODH	0	0.373283	0.362	0.019	0	ASC.1	PRODH
QKI.3	0	0.372967	0.986	0.693	0	ASC.1	QKI
MT1E	0	0.371561	0.422	0.054	0	ASC.1	MT1E
GAREM2	0	0.370573	0.365	0.036	0	ASC.1	GAREM2
CYP2J2.1	0	0.370222	0.475	0.082	0	ASC.1	CYP2J2
AP003025.1	0	0.368838	0.408	0.102	0	ASC.1	AP003025.1
DAAM2.3	0	0.368576	0.765	0.202	0	ASC.1	DAAM2
ROBO3	0	0.366169	0.42	0.085	0	ASC.1	ROBO3
MTUS1.3	0	0.362484	0.82	0.391	0	ASC.1	MTUS1
AC036214.1	0	0.360451	0.322	0.053	0	ASC.1	AC036214.1
HNF4G	0	0.35873	0.324	0.034	0	ASC.1	HNF4G
PLCG1-AS1	0	0.356497	0.344	0.081	0	ASC.1	PLCG1-AS1
FAXDC2.3	0	0.355531	0.605	0.211	0	ASC.1	FAXDC2
DIAPH3	0	0.35528	0.333	0.047	0	ASC.1	DIAPH3
IL17RB	0	0.354823	0.404	0.055	0	ASC.1	IL17RB
CA12	0	0.352502	0.275	0.019	0	ASC.1	CA12
PLA2G5	0	0.351813	0.346	0.014	0	ASC.1	PLA2G5
LINC02406	0	0.351709	0.336	0.072	0	ASC.1	LINC02406
NBPF14	0	0.351264	0.347	0.049	0	ASC.1	NBPF14
FBLN1	0	0.350092	0.352	0.025	0	ASC.1	FBLN1
PMP22.2	0	0.349594	0.537	0.139	0	ASC.1	PMP22
LSAMP-AS1	0	0.348981	0.377	0.136	0	ASC.1	LSAMP-AS1
SLC44A3	0	0.346333	0.362	0.073	0	ASC.1	SLC44A3
RAB34	0	0.344933	0.377	0.027	0	ASC.1	RAB34
AC104088.1	0	0.344789	0.297	0.038	0	ASC.1	AC104088.1
CASC17	0	0.343838	0.242	0.01	0	ASC.1	CASC17
PREX1.3	0	0.340308	0.795	0.384	0	ASC.1	PREX1
CD109	0	0.337997	0.332	0.068	0	ASC.1	CD109
AC103874.1	0	0.332336	0.32	0.01	0	ASC.1	AC103874.1
LRP4-AS1	0	0.331349	0.369	0.064	0	ASC.1	LRP4-AS1
MYO15B.3	0	0.330151	0.502	0.148	0	ASC.1	MYO15B
OSMR-AS1	0	0.329072	0.321	0.034	0	ASC.1	OSMR-AS1
ITGB4	0	0.32422	0.366	0.051	0	ASC.1	ITGB4
SLC9A3R1	0	0.324118	0.373	0.043	0	ASC.1	SLC9A3R1
PIEZO1	0	0.323746	0.381	0.06	0	ASC.1	PIEZO1
LINC01550	0	0.323182	0.336	0.047	0	ASC.1	LINC01550
CALCB	0	0.321648	0.261	0.028	0	ASC.1	CALCB
NID1	0	0.320142	0.335	0.045	0	ASC.1	NID1
IDH2-DT	0	0.318909	0.315	0.039	0	ASC.1	IDH2-DT
SMOX	0	0.317387	0.388	0.087	0	ASC.1	SMOX
AC016716.2	0	0.317272	0.331	0.096	0	ASC.1	AC016716.2
NOTCH1	0	0.315499	0.426	0.086	0	ASC.1	NOTCH1
XAF1	0	0.315083	0.393	0.048	0	ASC.1	XAF1
AC087482.1	0	0.314909	0.28	0.035	0	ASC.1	AC087482.1
EVC2	0	0.31249	0.3	0.017	0	ASC.1	EVC2
A2ML1	0	0.31216	0.34	0.063	0	ASC.1	A2ML1
RLBP1	0	0.311583	0.279	0.016	0	ASC.1	RLBP1
MRO	0	0.311408	0.372	0.037	0	ASC.1	MRO
KLF15	0	0.309404	0.367	0.063	0	ASC.1	KLF15
PDLIM3	0	0.309272	0.341	0.051	0	ASC.1	PDLIM3
SELENBP1	0	0.308985	0.343	0.022	0	ASC.1	SELENBP1
AC007193.2	0	0.307039	0.338	0.027	0	ASC.1	AC007193.2
FAS	0	0.305181	0.36	0.049	0	ASC.1	FAS
IZUMO4	0	0.303615	0.325	0.052	0	ASC.1	IZUMO4
AC008957.1	0	0.301648	0.344	0.035	0	ASC.1	AC008957.1
IMPA2	0	0.299466	0.329	0.051	0	ASC.1	IMPA2
CYBRD1	0	0.296224	0.415	0.074	0	ASC.1	CYBRD1
ACSF2	0	0.294145	0.332	0.033	0	ASC.1	ACSF2
LGALS3	0	0.292525	0.358	0.031	0	ASC.1	LGALS3
PLEKHO2	0	0.28989	0.298	0.025	0	ASC.1	PLEKHO2
ADPGK-AS1	0	0.289595	0.31	0.012	0	ASC.1	ADPGK-AS1
PYGM	0	0.289167	0.257	0.012	0	ASC.1	PYGM
ZFP36L1.3	0	0.285303	0.591	0.152	0	ASC.1	ZFP36L1
BDH2	0	0.283803	0.336	0.044	0	ASC.1	BDH2
P2RY1	0	0.281576	0.327	0.018	0	ASC.1	P2RY1
RGR	0	0.277551	0.261	0.021	0	ASC.1	RGR
SMO	0	0.27746	0.306	0.053	0	ASC.1	SMO
SDS	0	0.275968	0.258	0.016	0	ASC.1	SDS
EFHD1.3	0	0.274692	0.511	0.157	0	ASC.1	EFHD1
EVC	0	0.27315	0.308	0.041	0	ASC.1	EVC
CASP7	0	0.270939	0.316	0.043	0	ASC.1	CASP7
AL445259.1	0	0.268656	0.22	0.006	0	ASC.1	AL445259.1
C16orf89	0	0.264836	0.298	0.027	0	ASC.1	C16orf89
AL133257.1	0	0.264745	0.243	0.011	0	ASC.1	AL133257.1
HSD17B6	0	0.263632	0.293	0.041	0	ASC.1	HSD17B6
NR2E1	0	0.263071	0.319	0.042	0	ASC.1	NR2E1
PAQR6	0	0.260738	0.392	0.081	0	ASC.1	PAQR6
FAM181B	0	0.260366	0.336	0.052	0	ASC.1	FAM181B
CHST11.3	0	0.25697	0.833	0.42	0	ASC.1	CHST11
AC092924.2.2	0	0.25563	0.374	0.08	0	ASC.1	AC092924.2
AC079848.2	0	0.254744	0.265	0.032	0	ASC.1	AC079848.2
LYN.3	0	0.253792	0.444	0.096	0	ASC.1	LYN
HKDC1	0	0.250973	0.212	0.013	0	ASC.1	HKDC1
EIF4G3	0	-0.299811	0.902	0.79	0	ASC.1	EIF4G3
PPARGC1B.1	0	-0.315066	0.012	0.348	0	ASC.1	PPARGC1B
SPNS2.1	0	-0.342186	0.021	0.347	0	ASC.1	SPNS2
C2orf27A	0	-0.354511	0.024	0.348	0	ASC.1	C2orf27A
TMEM178B.3	0	-0.358936	0.848	0.647	0	ASC.1	TMEM178B
ARNTL2.2	0	-0.36446	0.013	0.322	0	ASC.1	ARNTL2
SLC6A15	0	-0.374518	0.028	0.365	0	ASC.1	SLC6A15
MSRA.3	0	-0.381472	0.763	0.599	0	ASC.1	MSRA
DLGAP3.2	0	-0.384368	0.024	0.367	0	ASC.1	DLGAP3
NAALAD2	0	-0.388428	0.034	0.39	0	ASC.1	NAALAD2
JMJD1C.2	0	-0.391517	0.908	0.782	0	ASC.1	JMJD1C
AHI1.2	0	-0.392374	0.799	0.672	0	ASC.1	AHI1
TRPM2.1	0	-0.406733	0.017	0.375	0	ASC.1	TRPM2
BCAT1.1	0	-0.40744	0.026	0.358	0	ASC.1	BCAT1
IQSEC3.1	0	-0.407823	0.014	0.378	0	ASC.1	IQSEC3
MAPT.1	0	-0.410982	0.802	0.726	0	ASC.1	MAPT
HRH2.2	0	-0.413014	0.015	0.35	0	ASC.1	HRH2
UNC5A.3	0	-0.414577	0.023	0.351	0	ASC.1	UNC5A
RNF165.2	0	-0.417418	0.033	0.392	0	ASC.1	RNF165
CHST15.1	0	-0.417541	0.014	0.348	0	ASC.1	CHST15
ZFR2.2	0	-0.418317	0.034	0.404	0	ASC.1	ZFR2
PTPN5.1	0	-0.420048	0.037	0.395	0	ASC.1	PTPN5
CD200.1	0	-0.425611	0.051	0.408	0	ASC.1	CD200
PTPRB.1	0	-0.42721	0.018	0.336	0	ASC.1	PTPRB
ERICH3.2	0	-0.427553	0.027	0.361	0	ASC.1	ERICH3
THRB.2	0	-0.430523	0.802	0.632	0	ASC.1	THRB
MARCH4.2	0	-0.433101	0.02	0.36	0	ASC.1	2021-03-04
KCNT1.1	0	-0.433628	0.02	0.388	0	ASC.1	KCNT1
SH3BP5	0	-0.439694	0.051	0.41	0	ASC.1	SH3BP5
AC116565.1.2	0	-0.44186	0.028	0.393	0	ASC.1	AC116565.1
NEURL1.2	0	-0.442896	0.033	0.392	0	ASC.1	NEURL1
CXADR	0	-0.447325	0.02	0.404	0	ASC.1	CXADR
PRMT8.2	0	-0.449568	0.028	0.365	0	ASC.1	PRMT8
SLITRK4.2	0	-0.451858	0.017	0.344	0	ASC.1	SLITRK4
UBE2QL1.2	0	-0.454948	0.022	0.351	0	ASC.1	UBE2QL1
PLPPR5.1	0	-0.462676	0.024	0.402	0	ASC.1	PLPPR5
U91319.1.3	0	-0.464208	0.022	0.343	0	ASC.1	U91319.1
STMN4.2	0	-0.464864	0.045	0.389	0	ASC.1	STMN4
CAMK1D.2	0	-0.465832	0.8	0.673	0	ASC.1	CAMK1D
SYT13.2	0	-0.470068	0.021	0.346	0	ASC.1	SYT13
KALRN.3	0	-0.470275	0.908	0.705	0	ASC.1	KALRN
RNF175.2	0	-0.471682	0.038	0.406	0	ASC.1	RNF175
LHFPL4.1	0	-0.474463	0.046	0.427	0	ASC.1	LHFPL4
VSTM2B.1	0	-0.486325	0.017	0.374	0	ASC.1	VSTM2B
RAP1GAP.2	0	-0.48704	0.08	0.448	0	ASC.1	RAP1GAP
ABCA10.1	0	-0.488914	0.033	0.4	0	ASC.1	ABCA10
HERC1	0	-0.489303	0.799	0.736	0	ASC.1	HERC1
MAP7D2.2	0	-0.490217	0.041	0.409	0	ASC.1	MAP7D2
SLITRK5.2	0	-0.494291	0.046	0.42	0	ASC.1	SLITRK5
RABGAP1L	0	-0.497672	0.794	0.744	0	ASC.1	RABGAP1L
ANKRD34C-AS1.2	0	-0.499983	0.019	0.337	0	ASC.1	ANKRD34C-AS1
TBC1D9.1	0	-0.509859	0.031	0.427	0	ASC.1	TBC1D9
ST3GAL6	0	-0.512537	0.029	0.404	0	ASC.1	ST3GAL6
VLDLR-AS1.3	0	-0.51452	0.029	0.358	0	ASC.1	VLDLR-AS1
SLC7A14	0	-0.514872	0.029	0.414	0	ASC.1	SLC7A14
AAK1.1	0	-0.515737	0.762	0.721	0	ASC.1	AAK1
RBMS1.1	0	-0.519924	0.04	0.406	0	ASC.1	RBMS1
JPH3.2	0	-0.524136	0.035	0.416	0	ASC.1	JPH3
SLC8A2.2	0	-0.535657	0.035	0.388	0	ASC.1	SLC8A2
BICDL1.2	0	-0.535731	0.064	0.416	0	ASC.1	BICDL1
SIDT1.2	0	-0.54411	0.036	0.379	0	ASC.1	SIDT1
GNG2.2	0	-0.544501	0.029	0.375	0	ASC.1	GNG2
PLCB4.1	0	-0.546039	0.037	0.382	0	ASC.1	PLCB4
KIAA0408.2	0	-0.549445	0.066	0.432	0	ASC.1	KIAA0408
OSBPL10.1	0	-0.554065	0.036	0.375	0	ASC.1	OSBPL10
PDE2A.3	0	-0.555076	0.033	0.427	0	ASC.1	PDE2A
EPB41L4B.2	0	-0.557472	0.054	0.409	0	ASC.1	EPB41L4B
SUSD4.2	0	-0.572764	0.054	0.434	0	ASC.1	SUSD4
ARHGAP20.1	0	-0.574	0.051	0.435	0	ASC.1	ARHGAP20
PRKCZ.1	0	-0.574697	0.05	0.476	0	ASC.1	PRKCZ
UNC79.3	0	-0.578901	0.648	0.637	0	ASC.1	UNC79
AJAP1.1	0	-0.581909	0.045	0.439	0	ASC.1	AJAP1
PCNX2.2	0	-0.582533	0.598	0.627	0	ASC.1	PCNX2
SYT7.2	0	-0.585295	0.04	0.399	0	ASC.1	SYT7
PTPRN.2	0	-0.592665	0.052	0.428	0	ASC.1	PTPRN
NETO2.1	0	-0.593602	0.035	0.406	0	ASC.1	NETO2
GRB10.1	0	-0.59565	0.046	0.474	0	ASC.1	GRB10
SLC6A17.2	0	-0.597146	0.033	0.423	0	ASC.1	SLC6A17
SLC16A7	0	-0.59807	0.068	0.465	0	ASC.1	SLC16A7
MFSD6.2	0	-0.60036	0.086	0.478	0	ASC.1	MFSD6
SLC8A3.1	0	-0.601334	0.017	0.403	0	ASC.1	SLC8A3
UNC80.2	0	-0.602252	0.54	0.602	0	ASC.1	UNC80
MPPED1.1	0	-0.602497	0.024	0.403	0	ASC.1	MPPED1
DOCK3.2	0	-0.607861	0.915	0.785	0	ASC.1	DOCK3
CALY.2	0	-0.612598	0.064	0.425	0	ASC.1	CALY
SVOP.1	0	-0.616232	0.048	0.442	0	ASC.1	SVOP
LARGE1.3	0	-0.617755	0.732	0.674	0	ASC.1	LARGE1
MYCBP2.2	0	-0.618405	0.826	0.792	0	ASC.1	MYCBP2
SLC12A5.2	0	-0.62284	0.06	0.439	0	ASC.1	SLC12A5
REEP1.2	0	-0.623295	0.08	0.469	0	ASC.1	REEP1
RAB27B.2	0	-0.627041	0.035	0.402	0	ASC.1	RAB27B
CLSTN3.2	0	-0.62914	0.066	0.467	0	ASC.1	CLSTN3
SULT4A1.3	0	-0.631671	0.047	0.416	0	ASC.1	SULT4A1
CDK6.2	0	-0.633671	0.047	0.434	0	ASC.1	CDK6
MCF2L	0	-0.635077	0.103	0.517	0	ASC.1	MCF2L
SNX10.2	0	-0.635139	0.074	0.453	0	ASC.1	SNX10
NEK10.2	0	-0.640583	0.052	0.426	0	ASC.1	NEK10
LNX1.2	0	-0.641918	0.049	0.425	0	ASC.1	LNX1
KLHL29.3	0	-0.644025	0.051	0.414	0	ASC.1	KLHL29
CLVS1.1	0	-0.64471	0.047	0.455	0	ASC.1	CLVS1
GNAI1.1	0	-0.645569	0.115	0.498	0	ASC.1	GNAI1
RASGRF1.1	0	-0.651229	0.073	0.465	0	ASC.1	RASGRF1
ST8SIA5.2	0	-0.666696	0.092	0.465	0	ASC.1	ST8SIA5
TTC3.2	0	-0.66878	0.794	0.789	0	ASC.1	TTC3
SV2A.3	0	-0.669042	0.08	0.463	0	ASC.1	SV2A
ICA1.2	0	-0.670283	0.064	0.476	0	ASC.1	ICA1
ST8SIA3.2	0	-0.673273	0.046	0.449	0	ASC.1	ST8SIA3
KCNK1.3	0	-0.674591	0.039	0.431	0	ASC.1	KCNK1
CACNA2D1.2	0	-0.681425	0.704	0.659	0	ASC.1	CACNA2D1
ASXL3.1	0	-0.684361	0.056	0.458	0	ASC.1	ASXL3
SGSM1.2	0	-0.686331	0.054	0.483	0	ASC.1	SGSM1
APLP1.3	0	-0.686992	0.081	0.448	0	ASC.1	APLP1
RUNDC3B.2	0	-0.687497	0.059	0.453	0	ASC.1	RUNDC3B
TMEM130.2	0	-0.68917	0.047	0.471	0	ASC.1	TMEM130
JPH4.2	0	-0.697465	0.035	0.477	0	ASC.1	JPH4
MTMR7.1	0	-0.700175	0.056	0.526	0	ASC.1	MTMR7
SYNJ2.2	0	-0.70336	0.042	0.384	0	ASC.1	SYNJ2
AGBL4.3	0	-0.706978	0.746	0.632	0	ASC.1	AGBL4
RGS7BP.2	0	-0.707595	0.033	0.463	0	ASC.1	RGS7BP
LINGO1.2	0	-0.707872	0.057	0.453	0	ASC.1	LINGO1
FAM189A1.1	0	-0.709258	0.089	0.448	0	ASC.1	FAM189A1
RGS7.3	0	-0.711016	0.824	0.697	0	ASC.1	RGS7
CPLX2.2	0	-0.716796	0.049	0.432	0	ASC.1	CPLX2
PRKCE.1	0	-0.719374	0.654	0.679	0	ASC.1	PRKCE
SEZ6L2.3	0	-0.721476	0.059	0.458	0	ASC.1	SEZ6L2
AEBP2.2	0	-0.72174	0.486	0.6	0	ASC.1	AEBP2
LINC00599.3	0	-0.723579	0.059	0.46	0	ASC.1	LINC00599
SCG5.3	0	-0.723854	0.053	0.478	0	ASC.1	SCG5
BCL11A.1	0	-0.724045	0.039	0.411	0	ASC.1	BCL11A
TPD52.2	0	-0.725926	0.075	0.515	0	ASC.1	TPD52
CSRNP3.2	0	-0.725951	0.508	0.633	0	ASC.1	CSRNP3
ABCA5.1	0	-0.727009	0.128	0.542	0	ASC.1	ABCA5
TAGLN3.3	0	-0.73058	0.061	0.448	0	ASC.1	TAGLN3
PACSIN1.2	0	-0.73301	0.046	0.462	0	ASC.1	PACSIN1
ADAM22.2	0	-0.740235	0.364	0.605	0	ASC.1	ADAM22
SNAP91.2	0	-0.744358	0.461	0.608	0	ASC.1	SNAP91
TPPP.2	0	-0.745801	0.09	0.487	0	ASC.1	TPPP
NSG2.2	0	-0.750581	0.059	0.491	0	ASC.1	NSG2
PLPPR4.2	0	-0.755583	0.042	0.493	0	ASC.1	PLPPR4
SRRM3.3	0	-0.7613	0.082	0.465	0	ASC.1	SRRM3
PTPRK.3	0	-0.763742	0.685	0.592	0	ASC.1	PTPRK
PHYHIP.2	0	-0.765749	0.061	0.415	0	ASC.1	PHYHIP
DLG2.3	0	-0.770768	0.965	0.905	0	ASC.1	DLG2
ELAVL2.3	0	-0.770979	0.054	0.41	0	ASC.1	ELAVL2
AGAP1.3	0	-0.771981	0.833	0.752	0	ASC.1	AGAP1
CHD5.2	0	-0.777147	0.056	0.49	0	ASC.1	CHD5
CERS6.2	0	-0.781518	0.341	0.581	0	ASC.1	CERS6
CACNG8.2	0	-0.786196	0.048	0.499	0	ASC.1	CACNG8
RETREG1.2	0	-0.787003	0.128	0.538	0	ASC.1	RETREG1
GLS.2	0	-0.790874	0.499	0.669	0	ASC.1	GLS
ARHGAP22.3	0	-0.793913	0.041	0.432	0	ASC.1	ARHGAP22
SCN3B.2	0	-0.796345	0.06	0.454	0	ASC.1	SCN3B
NOS1AP.1	0	-0.797624	0.066	0.503	0	ASC.1	NOS1AP
SH3KBP1	0	-0.801088	0.072	0.556	0	ASC.1	SH3KBP1
MICAL2.2	0	-0.803866	0.135	0.488	0	ASC.1	MICAL2
KCNMB4.1	0	-0.804395	0.038	0.469	0	ASC.1	KCNMB4
SLC38A1.2	0	-0.805939	0.045	0.515	0	ASC.1	SLC38A1
ATP1A3.3	0	-0.809359	0.095	0.496	0	ASC.1	ATP1A3
LRRC8B	0	-0.810544	0.187	0.575	0	ASC.1	LRRC8B
BASP1-AS1.2	0	-0.811296	0.064	0.422	0	ASC.1	BASP1-AS1
R3HDM1.2	0	-0.811399	0.776	0.736	0	ASC.1	R3HDM1
PTPRR.2	0	-0.815578	0.054	0.425	0	ASC.1	PTPRR
WASF1.3	0	-0.822008	0.097	0.517	0	ASC.1	WASF1
KCNJ6.2	0	-0.822316	0.048	0.462	0	ASC.1	KCNJ6
CACNG3.2	0	-0.823636	0.059	0.447	0	ASC.1	CACNG3
PPM1H.2	0	-0.823894	0.221	0.578	0	ASC.1	PPM1H
CACNA1B.3	0	-0.828822	0.532	0.533	0	ASC.1	CACNA1B
CIT.2	0	-0.829528	0.103	0.504	0	ASC.1	CIT
PAK5.2	0	-0.830544	0.067	0.485	0	ASC.1	PAK5
PAK1.3	0	-0.832663	0.267	0.594	0	ASC.1	PAK1
CACNB4.1	0	-0.833063	0.554	0.641	0	ASC.1	CACNB4
PEG3.3	0	-0.838835	0.122	0.525	0	ASC.1	PEG3
PRICKLE1.2	0	-0.842	0.066	0.473	0	ASC.1	PRICKLE1
PPP1R16B.1	0	-0.84428	0.051	0.541	0	ASC.1	PPP1R16B
REPS2.1	0	-0.84766	0.075	0.563	0	ASC.1	REPS2
SCN3A.2	0	-0.847961	0.067	0.501	0	ASC.1	SCN3A
ATP1A1.3	0	-0.8507	0.167	0.56	0	ASC.1	ATP1A1
ADD2.2	0	-0.851223	0.06	0.507	0	ASC.1	ADD2
PLCL2.1	0	-0.852333	0.094	0.529	0	ASC.1	PLCL2
KIF5A.3	0	-0.853189	0.122	0.506	0	ASC.1	KIF5A
PGM2L1.2	0	-0.855089	0.066	0.469	0	ASC.1	PGM2L1
IGSF21.1	0	-0.85552	0.035	0.45	0	ASC.1	IGSF21
DMD.2	0	-0.856362	0.844	0.739	0	ASC.1	DMD
AKAP6.2	0	-0.857118	0.659	0.749	0	ASC.1	AKAP6
PHACTR1.2	0	-0.857699	0.882	0.771	0	ASC.1	PHACTR1
RPH3A.2	0	-0.859743	0.061	0.47	0	ASC.1	RPH3A
TANC2.2	0	-0.863737	0.592	0.696	0	ASC.1	TANC2
CELF5.3	0	-0.866086	0.054	0.512	0	ASC.1	CELF5
CACNA1C.3	0	-0.867492	0.64	0.595	0	ASC.1	CACNA1C
SRCIN1.2	0	-0.86773	0.064	0.551	0	ASC.1	SRCIN1
CAP2.2	0	-0.870575	0.124	0.52	0	ASC.1	CAP2
CNTN3.2	0	-0.873374	0.086	0.443	0	ASC.1	CNTN3
CCDC85A.2	0	-0.877381	0.054	0.415	0	ASC.1	CCDC85A
GABRG2.2	0	-0.884561	0.068	0.495	0	ASC.1	GABRG2
ITPR1.3	0	-0.886748	0.221	0.525	0	ASC.1	ITPR1
CTTNBP2.2	0	-0.887058	0.167	0.602	0	ASC.1	CTTNBP2
NUAK1.2	0	-0.889224	0.155	0.55	0	ASC.1	NUAK1
RIMBP2.2	0	-0.893261	0.082	0.482	0	ASC.1	RIMBP2
ELAVL4.2	0	-0.895577	0.054	0.503	0	ASC.1	ELAVL4
PTPRO.3	0	-0.89858	0.071	0.461	0	ASC.1	PTPRO
PCLO.2	0	-0.90541	0.426	0.652	0	ASC.1	PCLO
KCNB1.3	0	-0.909974	0.268	0.559	0	ASC.1	KCNB1
ATCAY.2	0	-0.910741	0.074	0.547	0	ASC.1	ATCAY
KCNQ1OT1.2	0	-0.912378	0.056	0.518	0	ASC.1	KCNQ1OT1
MYO5A.1	0	-0.913127	0.627	0.767	0	ASC.1	MYO5A
NBEA.2	0	-0.924186	0.79	0.769	0	ASC.1	NBEA
FRY.2	0	-0.924306	0.242	0.574	0	ASC.1	FRY
PPFIBP1.1	0	-0.926552	0.064	0.531	0	ASC.1	PPFIBP1
RASAL2.2	0	-0.932165	0.441	0.648	0	ASC.1	RASAL2
ADCY1.3	0	-0.937425	0.118	0.52	0	ASC.1	ADCY1
LINC01122.3	0	-0.943904	0.054	0.431	0	ASC.1	LINC01122
PLEKHA5.2	0	-0.94499	0.456	0.644	0	ASC.1	PLEKHA5
AGPAT4.2	0	-0.946481	0.065	0.571	0	ASC.1	AGPAT4
MYO1D.2	0	-0.949345	0.101	0.472	0	ASC.1	MYO1D
GUCY1A2.3	0	-0.950896	0.14	0.533	0	ASC.1	GUCY1A2
FRRS1L.2	0	-0.952498	0.127	0.555	0	ASC.1	FRRS1L
SORCS3.2	0	-0.953056	0.059	0.403	0	ASC.1	SORCS3
IPCEF1.3	0	-0.954138	0.069	0.421	0	ASC.1	IPCEF1
BEX1.3	0	-0.957234	0.085	0.453	0	ASC.1	BEX1
FXYD6.3	0	-0.957994	0.071	0.537	0	ASC.1	FXYD6
SCN8A.3	0	-0.95966	0.297	0.586	0	ASC.1	SCN8A
L3MBTL4.3	0	-0.964126	0.094	0.466	0	ASC.1	L3MBTL4
SEZ6L.2	0	-0.969181	0.087	0.465	0	ASC.1	SEZ6L
ZMAT4.3	0	-0.969189	0.059	0.405	0	ASC.1	ZMAT4
SLIT2.1	0	-0.96951	0.074	0.424	0	ASC.1	SLIT2
FAM49B.1	0	-0.970115	0.369	0.682	0	ASC.1	FAM49B
MYRIP.2	0	-0.971033	0.267	0.524	0	ASC.1	MYRIP
NETO1.2	0	-0.971804	0.064	0.478	0	ASC.1	NETO1
RAB3C.3	0	-0.977475	0.063	0.501	0	ASC.1	RAB3C
GPR158.1	0	-0.977879	0.097	0.529	0	ASC.1	GPR158
CSMD2.2	0	-0.978847	0.066	0.527	0	ASC.1	CSMD2
PPFIA2.1	0	-0.982707	0.598	0.74	0	ASC.1	PPFIA2
AFF3.3	0	-0.982881	0.329	0.582	0	ASC.1	AFF3
ARL15.3	0	-1.00444	0.256	0.595	0	ASC.1	ARL15
STMN1.3	0	-1.00544	0.155	0.546	0	ASC.1	STMN1
NFASC.2	0	-1.00625	0.2	0.638	0	ASC.1	NFASC
SRGAP2.3	0	-1.0074	0.119	0.525	0	ASC.1	SRGAP2
CACNA1E.2	0	-1.01442	0.057	0.494	0	ASC.1	CACNA1E
DOK6.2	0	-1.01696	0.084	0.513	0	ASC.1	DOK6
KCNJ3.2	0	-1.01891	0.111	0.535	0	ASC.1	KCNJ3
CADPS.2	0	-1.02345	0.499	0.623	0	ASC.1	CADPS
CACNA1D.3	0	-1.02359	0.207	0.552	0	ASC.1	CACNA1D
EPB41L3.2	0	-1.03345	0.085	0.587	0	ASC.1	EPB41L3
GABRA1.2	0	-1.03369	0.067	0.512	0	ASC.1	GABRA1
CABP1.3	0	-1.03681	0.095	0.512	0	ASC.1	CABP1
KCNB2.2	0	-1.04399	0.093	0.432	0	ASC.1	KCNB2
PLXNA4.2	0	-1.04662	0.085	0.482	0	ASC.1	PLXNA4
CDH8.1	0	-1.04709	0.078	0.476	0	ASC.1	CDH8
CACNA1A.3	0	-1.04776	0.454	0.629	0	ASC.1	CACNA1A
SLCO3A1.3	0	-1.04985	0.081	0.553	0	ASC.1	SLCO3A1
GAP43.2	0	-1.05077	0.113	0.515	0	ASC.1	GAP43
PCSK2.2	0	-1.05531	0.066	0.485	0	ASC.1	PCSK2
LRRTM4.3	0	-1.05718	0.747	0.784	0	ASC.1	LRRTM4
DNAJC6.2	0	-1.06435	0.365	0.698	0	ASC.1	DNAJC6
GRIN1.2	0	-1.06875	0.098	0.559	0	ASC.1	GRIN1
SRRM4.2	0	-1.07036	0.074	0.493	0	ASC.1	SRRM4
SLC44A5.2	0	-1.07224	0.132	0.486	0	ASC.1	SLC44A5
SNRPN.3	0	-1.07771	0.272	0.597	0	ASC.1	SNRPN
YWHAH.3	0	-1.07954	0.163	0.546	0	ASC.1	YWHAH
SH3GL2.2	0	-1.08313	0.111	0.517	0	ASC.1	SH3GL2
SNCA.2	0	-1.08471	0.092	0.544	0	ASC.1	SNCA
TMSB4X.3	0	-1.0859	0.183	0.561	0	ASC.1	TMSB4X
STXBP1.2	0	-1.09321	0.407	0.666	0	ASC.1	STXBP1
FMN1.2	0	-1.09563	0.113	0.503	0	ASC.1	FMN1
SYT16.2	0	-1.09905	0.088	0.559	0	ASC.1	SYT16
RTN3.2	0	-1.10009	0.619	0.784	0	ASC.1	RTN3
PKP4.2	0	-1.10112	0.22	0.647	0	ASC.1	PKP4
KIAA1549L.3	0	-1.10401	0.24	0.578	0	ASC.1	KIAA1549L
NMNAT2.2	0	-1.10786	0.084	0.552	0	ASC.1	NMNAT2
KCNH7.2	0	-1.11655	0.148	0.474	0	ASC.1	KCNH7
UCHL1.3	0	-1.11748	0.147	0.587	0	ASC.1	UCHL1
OLFM3.2	0	-1.11978	0.118	0.453	0	ASC.1	OLFM3
MEF2C.2	0	-1.13028	0.715	0.733	0	ASC.1	MEF2C
THY1.3	0	-1.13166	0.08	0.554	0	ASC.1	THY1
KSR2.2	0	-1.13485	0.107	0.535	0	ASC.1	KSR2
SLC35F3.3	0	-1.14047	0.066	0.491	0	ASC.1	SLC35F3
DNM1.2	0	-1.14219	0.302	0.659	0	ASC.1	DNM1
RCAN2.2	0	-1.14382	0.098	0.604	0	ASC.1	RCAN2
YWHAG.3	0	-1.14536	0.244	0.625	0	ASC.1	YWHAG
GABRB3.2	0	-1.15527	0.343	0.608	0	ASC.1	GABRB3
OXR1.2	0	-1.15645	0.677	0.745	0	ASC.1	OXR1
CREG2.3	0	-1.15683	0.065	0.51	0	ASC.1	CREG2
SCN1A.1	0	-1.15951	0.106	0.571	0	ASC.1	SCN1A
SORCS1.2	0	-1.16998	0.108	0.452	0	ASC.1	SORCS1
CELF4.2	0	-1.17446	0.224	0.574	0	ASC.1	CELF4
RASGRF2.1	0	-1.17468	0.129	0.518	0	ASC.1	RASGRF2
SNHG14.2	0	-1.17617	0.977	0.935	0	ASC.1	SNHG14
GALNT13.2	0	-1.17911	0.073	0.525	0	ASC.1	GALNT13
CLSTN2.2	0	-1.18123	0.118	0.473	0	ASC.1	CLSTN2
DYNC1I1.2	0	-1.1871	0.145	0.592	0	ASC.1	DYNC1I1
CNTNAP4.3	0	-1.19214	0.094	0.483	0	ASC.1	CNTNAP4
RBFOX3.2	0	-1.19259	0.117	0.52	0	ASC.1	RBFOX3
RAPGEF4.1	0	-1.19576	0.132	0.581	0	ASC.1	RAPGEF4
PAK3.3	0	-1.19998	0.112	0.58	0	ASC.1	PAK3
GRIA4.2	0	-1.20556	0.452	0.641	0	ASC.1	GRIA4
MMP16.1	0	-1.20585	0.152	0.532	0	ASC.1	MMP16
SYN3.3	0	-1.20885	0.197	0.476	0	ASC.1	SYN3
CHSY3.2	0	-1.21124	0.14	0.522	0	ASC.1	CHSY3
HDAC9.3	0	-1.21504	0.251	0.627	0	ASC.1	HDAC9
MCTP1.2	0	-1.22295	0.115	0.537	0	ASC.1	MCTP1
ATP2B1.3	0	-1.22832	0.434	0.718	0	ASC.1	ATP2B1
KIF5C.1	0	-1.23226	0.273	0.705	0	ASC.1	KIF5C
ZNF385B.2	0	-1.24034	0.125	0.498	0	ASC.1	ZNF385B
LRFN5.2	0	-1.24503	0.257	0.58	0	ASC.1	LRFN5
NEGR1.2	0	-1.24549	0.694	0.794	0	ASC.1	NEGR1
GAS7.1	0	-1.24584	0.126	0.651	0	ASC.1	GAS7
SYNDIG1.2	0	-1.25209	0.051	0.551	0	ASC.1	SYNDIG1
NELL2.3	0	-1.25455	0.266	0.571	0	ASC.1	NELL2
SLC2A13.2	0	-1.25551	0.141	0.606	0	ASC.1	SLC2A13
MEG8.3	0	-1.25969	0.137	0.562	0	ASC.1	MEG8
HECW1.2	0	-1.26372	0.176	0.552	0	ASC.1	HECW1
SV2B.3	0	-1.26566	0.099	0.47	0	ASC.1	SV2B
DAB1.3	0	-1.26708	0.44	0.589	0	ASC.1	DAB1
NECAB1.2	0	-1.26788	0.118	0.553	0	ASC.1	NECAB1
GABRG3.2	0	-1.26802	0.087	0.474	0	ASC.1	GABRG3
SORBS2.2	0	-1.26838	0.117	0.556	0	ASC.1	SORBS2
DPYD.3	0	-1.27381	0.197	0.545	0	ASC.1	DPYD
SHTN1.3	0	-1.2752	0.168	0.638	0	ASC.1	SHTN1
HECW2.3	0	-1.28094	0.113	0.632	0	ASC.1	HECW2
LRRC7.1	0	-1.28448	0.61	0.777	0	ASC.1	LRRC7
KCTD16.2	0	-1.28564	0.315	0.595	0	ASC.1	KCTD16
STMN2.3	0	-1.29266	0.115	0.543	0	ASC.1	STMN2
TAFA2.3	0	-1.29373	0.316	0.57	0	ASC.1	TAFA2
KCNC2.1	0	-1.2956	0.132	0.535	0	ASC.1	KCNC2
SHISA9.3	0	-1.29724	0.107	0.498	0	ASC.1	SHISA9
PTPRN2.3	0	-1.29976	0.414	0.616	0	ASC.1	PTPRN2
FRMD4A.3	0	-1.3015	0.893	0.772	0	ASC.1	FRMD4A
HCN1.2	0	-1.30226	0.132	0.554	0	ASC.1	HCN1
PDE1C.3	0	-1.30408	0.094	0.511	0	ASC.1	PDE1C
ANO4.3	0	-1.30924	0.071	0.558	0	ASC.1	ANO4
SH3GL3.2	0	-1.31801	0.084	0.597	0	ASC.1	SH3GL3
NCALD.2	0	-1.31955	0.115	0.592	0	ASC.1	NCALD
MAP2.2	0	-1.32046	0.618	0.762	0	ASC.1	MAP2
APP.2	0	-1.32238	0.479	0.797	0	ASC.1	APP
DSCAML1.3	0	-1.32279	0.064	0.582	0	ASC.1	DSCAML1
GRIA3.2	0	-1.32679	0.134	0.6	0	ASC.1	GRIA3
AL008633.1.3	0	-1.33018	0.101	0.49	0	ASC.1	AL008633.1
ADGRL2.2	0	-1.33287	0.155	0.524	0	ASC.1	ADGRL2
SAMD12.3	0	-1.33424	0.264	0.681	0	ASC.1	SAMD12
IDS.3	0	-1.33602	0.433	0.698	0	ASC.1	IDS
SCN2A.2	0	-1.34989	0.129	0.632	0	ASC.1	SCN2A
ANKS1B.3	0	-1.34993	0.855	0.847	0	ASC.1	ANKS1B
NKAIN2.3	0	-1.35222	0.639	0.737	0	ASC.1	NKAIN2
LRRTM3.1	0	-1.35225	0.122	0.625	0	ASC.1	LRRTM3
ATP1B1.2	0	-1.35278	0.155	0.681	0	ASC.1	ATP1B1
CDH13.3	0	-1.35481	0.087	0.486	0	ASC.1	CDH13
PEX5L.1	0	-1.3564	0.428	0.727	0	ASC.1	PEX5L
BASP1.2	0	-1.35692	0.115	0.64	0	ASC.1	BASP1
CALM3.3	0	-1.35972	0.189	0.595	0	ASC.1	CALM3
PDE10A.3	0	-1.36311	0.217	0.563	0	ASC.1	PDE10A
KHDRBS3.2	0	-1.36632	0.193	0.626	0	ASC.1	KHDRBS3
GRM7.3	0	-1.37411	0.344	0.592	0	ASC.1	GRM7
ENC1.2	0	-1.37774	0.12	0.507	0	ASC.1	ENC1
KCNH1.3	0	-1.37889	0.128	0.554	0	ASC.1	KCNH1
DGKI.2	0	-1.38599	0.151	0.605	0	ASC.1	DGKI
LINC00632.2	0	-1.38666	0.221	0.704	0	ASC.1	LINC00632
GRIA1.3	0	-1.39446	0.116	0.553	0	ASC.1	GRIA1
KCND2.3	0	-1.39714	0.228	0.583	0	ASC.1	KCND2
TMEFF2.3	0	-1.39811	0.106	0.607	0	ASC.1	TMEFF2
CDH18.2	0	-1.40354	0.186	0.57	0	ASC.1	CDH18
PALM2-AKAP2.3	0	-1.40809	0.108	0.614	0	ASC.1	PALM2-AKAP2
AK5.2	0	-1.41053	0.141	0.658	0	ASC.1	AK5
SLC4A10.2	0	-1.41792	0.182	0.619	0	ASC.1	SLC4A10
TTLL7.3	0	-1.43336	0.2	0.692	0	ASC.1	TTLL7
ARPP21.2	0	-1.43432	0.206	0.591	0	ASC.1	ARPP21
GALNT17.2	0	-1.4352	0.148	0.56	0	ASC.1	GALNT17
SYN2.2	0	-1.43535	0.136	0.614	0	ASC.1	SYN2
MTUS2.3	0	-1.43903	0.101	0.502	0	ASC.1	MTUS2
TMEM132D.3	0	-1.46919	0.118	0.53	0	ASC.1	TMEM132D
DPP6.3	0	-1.47145	0.411	0.71	0	ASC.1	DPP6
DOCK10.3	0	-1.47599	0.076	0.423	0	ASC.1	DOCK10
GABBR2.3	0	-1.47662	0.14	0.604	0	ASC.1	GABBR2
PDE1A.1	0	-1.47694	0.158	0.547	0	ASC.1	PDE1A
ATP8A2.2	0	-1.47732	0.119	0.583	0	ASC.1	ATP8A2
GRIK2.2	0	-1.4795	0.522	0.69	0	ASC.1	GRIK2
GABRB2.2	0	-1.48143	0.153	0.616	0	ASC.1	GABRB2
CNTN4.3	0	-1.48335	0.17	0.564	0	ASC.1	CNTN4
RAPGEF5.2	0	-1.48874	0.15	0.642	0	ASC.1	RAPGEF5
LDB2.2	0	-1.49087	0.201	0.553	0	ASC.1	LDB2
CAMK2A.3	0	-1.49412	0.175	0.626	0	ASC.1	CAMK2A
PTPRT.1	0	-1.49645	0.141	0.512	0	ASC.1	PTPRT
EDIL3.3	0	-1.50169	0.105	0.564	0	ASC.1	EDIL3
RTN1.2	0	-1.51516	0.226	0.742	0	ASC.1	RTN1
ERC2.2	0	-1.52523	0.294	0.65	0	ASC.1	ERC2
TUBA1B.3	0	-1.52735	0.217	0.629	0	ASC.1	TUBA1B
VSNL1.2	0	-1.53197	0.169	0.646	0	ASC.1	VSNL1
LINGO2.3	0	-1.53426	0.186	0.502	0	ASC.1	LINGO2
KIAA1217.2	0	-1.54888	0.13	0.506	0	ASC.1	KIAA1217
FRMPD4.3	0	-1.5598	0.241	0.59	0	ASC.1	FRMPD4
XKR4.2	0	-1.56372	0.108	0.565	0	ASC.1	XKR4
SPOCK3.3	0	-1.5751	0.098	0.488	0	ASC.1	SPOCK3
GRM5.2	0	-1.587	0.242	0.633	0	ASC.1	GRM5
MARCH1.2	0	-1.61196	0.236	0.669	0	ASC.1	2021-03-01
CHRM3.2	0	-1.62882	0.174	0.556	0	ASC.1	CHRM3
NRGN.3	0	-1.63588	0.2	0.588	0	ASC.1	NRGN
KHDRBS2.2	0	-1.63701	0.228	0.628	0	ASC.1	KHDRBS2
CNTNAP5.3	0	-1.63942	0.139	0.548	0	ASC.1	CNTNAP5
CSMD3.3	0	-1.64245	0.252	0.656	0	ASC.1	CSMD3
IQCJ-SCHIP1.3	0	-1.64397	0.4	0.649	0	ASC.1	IQCJ-SCHIP1
ELMO1.3	0	-1.66078	0.098	0.658	0	ASC.1	ELMO1
DCLK1.2	0	-1.66217	0.2	0.638	0	ASC.1	DCLK1
GRIN2B.3	0	-1.67074	0.149	0.642	0	ASC.1	GRIN2B
MYT1L.2	0	-1.68116	0.134	0.613	0	ASC.1	MYT1L
CNTN5.2	0	-1.6923	0.219	0.52	0	ASC.1	CNTN5
SNAP25.3	0	-1.69466	0.494	0.782	0	ASC.1	SNAP25
PRKCB.3	0	-1.7003	0.184	0.728	0	ASC.1	PRKCB
RYR2.2	0	-1.71155	0.261	0.666	0	ASC.1	RYR2
SLC8A1.2	0	-1.71673	0.229	0.676	0	ASC.1	SLC8A1
ASIC2.3	0	-1.72419	0.129	0.527	0	ASC.1	ASIC2
GRIN2A.2	0	-1.73422	0.19	0.642	0	ASC.1	GRIN2A
RIMS2.2	0	-1.73497	0.306	0.693	0	ASC.1	RIMS2
HS6ST3.3	0	-1.73506	0.236	0.596	0	ASC.1	HS6ST3
MBP.2	0	-1.74099	0.181	0.646	0	ASC.1	MBP
KIRREL3.3	0	-1.75206	0.132	0.567	0	ASC.1	KIRREL3
CALM1.3	0	-1.76509	0.701	0.832	0	ASC.1	CALM1
CCSER1.2	0	-1.77989	0.355	0.683	0	ASC.1	CCSER1
CTNNA3.3	0	-1.78852	0.167	0.552	0	ASC.1	CTNNA3
RALYL.2	0	-1.78905	0.329	0.648	0	ASC.1	RALYL
KCNQ5.2	0	-1.80356	0.261	0.632	0	ASC.1	KCNQ5
MDGA2.2	0	-1.80382	0.267	0.668	0	ASC.1	MDGA2
DLGAP2.3	0	-1.81926	0.275	0.598	0	ASC.1	DLGAP2
FGF14.3	0	-1.83119	0.499	0.718	0	ASC.1	FGF14
ATRNL1.2	0	-1.83223	0.341	0.727	0	ASC.1	ATRNL1
SNTG1.3	0	-1.83928	0.256	0.645	0	ASC.1	SNTG1
GRID2.2	0	-1.86306	0.221	0.635	0	ASC.1	GRID2
PTPRD.2	0	-1.89263	0.72	0.892	0	ASC.1	PTPRD
FGF12.2	0	-1.90462	0.273	0.689	0	ASC.1	FGF12
SLC24A2.3	0	-1.9064	0.148	0.71	0	ASC.1	SLC24A2
DLGAP1.3	0	-1.93929	0.619	0.794	0	ASC.1	DLGAP1
MAP1B.3	0	-1.9464	0.36	0.817	0	ASC.1	MAP1B
STXBP5L.3	0	-1.94744	0.252	0.685	0	ASC.1	STXBP5L
NLGN1.2	0	-2.00322	0.313	0.767	0	ASC.1	NLGN1
ANK3.2	0	-2.01233	0.256	0.797	0	ASC.1	ANK3
MEG3.3	0	-2.05156	0.398	0.74	0	ASC.1	MEG3
DSCAM.2	0	-2.06007	0.216	0.607	0	ASC.1	DSCAM
KAZN.3	0	-2.13745	0.387	0.734	0	ASC.1	KAZN
SYT1.3	0	-2.17571	0.561	0.849	0	ASC.1	SYT1
ROBO2.2	0	-2.21217	0.463	0.732	0	ASC.1	ROBO2
IL1RAPL1.2	0	-2.29833	0.375	0.798	0	ASC.1	IL1RAPL1
OPCML.3	0	-2.30268	0.423	0.754	0	ASC.1	OPCML
RBFOX1.3	0	-2.31567	0.685	0.869	0	ASC.1	RBFOX1
NRXN3.2	0	-2.31697	0.598	0.866	0	ASC.1	NRXN3
CNTNAP2.2	0	-2.33383	0.576	0.85	0	ASC.1	CNTNAP2
CSMD1.3	0	-2.41326	0.612	0.826	0	ASC.1	CSMD1
KCNIP4.3	0	-2.43693	0.728	0.883	0	ASC.1	KCNIP4
MT-CO1.3	0	-2.44579	0.498	0.779	0	ASC.1	MT-CO1
HS2ST1.1	2.47032822920623e-323	0.535846	0.797	0.504	9.04164835171773e-319	ASC.1	HS2ST1
SYN1.2	3.45845952088873e-323	-0.61307	0.063	0.419	1.26583076924048e-318	ASC.1	SYN1
TTC28.1	7.4109846876187e-323	0.51331	0.909	0.61	2.71249450551532e-318	ASC.1	TTC28
DIRAS2.3	1.33397724377137e-322	-0.737106	0.041	0.379	4.88249010992758e-318	ASC.1	DIRAS2
GMDS-DT.1	3.16202013338398e-322	0.539306	0.856	0.55	1.15733098901987e-317	ASC.1	GMDS-DT
RFPL1S.2	5.19757059424991e-321	-0.588504	0.078	0.44	1.90236281320141e-316	ASC.1	RFPL1S
TTC23	8.51769173430309e-321	0.335667	0.417	0.106	3.11756035167227e-316	ASC.1	TTC23
SEC14L5.1	9.45147580494305e-321	-0.656886	0.065	0.416	3.4593346593672e-316	ASC.1	SEC14L5
MICAL3.3	1.51727559837847e-320	-0.496617	0.638	0.637	5.55338041762503e-316	ASC.1	MICAL3
TNFRSF21	6.43174657756135e-320	-0.304467	0.014	0.319	2.35408356485323e-315	ASC.1	TNFRSF21
ANKRD30BL.3	6.77462813577517e-320	-0.879858	0.098	0.436	2.47958164397507e-315	ASC.1	ANKRD30BL
CHST7	1.33580528666098e-319	0.276335	0.312	0.056	4.88918092970785e-315	ASC.1	CHST7
MSI1	1.67354856215805e-319	0.299324	0.339	0.07	6.12535509235469e-315	ASC.1	MSI1
UBE2E2.2	5.50922720364657e-319	-0.639977	0.711	0.741	2.01643224880668e-314	ASC.1	UBE2E2
AL078459.1	7.85065370585282e-319	0.393267	0.431	0.173	2.87341776287919e-314	ASC.1	AL078459.1
TMEM179.1	9.18468035618877e-319	-0.32446	0.01	0.309	3.36168485716865e-314	ASC.1	TMEM179
PPP1R1B.1	1.17455214117131e-318	0.336877	0.457	0.128	4.29897829190112e-314	ASC.1	PPP1R1B
PARP8.2	1.49207825044056e-318	-0.649061	0.118	0.484	5.46115560443751e-314	ASC.1	PARP8
NRBP2	1.7027083165756e-318	0.418001	0.645	0.336	6.23208270949837e-314	ASC.1	NRBP2
NELL1.2	2.2361509943904e-318	-1.04877	0.094	0.423	8.1845362545683e-314	ASC.1	NELL1
BIN1.2	5.0273896825399e-318	-0.609851	0.107	0.48	1.84007489770643e-313	ASC.1	BIN1
ZNF518A.3	6.16295016294142e-318	0.490364	0.823	0.545	2.25570138913819e-313	ASC.1	ZNF518A
HTR1E.3	1.18648530871532e-317	-0.525033	0.02	0.332	4.34265487842893e-313	ASC.1	HTR1E
PDGFC.1	1.31275465395425e-317	0.473642	0.672	0.305	4.80481330893797e-313	ASC.1	PDGFC
GDA.2	2.62425586336501e-317	-0.668454	0.054	0.394	9.60503888550228e-313	ASC.1	GDA
KCTD15	1.0376632995341e-316	0.315232	0.391	0.101	3.79795144262475e-312	ASC.1	KCTD15
RHOBTB1.1	2.46925996046679e-316	-0.429252	0.029	0.351	9.03773838130452e-312	ASC.1	RHOBTB1
CES4A	4.89927040730323e-316	-0.314212	0.03	0.353	1.79318196177706e-311	ASC.1	CES4A
GLT1D1.1	6.92964918661476e-316	-0.35879	0.038	0.37	2.53632089879287e-311	ASC.1	GLT1D1
AGAP2.2	7.52921346031752e-316	-0.47314	0.027	0.346	2.75576741861082e-311	ASC.1	AGAP2
DDX17.3	7.75181651568762e-316	0.443595	0.941	0.749	2.83724236290683e-311	ASC.1	DDX17
AC115622.1	9.06067481973908e-316	0.48229	0.433	0.143	3.3162975907727e-311	ASC.1	AC115622.1
AC092802.1	1.20806281552977e-315	0.329111	0.364	0.112	4.42163071112052e-311	ASC.1	AC092802.1
AKAP7	2.04518645536763e-315	0.48515	0.725	0.426	7.48558694529107e-311	ASC.1	AKAP7
EPHA5.1	2.1228868304525e-315	-0.745883	0.074	0.418	7.76997808813918e-311	ASC.1	EPHA5
BICC1.3	4.9997448914935e-315	0.521839	0.659	0.306	1.82995662773554e-310	ASC.1	BICC1
SLC7A8.1	7.57216536850009e-315	-0.345954	0.026	0.345	2.77148824652472e-310	ASC.1	SLC7A8
C11orf87.2	8.34935077246475e-315	-0.520685	0.028	0.349	3.05594587622982e-310	ASC.1	C11orf87
CASC2	1.02468510113424e-314	0.510883	0.524	0.245	3.75044993866144e-310	ASC.1	CASC2
MAGI1.1	1.2337495769914e-314	-0.308948	0.835	0.701	4.51564682674621e-310	ASC.1	MAGI1
NPTX1.2	2.59064536254874e-314	-0.743418	0.037	0.364	9.48202109146465e-310	ASC.1	NPTX1
KIAA0319.1	3.9629592714175e-314	0.476775	0.775	0.418	0	ASC.1	KIAA0319
FGFR1.2	5.9655376403677e-314	0.379294	0.634	0.255	0	ASC.1	FGFR1
TP53	7.07598380105717e-314	0.330459	0.339	0.067	0	ASC.1	TP53
FSIP2-AS1.1	2.49465367168302e-313	0.467361	0.542	0.252	0	ASC.1	FSIP2-AS1
GALNTL6.3	3.19674712913203e-313	-1.49436	0.176	0.474	0	ASC.1	GALNTL6
RIMS3.2	3.70621186060138e-313	-0.534994	0.042	0.375	0	ASC.1	RIMS3
TMEM131L	4.77034725494889e-313	-0.405702	0.031	0.352	0	ASC.1	TMEM131L
CAMK2N1.3	6.67773404764354e-313	-1.25161	0.342	0.665	2.44412e-308	ASC.1	CAMK2N1
RPS6KA6.2	1.82448408534423e-312	-0.340194	0.032	0.355	6.67779e-308	ASC.1	RPS6KA6
CDH12.3	3.05429947543312e-312	-1.3496	0.202	0.471	1.1179e-307	ASC.1	CDH12
FRS2.1	3.21417462320071e-312	0.469215	0.777	0.499	1.17642e-307	ASC.1	FRS2
EFHC2	3.97623571306818e-312	0.315699	0.329	0.087	1.45534e-307	ASC.1	EFHC2
CHDH	6.84932327847225e-312	0.344306	0.438	0.137	2.50692e-307	ASC.1	CHDH
WSCD2.1	1.02326183686424e-311	-0.310757	0.021	0.329	3.74524e-307	ASC.1	WSCD2
PPP2R1B	1.3014584856501e-311	0.390708	0.555	0.229	4.76347e-307	ASC.1	PPP2R1B
DTX1	7.66461582163802e-311	0.399594	0.486	0.256	2.80533e-306	ASC.1	DTX1
CDH9.2	9.93819112013881e-311	-1.052	0.085	0.412	3.63748e-306	ASC.1	CDH9
FAM153CP.3	1.48624893742788e-310	-0.759076	0.209	0.467	5.43982e-306	ASC.1	FAM153CP
GPD1L	1.75791819332788e-310	-0.27482	0.016	0.316	6.43416e-306	ASC.1	GPD1L
KIAA1211L.2	2.03089971891876e-310	-0.783104	0.056	0.378	7.4333e-306	ASC.1	KIAA1211L
HSP90AB1.3	2.40272597324738e-310	-1.25134	0.372	0.691	8.79422e-306	ASC.1	HSP90AB1
RGS4.3	2.7350658785545e-310	-0.938055	0.059	0.401	1.00106e-305	ASC.1	RGS4
HIBCH.3	3.74538031665781e-310	0.475608	0.838	0.561	1.37085e-305	ASC.1	HIBCH
TSPYL1.3	3.83984010538537e-310	-0.955121	0.127	0.49	1.40542e-305	ASC.1	TSPYL1
EAF2	4.25988011869168e-310	0.379421	0.445	0.189	1.55916e-305	ASC.1	EAF2
MMP17	5.28247769485421e-310	-0.363067	0.033	0.356	1.93344e-305	ASC.1	MMP17
DCX.1	9.49885864251002e-310	-0.34133	0.02	0.326	3.47668e-305	ASC.1	DCX
CNNM1.1	0	-0.403013	0.057	0.398	5.93079e-305	ASC.1	CNNM1
SORBS3	0	0.331817	0.416	0.109	9.23418e-305	ASC.1	SORBS3
EFNA5.2	0	0.392085	0.888	0.518	1.79677e-304	ASC.1	EFNA5
LINC02062.1	0	0.472473	0.655	0.399	5.10251e-304	ASC.1	LINC02062
NPM2.1	4.28402e-307	-0.297363	0.022	0.329	1.56799e-302	ASC.1	NPM2
C10orf90.3	6.37921e-307	-0.472818	0.41	0.225	2.33485e-302	ASC.1	C10orf90
ATP2B2.2	1.06471e-306	-0.354897	0.788	0.64	3.89694e-302	ASC.1	ATP2B2
MAGI2.2	1.40224e-306	0.414417	0.994	0.847	5.13232e-302	ASC.1	MAGI2
PPP2R5A.1	1.87449e-306	0.436564	0.656	0.323	6.86083e-302	ASC.1	PPP2R5A
CA10.2	1.99157e-306	-1.21137	0.069	0.378	7.28935e-302	ASC.1	CA10
ARMH4	4.73929e-306	0.477617	0.753	0.469	1.73463e-301	ASC.1	ARMH4
NDST3.2	5.6887e-306	-0.846452	0.076	0.405	2.08212e-301	ASC.1	NDST3
AL645568.1.1	6.4173e-306	0.471767	0.678	0.399	2.3488e-301	ASC.1	AL645568.1
NT5E	8.47095e-306	0.302769	0.381	0.092	3.10045e-301	ASC.1	NT5E
NRCAM.1	9.74875e-306	0.411225	0.966	0.705	3.56814e-301	ASC.1	NRCAM
TNS1.2	1.28705e-305	0.364956	0.509	0.16	4.71075e-301	ASC.1	TNS1
LINC01138.1	3.05625e-305	0.496934	0.744	0.465	1.11862e-300	ASC.1	LINC01138
EPHB6.2	1.2469e-304	-0.591992	0.055	0.392	4.56379e-300	ASC.1	EPHB6
MAL2.2	2.95253e-304	-0.472089	0.019	0.319	1.08066e-299	ASC.1	MAL2
SOGA3.1	3.42591e-304	-0.395888	0.064	0.408	1.25392e-299	ASC.1	SOGA3
LINC00174.1	3.44527e-304	0.438435	0.651	0.342	1.261e-299	ASC.1	LINC00174
KCNT2.1	3.612e-304	-0.841951	0.067	0.4	1.32203e-299	ASC.1	KCNT2
SHANK2.2	5.52779e-304	-0.777758	0.255	0.513	2.02322e-299	ASC.1	SHANK2
SETBP1.3	7.52989e-304	-0.563197	0.553	0.577	2.75602e-299	ASC.1	SETBP1
AK3.1	1.06507e-303	0.435421	0.682	0.374	3.89828e-299	ASC.1	AK3
MYBPC1	1.37305e-303	0.283779	0.365	0.076	5.02548e-299	ASC.1	MYBPC1
IGSF9B.2	1.38052e-303	-0.415199	0.058	0.395	5.05283e-299	ASC.1	IGSF9B
KLF12.2	2.2835e-303	0.4593	0.843	0.486	8.35783e-299	ASC.1	KLF12
ETFA	2.32862e-303	0.432516	0.615	0.329	8.523e-299	ASC.1	ETFA
SLC17A7.3	3.20867e-303	-0.941091	0.079	0.42	1.17441e-298	ASC.1	SLC17A7
STX3	7.48413e-303	-0.265577	0.027	0.337	2.73927e-298	ASC.1	STX3
ATXN1.1	1.42973e-302	-0.299736	0.873	0.757	5.23295e-298	ASC.1	ATXN1
FAR2.1	4.88577e-302	-0.571265	0.083	0.428	1.78824e-297	ASC.1	FAR2
ZFHX4-AS1	5.81855e-302	0.295763	0.286	0.042	2.12965e-297	ASC.1	ZFHX4-AS1
FOXG1-AS1	6.00144e-302	0.334916	0.442	0.195	2.19659e-297	ASC.1	FOXG1-AS1
DRP2.1	7.04682e-302	-0.280411	0.019	0.319	2.57921e-297	ASC.1	DRP2
STAT4.2	1.00415e-301	-0.407071	0.022	0.325	3.67529e-297	ASC.1	STAT4
MIR137HG.2	2.03175e-300	-0.772741	0.08	0.413	7.43643e-296	ASC.1	MIR137HG
TET1	1.49711e-299	0.448032	0.584	0.278	5.47956e-295	ASC.1	TET1
SPTBN4.2	3.04426e-299	-0.433191	0.576	0.56	1.11423e-294	ASC.1	SPTBN4
SGK1.3	3.54096e-299	-0.925953	0.153	0.516	1.29603e-294	ASC.1	SGK1
CPLX1.3	7.46094e-299	-0.62478	0.069	0.409	2.73078e-294	ASC.1	CPLX1
PRKN.1	1.26041e-298	0.478421	0.944	0.693	4.61323e-294	ASC.1	PRKN
TSC22D1.2	5.40762e-298	-0.751381	0.621	0.706	1.97924e-293	ASC.1	TSC22D1
VSTM2L.2	6.56982e-298	-0.408775	0.022	0.322	2.40462e-293	ASC.1	VSTM2L
POU2F2.1	2.58561e-297	-0.355008	0.024	0.327	9.4636e-293	ASC.1	POU2F2
PPFIA1	4.34323e-297	0.455373	0.79	0.499	1.58967e-292	ASC.1	PPFIA1
MSRB3.1	6.71677e-297	0.458739	0.555	0.29	2.4584e-292	ASC.1	MSRB3
UNC13C.2	9.72782e-297	-0.76918	0.046	0.365	3.56048e-292	ASC.1	UNC13C
PRTFDC1.2	1.14648e-296	0.471111	0.671	0.377	4.19624e-292	ASC.1	PRTFDC1
SH3PXD2A.1	1.72287e-296	-0.640033	0.179	0.526	6.30588e-292	ASC.1	SH3PXD2A
KHDRBS2-OT.2	2.60994e-296	-0.393532	0.024	0.326	9.55262e-292	ASC.1	KHDRBS2-OT
CAMKV.2	4.98241e-296	-0.466669	0.04	0.359	1.82361e-291	ASC.1	CAMKV
AC046134.2.1	5.22337e-296	0.489819	0.811	0.52	1.91181e-291	ASC.1	AC046134.2
AC053527.2.2	5.60504e-296	0.449653	0.67	0.358	2.0515e-291	ASC.1	AC053527.2
TRHDE.2	3.1449e-295	-0.89486	0.058	0.382	1.15106e-290	ASC.1	TRHDE
RAMP1	3.82891e-295	0.394755	0.593	0.262	1.40142e-290	ASC.1	RAMP1
CLIP4.3	5.19446e-295	0.489909	0.789	0.534	1.90122e-290	ASC.1	CLIP4
BCR.1	8.59203e-295	0.483146	0.727	0.439	3.14477e-290	ASC.1	BCR
AL158840.1	1.27805e-294	0.285667	0.3	0.094	4.67778e-290	ASC.1	AL158840.1
NYAP2.1	3.2425e-294	-0.47725	0.025	0.326	1.18679e-289	ASC.1	NYAP2
NECTIN1	1.36465e-293	-0.347819	0.028	0.332	4.99474e-289	ASC.1	NECTIN1
CPNE5.2	2.67071e-293	-0.459212	0.039	0.353	9.77505e-289	ASC.1	CPNE5
AL132857.1	2.91706e-293	0.372186	0.297	0.054	1.06767e-288	ASC.1	AL132857.1
SYT4.3	3.1368e-293	-0.644934	0.045	0.365	1.1481e-288	ASC.1	SYT4
AC093157.1	1.83393e-292	0.368325	0.422	0.175	6.71237e-288	ASC.1	AC093157.1
ADAM23.2	3.3916e-292	-0.718688	0.375	0.563	1.24136e-287	ASC.1	ADAM23
PDE3B.3	6.88936e-292	0.534232	0.783	0.465	2.52157e-287	ASC.1	PDE3B
ENOX1.3	7.00162e-292	-0.404851	0.778	0.647	2.56266e-287	ASC.1	ENOX1
MXI1.2	8.22364e-292	0.471822	0.792	0.521	3.00994e-287	ASC.1	MXI1
SLC27A1.2	9.54745e-292	0.479044	0.691	0.397	3.49446e-287	ASC.1	SLC27A1
FADS2	1.32054e-290	0.417374	0.576	0.251	4.83333e-286	ASC.1	FADS2
AC011995.2.2	2.29375e-290	-0.480987	0.018	0.307	8.39535e-286	ASC.1	AC011995.2
SNCB.3	3.44243e-290	-0.675368	0.064	0.397	1.25996e-285	ASC.1	SNCB
DLEU7.1	3.7958e-290	-0.3949	0.028	0.33	1.3893e-285	ASC.1	DLEU7
EPM2A.1	4.07259e-290	0.519578	0.619	0.346	1.49061e-285	ASC.1	EPM2A
PTPRE.2	5.02015e-290	-0.801168	0.196	0.551	1.83743e-285	ASC.1	PTPRE
DLGAP1-AS4.2	6.70521e-290	-0.433398	0.034	0.342	2.45417e-285	ASC.1	DLGAP1-AS4
NAALADL2.3	7.78791e-290	0.527795	0.849	0.551	2.85045e-285	ASC.1	NAALADL2
PLPPR1.3	1.06888e-289	-0.819098	0.04	0.347	3.91222e-285	ASC.1	PLPPR1
AC024901.1.2	1.2257e-289	-0.524659	0.036	0.346	4.4862e-285	ASC.1	AC024901.1
IDH1	2.91769e-289	0.393446	0.48	0.221	1.06791e-284	ASC.1	IDH1
PLCD1	8.48711e-289	0.259372	0.294	0.052	3.10637e-284	ASC.1	PLCD1
TUSC3.1	2.77047e-288	-0.571982	0.118	0.465	1.01402e-283	ASC.1	TUSC3
MEIS3.3	3.21815e-288	-0.404488	0.031	0.336	1.17787e-283	ASC.1	MEIS3
KCNQ2.2	4.37668e-288	-0.577371	0.126	0.476	1.60191e-283	ASC.1	KCNQ2
NALCN.2	5.36668e-288	-0.542613	0.617	0.667	1.96426e-283	ASC.1	NALCN
GLIS1.2	5.48338e-288	-0.300424	0.021	0.313	2.00697e-283	ASC.1	GLIS1
SYNPO2.2	8.81738e-288	-0.515292	0.035	0.342	3.22725e-283	ASC.1	SYNPO2
SYNPO.2	8.89887e-288	-0.426142	0.018	0.306	3.25707e-283	ASC.1	SYNPO
AL445623.2.1	5.96765e-287	-0.383882	0.014	0.294	2.18422e-282	ASC.1	AL445623.2
SLC25A29.1	8.81836e-287	0.454394	0.648	0.379	3.22761e-282	ASC.1	SLC25A29
SYT14	2.79721e-286	-0.706854	0.283	0.56	1.02381e-281	ASC.1	SYT14
METTL15.1	7.54919e-286	0.479688	0.791	0.513	2.76308e-281	ASC.1	METTL15
PARM1.2	8.4356e-286	-0.435864	0.016	0.298	3.08751e-281	ASC.1	PARM1
AL445433.2.1	8.8781e-286	-0.357517	0.019	0.308	3.24947e-281	ASC.1	AL445433.2
HSPA12A.2	9.27138e-286	-0.602955	0.433	0.572	3.39342e-281	ASC.1	HSPA12A
SYP.2	1.48932e-285	-0.827884	0.218	0.561	5.45108e-281	ASC.1	SYP
TMOD1.1	3.52285e-285	-0.368643	0.042	0.354	1.2894e-280	ASC.1	TMOD1
RTN4.3	3.56785e-285	-0.854578	0.785	0.84	1.30587e-280	ASC.1	RTN4
ATF7.3	4.96202e-285	0.442947	0.739	0.452	1.81615e-280	ASC.1	ATF7
SRGAP2B.3	5.14665e-285	-0.590036	0.06	0.386	1.88372e-280	ASC.1	SRGAP2B
TTLL4	5.63473e-285	0.330992	0.419	0.128	2.06237e-280	ASC.1	TTLL4
ADCY5.1	9.19069e-285	-0.429854	0.1	0.448	3.36388e-280	ASC.1	ADCY5
MKRN3.3	2.35574e-284	0.360654	0.538	0.19	8.62224e-280	ASC.1	MKRN3
CACNG2.1	4.3814e-284	-0.52131	0.091	0.432	1.60364e-279	ASC.1	CACNG2
EEF1A2.3	7.75076e-284	-0.671739	0.082	0.419	2.83685e-279	ASC.1	EEF1A2
DPY19L3	9.82103e-284	0.450242	0.628	0.336	3.5946e-279	ASC.1	DPY19L3
GLCE	4.37665e-283	-0.455062	0.074	0.407	1.6019e-278	ASC.1	GLCE
AL591501.1.2	4.79391e-283	-0.657418	0.043	0.347	1.75462e-278	ASC.1	AL591501.1
NOTCH2NLC	6.83115e-283	0.250033	0.336	0.091	2.50027e-278	ASC.1	NOTCH2NLC
PPP3CA.3	1.1436e-282	-0.515473	0.872	0.8	4.18567e-278	ASC.1	PPP3CA
NT5DC3.2	1.47715e-282	-0.372561	0.026	0.319	5.4065e-278	ASC.1	NT5DC3
FBXO41.2	4.66308e-282	-0.343577	0.033	0.334	1.70673e-277	ASC.1	FBXO41
SLC16A10.1	2.60786e-281	-0.305435	0.02	0.305	9.54502e-277	ASC.1	SLC16A10
MRTFB.3	3.96373e-281	-0.661944	0.588	0.62	1.45076e-276	ASC.1	MRTFB
SKAP2.1	1.01434e-280	-0.52212	0.043	0.352	3.7126e-276	ASC.1	SKAP2
PCSK1N.3	1.32982e-280	-0.770342	0.073	0.403	4.86729e-276	ASC.1	PCSK1N
MOV10	1.5681e-280	0.30359	0.393	0.116	5.7394e-276	ASC.1	MOV10
MOB3B.2	1.70888e-280	-0.651139	0.109	0.453	6.25467e-276	ASC.1	MOB3B
TDRD3.1	2.55742e-280	0.469226	0.791	0.521	9.36043e-276	ASC.1	TDRD3
RFX3.3	6.19886e-280	0.470528	0.91	0.65	2.26885e-275	ASC.1	RFX3
AC011474.1	6.63348e-280	-0.290341	0.013	0.287	2.42792e-275	ASC.1	AC011474.1
ALOX12-AS1.2	6.99658e-280	0.472124	0.779	0.486	2.56082e-275	ASC.1	ALOX12-AS1
CCK.3	7.07441e-280	-1.06342	0.099	0.433	2.58931e-275	ASC.1	CCK
NPY1R.2	1.10161e-279	-0.278153	0.01	0.277	4.03201e-275	ASC.1	NPY1R
NKAIN4	4.70619e-279	0.285273	0.34	0.072	1.72251e-274	ASC.1	NKAIN4
PGRMC1.3	7.99981e-279	-0.527543	0.054	0.372	2.92801e-274	ASC.1	PGRMC1
EPHA7.1	1.67997e-278	-0.464797	0.032	0.329	6.14885e-274	ASC.1	EPHA7
NRSN1.2	6.06857e-278	-0.58521	0.102	0.442	2.22116e-273	ASC.1	NRSN1
AC110023.1.1	9.00023e-278	0.501508	0.459	0.15	3.29417e-273	ASC.1	AC110023.1
TNR.2	9.09033e-278	-1.30823	0.244	0.526	3.32715e-273	ASC.1	TNR
ARHGEF2.1	1.51985e-277	-0.420004	0.071	0.398	5.56281e-273	ASC.1	ARHGEF2
KCNIP4-IT1.2	1.72819e-277	-0.443523	0.033	0.331	6.32534e-273	ASC.1	KCNIP4-IT1
AL512662.2	2.50299e-277	0.322904	0.404	0.174	9.16118e-273	ASC.1	AL512662.2
PI4KA.2	2.71092e-277	-0.469546	0.697	0.677	9.92223e-273	ASC.1	PI4KA
DCHS2.1	5.11337e-277	0.535921	0.414	0.155	1.87154e-272	ASC.1	DCHS2
AL138828.1	7.16255e-277	0.417255	0.451	0.172	2.62156e-272	ASC.1	AL138828.1
NGEF.3	1.47695e-276	-0.593216	0.059	0.372	5.40578e-272	ASC.1	NGEF
LINC02698	1.95079e-276	0.353657	0.251	0.057	7.14009e-272	ASC.1	LINC02698
PCCA.1	3.5727e-276	0.480807	0.862	0.615	1.30764e-271	ASC.1	PCCA
INPPL1	3.70199e-276	0.287152	0.372	0.09	1.35496e-271	ASC.1	INPPL1
TMC1	3.74115e-276	0.285639	0.251	0.038	1.3693e-271	ASC.1	TMC1
FAXC.2	7.57995e-276	-0.45523	0.088	0.423	2.77434e-271	ASC.1	FAXC
LY6H.2	8.43041e-276	-0.446333	0.047	0.357	3.08562e-271	ASC.1	LY6H
ABCA9	1.18625e-275	-0.269729	0.009	0.273	4.3418e-271	ASC.1	ABCA9
RBMS2	1.19218e-275	0.355637	0.505	0.19	4.36349e-271	ASC.1	RBMS2
SMARCA2.1	2.03432e-275	0.43522	0.909	0.638	7.44582e-271	ASC.1	SMARCA2
PRR16.1	2.52187e-275	-0.571448	0.023	0.305	9.23029e-271	ASC.1	PRR16
LINC02798.3	6.8139e-275	-0.543617	0.015	0.289	2.49396e-270	ASC.1	LINC02798
PTCHD4.3	7.9054e-275	-0.705677	0.024	0.308	2.89345e-270	ASC.1	PTCHD4
FRAS1.1	1.07325e-274	-0.709173	0.048	0.351	3.92821e-270	ASC.1	FRAS1
VSTM2A.2	7.88744e-274	-0.388709	0.023	0.307	2.88688e-269	ASC.1	VSTM2A
COL26A1.2	3.12463e-273	-0.528226	0.061	0.372	1.14364e-268	ASC.1	COL26A1
BEND7	3.91229e-273	0.315241	0.395	0.117	1.43194e-268	ASC.1	BEND7
GPM6B.2	8.09812e-273	0.462314	0.943	0.733	2.96399e-268	ASC.1	GPM6B
FCHO1.1	8.87513e-273	-0.305352	0.029	0.319	3.24839e-268	ASC.1	FCHO1
KLHL4.2	1.58119e-272	-0.591111	0.021	0.301	5.78732e-268	ASC.1	KLHL4
AHR	5.24638e-272	-0.280278	0.016	0.288	1.92023e-267	ASC.1	AHR
TMEM178A.1	8.23157e-272	-0.540212	0.109	0.444	3.01284e-267	ASC.1	TMEM178A
MEIS1.3	8.30294e-272	0.345542	0.539	0.198	3.03896e-267	ASC.1	MEIS1
BCL9	1.44054e-271	0.379259	0.514	0.243	5.27252e-267	ASC.1	BCL9
STX1B.3	3.57505e-271	-0.524833	0.075	0.4	1.30851e-266	ASC.1	STX1B
NTNG2	6.2871e-271	0.379947	0.513	0.192	2.30114e-266	ASC.1	NTNG2
MEF2C-AS1.2	6.91619e-271	0.545807	0.822	0.513	2.53139e-266	ASC.1	MEF2C-AS1
COL16A1.1	7.36579e-271	0.393474	0.567	0.241	2.69595e-266	ASC.1	COL16A1
HTR2A.2	1.23227e-270	-0.600361	0.027	0.312	4.51023e-266	ASC.1	HTR2A
ATP2B3.2	1.87541e-270	-0.296152	0.016	0.288	6.86419e-266	ASC.1	ATP2B3
SLC25A43	3.39272e-270	0.365883	0.446	0.182	1.24177e-265	ASC.1	SLC25A43
AC005162.3	6.53623e-270	0.374302	0.434	0.151	2.39232e-265	ASC.1	AC005162.3
JAZF1.1	1.21769e-269	-0.609432	0.527	0.66	4.45687e-265	ASC.1	JAZF1
MAP1A.3	1.57605e-269	-1.1591	0.183	0.527	5.76849e-265	ASC.1	MAP1A
KIAA1549.2	2.20231e-269	-0.517769	0.106	0.439	8.06066e-265	ASC.1	KIAA1549
CTXND1	2.79466e-269	0.385759	0.384	0.099	1.02287e-264	ASC.1	CTXND1
DCC.2	2.89108e-269	-1.35875	0.123	0.408	1.05816e-264	ASC.1	DCC
PHKG1	5.34377e-269	0.289275	0.332	0.092	1.95587e-264	ASC.1	PHKG1
KCNAB2.2	6.49438e-269	-0.587886	0.116	0.451	2.37701e-264	ASC.1	KCNAB2
PHF21A.1	2.91325e-268	0.442227	0.874	0.604	1.06628e-263	ASC.1	PHF21A
ZNF804A.2	9.72231e-268	-0.968814	0.063	0.367	3.55846e-263	ASC.1	ZNF804A
AC113414.1.1	2.12527e-267	0.506615	0.446	0.178	7.7787e-263	ASC.1	AC113414.1
ZNF536.3	2.41225e-267	-1.28543	0.059	0.333	8.82909e-263	ASC.1	ZNF536
SRGAP2C.2	3.1359e-267	-0.483908	0.086	0.414	1.14777e-262	ASC.1	SRGAP2C
MAP7.2	1.38288e-266	-0.641204	0.734	0.645	5.0615e-262	ASC.1	MAP7
AC092691.3	1.42559e-266	0.326659	0.374	0.171	5.21779e-262	ASC.1	AC092691.3
VWC2.3	2.33668e-266	-0.659888	0.026	0.305	8.55248e-262	ASC.1	VWC2
KCNK10.1	5.63288e-266	-0.322629	0.024	0.303	2.06169e-261	ASC.1	KCNK10
DHRS3	6.76895e-266	0.259829	0.354	0.082	2.4775e-261	ASC.1	DHRS3
ITGB8.1	1.13676e-265	0.419378	0.689	0.343	4.16064e-261	ASC.1	ITGB8
LTBP1.3	1.30399e-265	0.400451	0.536	0.201	4.77272e-261	ASC.1	LTBP1
ABCG1.2	1.31343e-265	-0.327419	0.019	0.29	4.80727e-261	ASC.1	ABCG1
SHANK1.1	1.81604e-265	-0.276998	0.048	0.35	6.64689e-261	ASC.1	SHANK1
NIPAL2.2	3.97435e-265	-0.495053	0.053	0.357	1.45465e-260	ASC.1	NIPAL2
PALM.2	4.54647e-265	0.419157	0.708	0.398	1.66406e-260	ASC.1	PALM
CNR1.1	8.15953e-265	-0.501131	0.029	0.313	2.98647e-260	ASC.1	CNR1
TUBB2B.2	8.65868e-265	0.301526	0.442	0.135	3.16916e-260	ASC.1	TUBB2B
SPINT2.1	1.27536e-264	-0.348953	0.03	0.315	4.66794e-260	ASC.1	SPINT2
MAST1.1	2.00734e-264	-0.462834	0.107	0.437	7.34708e-260	ASC.1	MAST1
CACNA2D3.3	2.62231e-264	-0.423249	0.718	0.567	9.59792e-260	ASC.1	CACNA2D3
PRUNE2.3	1.72737e-263	-1.02895	0.296	0.613	6.32236e-259	ASC.1	PRUNE2
LINC01250.3	1.78602e-263	-0.800407	0.095	0.395	6.537e-259	ASC.1	LINC01250
FLRT2.2	1.823e-263	0.283407	0.889	0.552	6.67238e-259	ASC.1	FLRT2
WFS1	2.38846e-263	0.267093	0.386	0.108	8.742e-259	ASC.1	WFS1
SLIT1.2	1.50642e-262	-0.684963	0.102	0.417	5.51364e-258	ASC.1	SLIT1
FGF13.2	4.61411e-262	-0.680775	0.04	0.333	1.68881e-257	ASC.1	FGF13
DOCK9.2	8.72183e-262	-0.754607	0.381	0.629	3.19228e-257	ASC.1	DOCK9
SPTB	1.08211e-261	-0.276632	0.023	0.297	3.96062e-257	ASC.1	SPTB
NPTXR.2	1.24392e-261	-0.778283	0.146	0.48	4.55288e-257	ASC.1	NPTXR
PPP1R14C.1	1.45478e-261	-0.270765	0.011	0.267	5.32464e-257	ASC.1	PPP1R14C
AZIN1-AS1.1	1.69486e-261	0.479368	0.706	0.432	6.20336e-257	ASC.1	AZIN1-AS1
BAALC.2	2.29452e-261	0.443755	0.813	0.518	8.39817e-257	ASC.1	BAALC
INA.3	2.92969e-261	-0.47448	0.031	0.314	1.0723e-256	ASC.1	INA
AL353660.1	3.20676e-261	0.257858	0.238	0.041	1.17371e-256	ASC.1	AL353660.1
RASSF8-AS1	3.86677e-261	0.362429	0.546	0.244	1.41528e-256	ASC.1	RASSF8-AS1
KCNC1.1	7.36522e-261	-0.46639	0.1	0.426	2.69574e-256	ASC.1	KCNC1
NEFL.3	8.09255e-261	-1.12194	0.103	0.428	2.96196e-256	ASC.1	NEFL
CRADD.3	1.36061e-260	0.495796	0.739	0.423	4.97996e-256	ASC.1	CRADD
FSTL4.3	1.61023e-260	-1.01606	0.113	0.404	5.89359e-256	ASC.1	FSTL4
TMEM151B.2	1.62694e-260	-0.350275	0.043	0.338	5.95475e-256	ASC.1	TMEM151B
AL078602.1	2.65517e-260	0.312644	0.273	0.048	9.71818e-256	ASC.1	AL078602.1
IGSF11.2	2.97266e-260	0.416928	0.808	0.484	1.08802e-255	ASC.1	IGSF11
HOOK1.1	6.69125e-260	-0.282638	0.041	0.332	2.44906e-255	ASC.1	HOOK1
ATP2B4.1	1.06975e-259	0.350123	0.788	0.439	3.9154e-255	ASC.1	ATP2B4
PLK2.2	1.26801e-259	-0.365316	0.02	0.289	4.64104e-255	ASC.1	PLK2
XKR6.3	1.26859e-259	-0.250105	0.704	0.583	4.64315e-255	ASC.1	XKR6
SLC8A1-AS1.3	2.0141e-259	-0.331239	0.017	0.282	7.37182e-255	ASC.1	SLC8A1-AS1
NRG1.1	2.06432e-259	-1.36825	0.191	0.443	7.5556e-255	ASC.1	NRG1
ANKRD36.2	3.26648e-259	-0.415645	0.644	0.63	1.19557e-254	ASC.1	ANKRD36
TMPRSS5	3.61104e-259	0.28789	0.358	0.106	1.32168e-254	ASC.1	TMPRSS5
ARAP2.3	3.92949e-259	0.259983	0.905	0.587	1.43823e-254	ASC.1	ARAP2
TOGARAM2	5.57883e-259	0.346078	0.348	0.11	2.04191e-254	ASC.1	TOGARAM2
MARCH11.1	5.88333e-259	-0.288248	0.019	0.286	2.15336e-254	ASC.1	2021-03-11
ATXN2.1	9.26349e-259	0.419311	0.907	0.664	3.39053e-254	ASC.1	ATXN2
NRN1.2	2.39944e-258	-0.666331	0.041	0.33	8.78218e-254	ASC.1	NRN1
CHN1.2	3.91343e-258	-0.897294	0.811	0.717	1.43236e-253	ASC.1	CHN1
GABRA3.2	6.27106e-258	-0.344369	0.03	0.31	2.29527e-253	ASC.1	GABRA3
AC051619.5	7.63676e-258	0.313427	0.379	0.166	2.79513e-253	ASC.1	AC051619.5
LINC02006	7.87747e-258	0.400162	0.253	0.051	2.88323e-253	ASC.1	LINC02006
CHGA.2	8.40465e-258	-0.468677	0.038	0.326	3.07619e-253	ASC.1	CHGA
EHHADH	2.73905e-257	0.272468	0.302	0.079	1.00252e-252	ASC.1	EHHADH
CDK14.1	2.7896e-257	-0.344146	0.744	0.623	1.02102e-252	ASC.1	CDK14
SCN1A-AS1.2	3.15883e-257	-0.485516	0.032	0.311	1.15616e-252	ASC.1	SCN1A-AS1
DDR2	6.71836e-257	0.334945	0.367	0.098	2.45899e-252	ASC.1	DDR2
CDK5R1.2	8.10398e-257	-0.564721	0.054	0.353	2.96614e-252	ASC.1	CDK5R1
RASGEF1A	1.6564e-256	-0.257093	0.029	0.307	6.06258e-252	ASC.1	RASGEF1A
AL590867.1	3.0549e-256	0.300361	0.22	0.034	1.11812e-251	ASC.1	AL590867.1
MLIP.2	5.64195e-256	-0.847868	0.066	0.336	2.06501e-251	ASC.1	MLIP
FBXW7.3	5.76807e-256	-0.73954	0.518	0.659	2.11117e-251	ASC.1	FBXW7
HPCAL4.3	6.77485e-256	-0.570125	0.063	0.368	2.47966e-251	ASC.1	HPCAL4
LINC00298	1.06608e-255	0.298368	0.332	0.081	3.90197e-251	ASC.1	LINC00298
PIPOX	1.9143e-255	0.294056	0.369	0.136	7.00653e-251	ASC.1	PIPOX
AL158077.2.1	4.5568e-255	-0.387976	0.019	0.284	1.66783e-250	ASC.1	AL158077.2
AMPH.2	5.36926e-255	-0.669192	0.236	0.504	1.9652e-250	ASC.1	AMPH
SYT5.2	7.14713e-255	-0.306618	0.015	0.274	2.61592e-250	ASC.1	SYT5
UBR5.1	1.58694e-254	0.407186	0.908	0.652	5.80837e-250	ASC.1	UBR5
ST6GAL1.3	2.7754e-254	-1.04245	0.063	0.363	1.01582e-249	ASC.1	ST6GAL1
SEMA4A	4.30344e-254	0.323912	0.4	0.15	1.5751e-249	ASC.1	SEMA4A
LRRK1.1	6.1427e-254	-0.635543	0.039	0.318	2.24829e-249	ASC.1	LRRK1
STX1A.2	7.72144e-254	-0.488289	0.056	0.355	2.82612e-249	ASC.1	STX1A
NLK.2	3.01971e-253	-0.714544	0.539	0.671	1.10525e-248	ASC.1	NLK
BRINP2.2	5.32086e-253	0.472601	0.8	0.478	1.94749e-248	ASC.1	BRINP2
SATB1-AS1.1	6.31375e-253	-0.540827	0.043	0.327	2.3109e-248	ASC.1	SATB1-AS1
FAM153B.2	2.38939e-252	-0.459905	0.078	0.378	8.74541e-248	ASC.1	FAM153B
TMEM163.1	2.68234e-252	-0.457692	0.021	0.286	9.81763e-248	ASC.1	TMEM163
MALAT1.2	4.76607e-252	0.470171	1	0.988	1.74443e-247	ASC.1	MALAT1
FRMD5.2	5.16826e-252	-1.02389	0.601	0.677	1.89163e-247	ASC.1	FRMD5
NORAD.3	7.06127e-252	-1.13896	0.284	0.588	2.5845e-247	ASC.1	NORAD
CFAP161	7.97538e-252	-0.300165	0.018	0.278	2.91907e-247	ASC.1	CFAP161
HOMER1.3	3.17471e-251	-0.771778	0.238	0.529	1.16198e-246	ASC.1	HOMER1
BDNF-AS.2	7.61081e-251	0.404901	0.562	0.262	2.78563e-246	ASC.1	BDNF-AS
CLEC2L.1	8.4116e-251	-0.276725	0.017	0.276	3.07873e-246	ASC.1	CLEC2L
C11orf49.1	1.34535e-250	0.415808	0.848	0.553	4.9241e-246	ASC.1	C11orf49
KIAA1324.1	1.69102e-250	-0.372451	0.078	0.388	6.1893e-246	ASC.1	KIAA1324
PSD.2	3.2514e-250	-0.441458	0.08	0.391	1.19005e-245	ASC.1	PSD
DTNB.3	3.32523e-250	-0.456486	0.636	0.65	1.21707e-245	ASC.1	DTNB
PNMA3.1	3.82945e-250	-0.289791	0.043	0.329	1.40162e-245	ASC.1	PNMA3
KCNH3.3	3.90071e-250	-0.339088	0.045	0.333	1.4277e-245	ASC.1	KCNH3
L1CAM.2	4.86532e-250	-0.259815	0.017	0.274	1.78076e-245	ASC.1	L1CAM
CELF3.2	4.89028e-250	-0.272092	0.016	0.271	1.78989e-245	ASC.1	CELF3
SPRED1	8.17978e-250	0.410449	0.847	0.579	2.99388e-245	ASC.1	SPRED1
FBXL16.3	2.9064e-249	-0.720692	0.081	0.39	1.06377e-244	ASC.1	FBXL16
UNC13A.2	9.88665e-249	-0.689622	0.196	0.511	3.61861e-244	ASC.1	UNC13A
ANTXR1.2	1.55205e-248	0.428811	0.675	0.379	5.68066e-244	ASC.1	ANTXR1
ERI3	2.28713e-248	0.420302	0.77	0.52	8.37113e-244	ASC.1	ERI3
ARFGEF3.1	2.53687e-248	-0.632652	0.511	0.654	9.28518e-244	ASC.1	ARFGEF3
YWHAB.3	2.87572e-248	-1.06744	0.267	0.58	1.05254e-243	ASC.1	YWHAB
SCN11A	2.88569e-248	0.32736	0.304	0.087	1.05619e-243	ASC.1	SCN11A
FOXN3.3	3.77781e-248	0.25499	0.912	0.633	1.38272e-243	ASC.1	FOXN3
NWD2.2	4.15544e-248	-0.563024	0.035	0.307	1.52093e-243	ASC.1	NWD2
KCNN2.2	7.96699e-248	-0.534247	0.098	0.408	2.916e-243	ASC.1	KCNN2
SCAI.2	9.16355e-248	-0.587591	0.492	0.594	3.35395e-243	ASC.1	SCAI
RGN	1.32182e-247	0.364735	0.446	0.193	4.83799e-243	ASC.1	RGN
JPH1.2	1.40358e-247	-0.348398	0.054	0.347	5.13723e-243	ASC.1	JPH1
NAV2.2	1.46629e-247	0.251907	0.949	0.658	5.36677e-243	ASC.1	NAV2
CC2D2A.1	1.69694e-247	0.400243	0.586	0.344	6.21098e-243	ASC.1	CC2D2A
AUXG01000058.1.3	1.87983e-247	-0.792603	0.175	0.506	6.88038e-243	ASC.1	AUXG01000058.1
DYSF.2	3.60683e-247	-0.411089	0.023	0.286	1.32014e-242	ASC.1	DYSF
MTM1.1	5.91441e-247	0.390625	0.591	0.365	2.16473e-242	ASC.1	MTM1
OSBPL11.1	6.7261e-247	0.422297	0.588	0.313	2.46182e-242	ASC.1	OSBPL11
GPHN.1	7.0128e-247	0.387424	0.971	0.758	2.56676e-242	ASC.1	GPHN
DANT2.3	1.52719e-246	0.258638	0.922	0.619	5.58966e-242	ASC.1	DANT2
GALNT14.1	1.69758e-246	-0.391173	0.016	0.27	6.2133e-242	ASC.1	GALNT14
TSPAN13.2	2.30085e-246	-0.3393	0.056	0.351	8.42135e-242	ASC.1	TSPAN13
OPRD1	2.8396e-246	-0.252385	0.013	0.261	1.03932e-241	ASC.1	OPRD1
NFE2L2.3	3.02548e-246	0.377881	0.673	0.363	1.10735e-241	ASC.1	NFE2L2
AC027288.3.3	4.14364e-246	-0.401703	0.022	0.283	1.51661e-241	ASC.1	AC027288.3
LMCD1-AS1.3	5.14079e-246	0.38128	0.762	0.421	1.88158e-241	ASC.1	LMCD1-AS1
SYNPR.1	8.44057e-246	-1.04636	0.062	0.341	3.08933e-241	ASC.1	SYNPR
CASC15.2	8.89709e-246	-0.821426	0.126	0.443	3.25643e-241	ASC.1	CASC15
DAPK1.3	1.50722e-245	0.308898	0.819	0.476	5.51657e-241	ASC.1	DAPK1
NCOA7.2	1.56119e-245	-0.761524	0.31	0.613	5.7141e-241	ASC.1	NCOA7
MPPED2.3	1.80391e-245	0.402267	0.737	0.399	6.6025e-241	ASC.1	MPPED2
KMT2C.2	2.89907e-245	0.388118	0.93	0.707	1.06109e-240	ASC.1	KMT2C
SEMA6B.2	2.9176e-245	-0.318012	0.03	0.3	1.06787e-240	ASC.1	SEMA6B
LINC01197.2	3.70011e-245	-0.392246	0.014	0.262	1.35428e-240	ASC.1	LINC01197
AC005906.2.2	4.21753e-245	-0.276293	0.009	0.251	1.54366e-240	ASC.1	AC005906.2
COBL.2	8.82207e-245	-0.660645	0.532	0.593	3.22897e-240	ASC.1	COBL
TSPAN7.3	1.03061e-244	0.427337	0.897	0.64	3.77214e-240	ASC.1	TSPAN7
RORA-AS1	3.34694e-244	0.381165	0.471	0.211	1.22502e-239	ASC.1	RORA-AS1
PRKCG.2	3.70286e-244	-0.304382	0.019	0.274	1.35528e-239	ASC.1	PRKCG
TCERG1L.2	4.4488e-244	-0.411693	0.02	0.276	1.6283e-239	ASC.1	TCERG1L
ADAM19.1	3.09219e-243	-0.293614	0.046	0.33	1.13177e-238	ASC.1	ADAM19
OGFRL1.3	4.66239e-243	0.322225	0.73	0.406	1.70648e-238	ASC.1	OGFRL1
SHC3.2	7.14723e-243	-0.703595	0.254	0.534	2.61596e-238	ASC.1	SHC3
ANO3.2	7.23533e-243	-0.667092	0.05	0.323	2.6482e-238	ASC.1	ANO3
CX3CL1.2	1.32059e-242	-0.308752	0.025	0.287	4.83348e-238	ASC.1	CX3CL1
ANO8	1.36832e-242	0.319393	0.446	0.187	5.00817e-238	ASC.1	ANO8
FBXL2.2	3.42246e-242	-0.501458	0.127	0.445	1.25265e-237	ASC.1	FBXL2
CLIP1.1	3.61395e-242	0.405764	0.852	0.566	1.32274e-237	ASC.1	CLIP1
MTMR3.1	7.79925e-242	0.391135	0.715	0.46	2.8546e-237	ASC.1	MTMR3
ZMIZ1	1.5241e-241	0.414116	0.739	0.451	5.57837e-237	ASC.1	ZMIZ1
IL1RAP.1	1.79506e-241	-0.430632	0.045	0.325	6.57012e-237	ASC.1	IL1RAP
AFF2.1	1.85149e-241	-0.335893	0.023	0.282	6.77666e-237	ASC.1	AFF2
IDH2	2.14076e-241	0.372511	0.557	0.289	7.83541e-237	ASC.1	IDH2
SILC1.3	2.486e-241	-0.506052	0.022	0.277	9.099e-237	ASC.1	SILC1
SEC14L2	4.21477e-241	0.354256	0.495	0.232	1.54265e-236	ASC.1	SEC14L2
GPR22.2	7.24892e-241	-0.276646	0.013	0.257	2.65318e-236	ASC.1	GPR22
ZFYVE21	9.002e-241	0.354013	0.565	0.302	3.29482e-236	ASC.1	ZFYVE21
LINC02614	9.21721e-241	0.350488	0.504	0.275	3.37359e-236	ASC.1	LINC02614
AC010201.3	1.19758e-240	0.341263	0.437	0.209	4.38328e-236	ASC.1	AC010201.3
GPR173	1.42531e-240	0.370864	0.561	0.31	5.21679e-236	ASC.1	GPR173
SLC2A3.2	1.71638e-240	-0.363812	0.017	0.268	6.28211e-236	ASC.1	SLC2A3
AFAP1.1	2.20472e-240	-0.394771	0.075	0.376	8.06949e-236	ASC.1	AFAP1
AL139317.5.2	3.26107e-240	0.389625	0.496	0.221	1.19358e-235	ASC.1	AL139317.5
ADGRA1	5.04784e-240	-0.255737	0.029	0.293	1.84756e-235	ASC.1	ADGRA1
KCNH5.2	5.0612e-240	-0.62058	0.056	0.338	1.85245e-235	ASC.1	KCNH5
MGAM	5.63488e-240	0.272321	0.202	0.027	2.06242e-235	ASC.1	MGAM
MAST3.1	6.47103e-240	-0.622418	0.125	0.436	2.36846e-235	ASC.1	MAST3
DGKB.2	1.21348e-239	-0.981404	0.416	0.59	4.44145e-235	ASC.1	DGKB
LINC01182	1.36644e-239	0.391008	0.366	0.114	5.00131e-235	ASC.1	LINC01182
SLC1A1.1	4.79312e-239	-0.402918	0.086	0.392	1.75433e-234	ASC.1	SLC1A1
SMAP2.1	8.51641e-239	-0.623107	0.181	0.504	3.11709e-234	ASC.1	SMAP2
RTN4RL1.2	8.5499e-239	-0.352626	0.058	0.347	3.12935e-234	ASC.1	RTN4RL1
SATB2.2	1.21527e-238	-0.719483	0.244	0.398	4.44802e-234	ASC.1	SATB2
ENTPD3-AS1.3	1.94855e-238	0.40553	0.521	0.245	7.1319e-234	ASC.1	ENTPD3-AS1
RAI14.1	2.5286e-238	0.340284	0.427	0.145	9.25493e-234	ASC.1	RAI14
JAK1.1	6.64069e-238	0.403897	0.904	0.661	2.43056e-233	ASC.1	JAK1
AC011416.4	1.04536e-237	0.252604	0.294	0.061	3.82612e-233	ASC.1	AC011416.4
MT-CO3.3	2.73776e-237	-2.3911	0.463	0.711	1.00205e-232	ASC.1	MT-CO3
MYO1B.1	2.86993e-237	-0.311492	0.012	0.25	1.05042e-232	ASC.1	MYO1B
PBX1.2	4.25747e-237	0.364136	0.94	0.676	1.55828e-232	ASC.1	PBX1
SRGAP3.3	5.15225e-237	0.34891	0.929	0.639	1.88578e-232	ASC.1	SRGAP3
GFRA2.1	1.55186e-236	-0.289564	0.014	0.257	5.67996e-232	ASC.1	GFRA2
GPC6.3	1.58736e-236	-1.07376	0.174	0.432	5.8099e-232	ASC.1	GPC6
AC105285.1	2.31677e-236	0.324582	0.372	0.125	8.47962e-232	ASC.1	AC105285.1
PFKP.2	3.2337e-236	0.413703	0.681	0.39	1.18357e-231	ASC.1	PFKP
PWRN1.3	9.35065e-236	-0.753328	0.038	0.304	3.42243e-231	ASC.1	PWRN1
SEL1L3.1	1.88647e-235	0.423623	0.542	0.262	6.90469e-231	ASC.1	SEL1L3
AC016042.1.3	2.58787e-235	-0.372277	0.016	0.261	9.47185e-231	ASC.1	AC016042.1
MTAP.1	6.78582e-235	0.407437	0.641	0.347	2.48368e-230	ASC.1	MTAP
GABRA4.2	6.80942e-235	-0.541507	0.123	0.437	2.49232e-230	ASC.1	GABRA4
C20orf194.1	1.34466e-234	0.381557	0.922	0.665	4.9216e-230	ASC.1	C20orf194
PRKAR2B.3	3.55568e-234	-0.549795	0.139	0.449	1.30141e-229	ASC.1	PRKAR2B
CLU.3	5.08599e-234	0.325255	0.897	0.631	1.86152e-229	ASC.1	CLU
CAMK1G.2	6.85973e-234	-0.26158	0.017	0.261	2.51073e-229	ASC.1	CAMK1G
DCUN1D1	7.24321e-234	0.381363	0.678	0.422	2.65109e-229	ASC.1	DCUN1D1
HS3ST4.3	7.9497e-234	-0.83244	0.038	0.3	2.90967e-229	ASC.1	HS3ST4
ARHGAP44.2	9.80378e-234	-0.59659	0.29	0.505	3.58828e-229	ASC.1	ARHGAP44
LY86-AS1.2	9.93012e-234	-0.741076	0.05	0.307	3.63452e-229	ASC.1	LY86-AS1
CADPS2.2	1.12254e-233	-0.385304	0.597	0.44	4.10861e-229	ASC.1	CADPS2
SYTL2.2	1.43442e-233	-0.560172	0.127	0.43	5.2501e-229	ASC.1	SYTL2
TMEFF1.2	3.07965e-233	-0.600029	0.194	0.519	1.12718e-228	ASC.1	TMEFF1
WBP2NL	5.36188e-233	0.410137	0.482	0.271	1.9625e-228	ASC.1	WBP2NL
DLG1.2	5.45442e-233	-0.607025	0.762	0.696	1.99637e-228	ASC.1	DLG1
MTMR1.1	6.09753e-233	0.377619	0.719	0.447	2.23176e-228	ASC.1	MTMR1
PCDH11X.3	6.18809e-233	-0.791882	0.049	0.317	2.2649e-228	ASC.1	PCDH11X
TARBP1.3	7.81206e-233	-0.314187	0.605	0.564	2.85929e-228	ASC.1	TARBP1
ZNF438.1	8.08676e-233	0.424998	0.711	0.437	2.95984e-228	ASC.1	ZNF438
KCNQ3.2	8.21387e-233	-0.529925	0.705	0.65	3.00636e-228	ASC.1	KCNQ3
PITPNM3.1	1.44799e-232	-0.302635	0.057	0.341	5.29978e-228	ASC.1	PITPNM3
GABRG3-AS1.1	1.86391e-232	-0.256385	0.005	0.227	6.8221e-228	ASC.1	GABRG3-AS1
TUBA1A.3	2.6898e-232	-0.80667	0.207	0.524	9.84492e-228	ASC.1	TUBA1A
KCNMB2.3	2.8312e-232	-1.06364	0.325	0.427	1.03625e-227	ASC.1	KCNMB2
FAM227B.1	3.08249e-232	0.359621	0.492	0.227	1.12822e-227	ASC.1	FAM227B
SGPP2.1	5.30196e-232	-0.271935	0.018	0.263	1.94057e-227	ASC.1	SGPP2
AK4.1	6.169e-232	0.353369	0.516	0.247	2.25792e-227	ASC.1	AK4
LINC02693.2	6.39532e-232	-0.379712	0.096	0.401	2.34075e-227	ASC.1	LINC02693
FSCN1.1	6.9108e-232	-0.322272	0.025	0.279	2.52942e-227	ASC.1	FSCN1
KCNMB2-AS1.2	8.6826e-232	0.520441	0.639	0.33	3.17792e-227	ASC.1	KCNMB2-AS1
BAALC-AS1	9.86423e-232	0.339934	0.486	0.229	3.61041e-227	ASC.1	BAALC-AS1
SERPINI1.2	1.84078e-231	-0.85019	0.36	0.588	6.73744e-227	ASC.1	SERPINI1
CBLN2.2	3.84293e-231	-0.948834	0.055	0.316	1.40655e-226	ASC.1	CBLN2
SYT9.2	5.47918e-231	0.376079	0.588	0.27	2.00544e-226	ASC.1	SYT9
ZNF483.2	7.26707e-231	-0.754084	0.398	0.627	2.65982e-226	ASC.1	ZNF483
AC079760.1	1.17649e-230	0.466194	0.509	0.264	4.30608e-226	ASC.1	AC079760.1
C8orf37-AS1	1.72972e-230	0.427753	0.377	0.15	6.33096e-226	ASC.1	C8orf37-AS1
GPR137C.2	2.60844e-230	-0.530303	0.166	0.488	9.54715e-226	ASC.1	GPR137C
TMEM220	1.32333e-229	0.252187	0.33	0.091	4.84353e-225	ASC.1	TMEM220
LRRTM2.1	1.40376e-229	-0.274977	0.036	0.299	5.13792e-225	ASC.1	LRRTM2
ZDHHC14.2	1.43225e-229	-0.656233	0.394	0.599	5.24216e-225	ASC.1	ZDHHC14
LRATD1.2	2.41452e-229	-0.304022	0.016	0.255	8.83739e-225	ASC.1	LRATD1
DGCR9.2	3.33938e-229	-0.665515	0.172	0.452	1.22225e-224	ASC.1	DGCR9
ATP8B4.2	3.82339e-229	-0.596706	0.014	0.248	1.3994e-224	ASC.1	ATP8B4
SLC6A7.2	3.92371e-229	-0.256542	0.018	0.26	1.43612e-224	ASC.1	SLC6A7
NRXN2.2	4.15742e-229	-0.553603	0.195	0.515	1.52166e-224	ASC.1	NRXN2
PLEKHA1.1	7.23187e-229	-0.616804	0.279	0.564	2.64694e-224	ASC.1	PLEKHA1
PRKAR1B.2	8.23041e-229	-0.742633	0.266	0.555	3.01241e-224	ASC.1	PRKAR1B
AC021231.1.1	2.57569e-228	0.399823	0.518	0.259	9.42727e-224	ASC.1	AC021231.1
TMEM241.3	2.69639e-228	0.481972	0.702	0.419	9.86907e-224	ASC.1	TMEM241
PPARGC1A.1	2.91227e-228	0.402662	0.633	0.345	1.06592e-223	ASC.1	PPARGC1A
GPC4	3.42434e-228	0.262167	0.283	0.067	1.25334e-223	ASC.1	GPC4
AC098829.1.1	3.48495e-228	0.566335	0.486	0.28	1.27553e-223	ASC.1	AC098829.1
PLEKHA6.2	4.3345e-228	0.435375	0.793	0.493	1.58647e-223	ASC.1	PLEKHA6
INSYN2B.2	1.18025e-227	-0.361774	0.015	0.251	4.31984e-223	ASC.1	INSYN2B
ZNF365.1	2.39489e-227	-0.554331	0.129	0.441	8.76554e-223	ASC.1	ZNF365
GUCY1A1.1	2.84744e-227	-0.341022	0.031	0.287	1.04219e-222	ASC.1	GUCY1A1
PI4K2B	1.15519e-226	0.343824	0.471	0.221	4.2281e-222	ASC.1	PI4K2B
WDFY3-AS2	1.21663e-226	0.260448	0.327	0.091	4.45297e-222	ASC.1	WDFY3-AS2
PART1.2	1.60909e-226	-0.467657	0.033	0.291	5.88942e-222	ASC.1	PART1
AC007368.1.2	1.76021e-226	-0.710116	0.049	0.305	6.44255e-222	ASC.1	AC007368.1
CHGB.2	1.81304e-226	-0.432917	0.035	0.295	6.63589e-222	ASC.1	CHGB
PIR	5.90707e-226	0.407301	0.542	0.317	2.16205e-221	ASC.1	PIR
MTCL1.2	1.32098e-225	-0.432625	0.125	0.43	4.83493e-221	ASC.1	MTCL1
OSBPL6.2	1.38641e-225	0.354227	0.872	0.562	5.07439e-221	ASC.1	OSBPL6
MT-CO2.3	1.50854e-225	-2.20455	0.41	0.658	5.52142e-221	ASC.1	MT-CO2
RIMKLA.2	2.33198e-225	-0.293578	0.045	0.313	8.53529e-221	ASC.1	RIMKLA
NEK7.3	2.72801e-225	0.361484	0.655	0.336	9.98478e-221	ASC.1	NEK7
P2RY14.3	3.20282e-225	0.414229	0.476	0.226	1.17226e-220	ASC.1	P2RY14
KCNJ9.1	4.56094e-225	-0.250267	0.02	0.261	1.66935e-220	ASC.1	KCNJ9
EPHA3.1	5.81263e-225	-0.511245	0.032	0.286	2.12748e-220	ASC.1	EPHA3
XPO1	6.53821e-225	0.414782	0.831	0.599	2.39305e-220	ASC.1	XPO1
FRMD4B.3	7.03648e-225	-1.18453	0.059	0.323	2.57542e-220	ASC.1	FRMD4B
ZKSCAN7-AS1.1	7.75939e-225	0.349707	0.512	0.303	2.84001e-220	ASC.1	ZKSCAN7-AS1
NCAM1.2	1.51752e-224	0.323027	0.977	0.786	5.55426e-220	ASC.1	NCAM1
ROBO1.1	1.6316e-224	-0.887566	0.588	0.559	5.97182e-220	ASC.1	ROBO1
FAIM2.3	5.23622e-224	-0.786881	0.26	0.569	1.91651e-219	ASC.1	FAIM2
TTLL11.3	9.36111e-224	-0.579307	0.261	0.527	3.42626e-219	ASC.1	TTLL11
HHIPL1	1.18299e-223	0.299506	0.398	0.183	4.32986e-219	ASC.1	HHIPL1
GABRA5.2	1.52151e-223	-0.321455	0.019	0.258	5.5689e-219	ASC.1	GABRA5
DUSP8.1	1.57655e-223	-0.30261	0.019	0.259	5.77031e-219	ASC.1	DUSP8
CDKL2	3.22206e-223	-0.288037	0.066	0.347	1.1793e-218	ASC.1	CDKL2
NBPF19	3.65341e-223	0.250194	0.245	0.054	1.33718e-218	ASC.1	NBPF19
TMEM246.1	7.63951e-223	-0.322533	0.028	0.279	2.79614e-218	ASC.1	TMEM246
TENM1.3	1.90884e-222	-0.631346	0.065	0.341	6.98653e-218	ASC.1	TENM1
TIAM1.2	1.96501e-222	-0.854493	0.379	0.609	7.19213e-218	ASC.1	TIAM1
TMSB10.3	4.25996e-222	-0.927368	0.134	0.436	1.55919e-217	ASC.1	TMSB10
ADAMTSL3.2	5.31419e-222	-0.431195	0.031	0.282	1.94505e-217	ASC.1	ADAMTSL3
AC110296.1.3	1.11902e-221	-0.382504	0.012	0.24	4.09571e-217	ASC.1	AC110296.1
SLC12A2.1	1.30803e-221	-0.640031	0.212	0.517	4.78753e-217	ASC.1	SLC12A2
AGL	1.48632e-221	0.373736	0.626	0.396	5.44008e-217	ASC.1	AGL
NUMB.1	3.67621e-221	0.374309	0.82	0.55	1.34553e-216	ASC.1	NUMB
LRRC1.3	9.61526e-221	0.287491	0.532	0.219	3.51928e-216	ASC.1	LRRC1
ABHD3	1.02422e-220	0.358818	0.452	0.196	3.74875e-216	ASC.1	ABHD3
ALDH2.2	1.14602e-220	0.337261	0.605	0.311	4.19453e-216	ASC.1	ALDH2
PGM1	1.26354e-220	0.322198	0.451	0.222	4.6247e-216	ASC.1	PGM1
GRIP1.3	2.35955e-220	-1.32634	0.24	0.495	8.63618e-216	ASC.1	GRIP1
TRANK1.2	3.77142e-220	-0.423748	0.136	0.442	1.38038e-215	ASC.1	TRANK1
TRDMT1	4.50176e-220	0.309745	0.447	0.214	1.64769e-215	ASC.1	TRDMT1
CNTNAP1.2	5.46358e-220	-0.362671	0.079	0.367	1.99973e-215	ASC.1	CNTNAP1
C3orf70.1	5.97603e-220	0.375974	0.551	0.285	2.18729e-215	ASC.1	C3orf70
ABLIM2.3	6.90777e-220	-0.603737	0.19	0.465	2.52831e-215	ASC.1	ABLIM2
LIMS1.2	1.61011e-219	0.390332	0.68	0.392	5.89318e-215	ASC.1	LIMS1
AC113383.1	2.5485e-219	-0.289041	0.013	0.239	9.32777e-215	ASC.1	AC113383.1
LIX1-AS1	6.77734e-219	0.3822	0.43	0.202	2.48058e-214	ASC.1	LIX1-AS1
KCNJ4.2	6.85826e-219	-0.29324	0.011	0.234	2.51019e-214	ASC.1	KCNJ4
RNF144A.3	1.00199e-218	-0.622308	0.368	0.569	3.66738e-214	ASC.1	RNF144A
PIANP.2	1.56566e-218	-0.305112	0.024	0.265	5.73045e-214	ASC.1	PIANP
CTSH	1.96578e-218	0.264808	0.333	0.091	7.19494e-214	ASC.1	CTSH
SPTBN2.2	5.52166e-218	-0.319492	0.06	0.334	2.02098e-213	ASC.1	SPTBN2
BCAN.2	9.02384e-218	0.273605	0.514	0.209	3.30281e-213	ASC.1	BCAN
CCND2.2	1.07105e-217	-0.499962	0.146	0.455	3.92013e-213	ASC.1	CCND2
SYNGR3.2	5.25831e-217	-0.348924	0.025	0.267	1.92459e-212	ASC.1	SYNGR3
TTC9B.2	1.24033e-216	-0.37242	0.031	0.279	4.53973e-212	ASC.1	TTC9B
FOCAD.2	1.81145e-216	-0.378418	0.622	0.579	6.63007e-212	ASC.1	FOCAD
JAM3.2	1.99147e-216	-0.623504	0.189	0.503	7.28897e-212	ASC.1	JAM3
DYNC2H1.1	4.48459e-216	0.385339	0.808	0.523	1.64141e-211	ASC.1	DYNC2H1
CAMKK2.2	5.88221e-216	-0.689629	0.176	0.473	2.15295e-211	ASC.1	CAMKK2
C8orf34.2	7.54035e-216	-0.654547	0.034	0.282	2.75984e-211	ASC.1	C8orf34
PELI1	9.77644e-216	-0.386531	0.046	0.306	3.57827e-211	ASC.1	PELI1
TSPOAP1.1	1.23127e-215	0.376546	0.634	0.382	4.50657e-211	ASC.1	TSPOAP1
MARK3.1	1.79611e-215	0.361304	0.897	0.662	6.57393e-211	ASC.1	MARK3
ST6GALNAC5.3	1.80352e-215	-0.886983	0.332	0.463	6.60106e-211	ASC.1	ST6GALNAC5
SLC22A10.3	2.42982e-215	-0.685574	0.033	0.275	8.89339e-211	ASC.1	SLC22A10
LINC02398	1.26718e-214	-0.255437	0.021	0.255	4.63801e-210	ASC.1	LINC02398
MAP3K9.1	2.14899e-214	-0.314136	0.082	0.367	7.86552e-210	ASC.1	MAP3K9
P2RX7.2	2.1623e-214	-0.594279	0.187	0.488	7.91424e-210	ASC.1	P2RX7
KIAA0513.2	3.0581e-214	-0.510004	0.154	0.459	1.11929e-209	ASC.1	KIAA0513
OPRM1.1	3.52669e-214	-0.366909	0.023	0.259	1.2908e-209	ASC.1	OPRM1
TRIM36	4.27828e-214	-0.297417	0.02	0.252	1.56589e-209	ASC.1	TRIM36
HCN2.1	1.44975e-213	-0.29326	0.029	0.272	5.30623e-209	ASC.1	HCN2
PCTP	1.56669e-213	0.298831	0.368	0.18	5.73424e-209	ASC.1	PCTP
AL391840.1.1	2.29386e-213	-0.613575	0.104	0.372	8.39574e-209	ASC.1	AL391840.1
SCAMP5.2	2.36512e-213	-0.603227	0.238	0.533	8.65659e-209	ASC.1	SCAMP5
LINC00271	9.25418e-213	0.390453	0.419	0.191	3.38712e-208	ASC.1	LINC00271
BSN.2	9.58297e-213	-0.665497	0.214	0.501	3.50746e-208	ASC.1	BSN
TUT4.2	1.22179e-212	0.355969	0.87	0.624	4.47186e-208	ASC.1	TUT4
ACO1	1.2417e-212	0.336968	0.529	0.28	4.54476e-208	ASC.1	ACO1
PRKACB.1	1.5173e-212	-0.524065	0.701	0.736	5.55348e-208	ASC.1	PRKACB
CNKSR2.3	1.58573e-212	-0.742825	0.403	0.58	5.80393e-208	ASC.1	CNKSR2
AC120193.1.1	3.03173e-212	-0.543026	0.035	0.281	1.10964e-207	ASC.1	AC120193.1
NRF1.1	4.74791e-212	0.381706	0.789	0.542	1.73778e-207	ASC.1	NRF1
LINC02427	6.51119e-212	0.269944	0.353	0.131	2.38316e-207	ASC.1	LINC02427
AC008591.1.1	6.59836e-212	-0.344718	0.031	0.275	2.41507e-207	ASC.1	AC008591.1
STAMBPL1.1	8.86143e-212	-0.401329	0.104	0.393	3.24337e-207	ASC.1	STAMBPL1
SPOCK1.3	9.67776e-212	-0.738906	0.641	0.673	3.54216e-207	ASC.1	SPOCK1
DEPTOR.3	9.73807e-212	-0.497244	0.067	0.339	3.56423e-207	ASC.1	DEPTOR
ADAMTS19	2.04971e-211	-0.385422	0.066	0.337	7.50214e-207	ASC.1	ADAMTS19
CCSAP.1	8.21002e-211	-0.458936	0.153	0.458	3.00495e-206	ASC.1	CCSAP
MXD4	9.37114e-211	0.338042	0.546	0.282	3.42993e-206	ASC.1	MXD4
EIF3E	1.05453e-210	0.40237	0.623	0.41	3.8597e-206	ASC.1	EIF3E
TESPA1.3	1.10799e-210	-0.629586	0.042	0.286	4.05534e-206	ASC.1	TESPA1
ATP6V0C.3	1.18317e-210	-0.891064	0.26	0.549	4.33054e-206	ASC.1	ATP6V0C
TEX9	1.47553e-210	0.368748	0.398	0.184	5.40057e-206	ASC.1	TEX9
TRPC5.1	1.60248e-210	-0.351747	0.026	0.264	5.86524e-206	ASC.1	TRPC5
TOMM20.3	1.93262e-210	-0.744248	0.213	0.513	7.07358e-206	ASC.1	TOMM20
USP40.3	2.87336e-210	0.337193	0.674	0.397	1.05168e-205	ASC.1	USP40
METRN.1	4.5426e-210	0.281268	0.527	0.232	1.66264e-205	ASC.1	METRN
RAPGEF2.2	4.70036e-210	-0.447354	0.725	0.692	1.72038e-205	ASC.1	RAPGEF2
KANSL1L.2	4.8958e-210	0.38045	0.756	0.5	1.79191e-205	ASC.1	KANSL1L
MCHR2.2	5.18159e-210	-0.314557	0.015	0.238	1.89651e-205	ASC.1	MCHR2
MYH10.3	6.06109e-210	-0.540362	0.482	0.559	2.21842e-205	ASC.1	MYH10
CUX2.2	8.7396e-210	-0.786163	0.045	0.278	3.19878e-205	ASC.1	CUX2
ELOVL7.1	9.17915e-210	-0.31461	0.026	0.262	3.35966e-205	ASC.1	ELOVL7
PPM1E.1	1.09801e-209	-0.672372	0.24	0.505	4.01883e-205	ASC.1	PPM1E
CDH22.2	1.39278e-209	-0.392961	0.033	0.276	5.0977e-205	ASC.1	CDH22
MIRLET7BHG.3	1.71433e-209	0.40536	0.709	0.468	6.27462e-205	ASC.1	MIRLET7BHG
OTUD7B.3	1.87854e-209	0.354921	0.671	0.38	6.87564e-205	ASC.1	OTUD7B
AC011287.1.2	2.85037e-209	-1.09934	0.143	0.375	1.04327e-204	ASC.1	AC011287.1
LPCAT4.1	3.03361e-209	-0.313466	0.08	0.359	1.11033e-204	ASC.1	LPCAT4
CCDC18-AS1.2	3.08284e-209	0.368795	0.758	0.496	1.12835e-204	ASC.1	CCDC18-AS1
PNMA2.3	4.96349e-209	-0.72052	0.177	0.475	1.81669e-204	ASC.1	PNMA2
KIF3C.2	9.30532e-209	-0.645788	0.228	0.532	3.40584e-204	ASC.1	KIF3C
PLXNA2.2	1.00639e-208	0.354988	0.795	0.486	3.6835e-204	ASC.1	PLXNA2
IRF2.2	1.13236e-208	0.344599	0.631	0.366	4.14456e-204	ASC.1	IRF2
CMYA5.1	1.61401e-208	0.400914	0.527	0.257	5.90745e-204	ASC.1	CMYA5
SUSD1.1	1.69234e-208	-0.313547	0.059	0.324	6.19412e-204	ASC.1	SUSD1
C1orf115.2	1.85546e-208	-0.378592	0.017	0.242	6.79119e-204	ASC.1	C1orf115
ADCY8.3	2.13552e-208	0.334868	0.63	0.31	7.81622e-204	ASC.1	ADCY8
ACTN2	2.37206e-208	-0.290398	0.044	0.296	8.68197e-204	ASC.1	ACTN2
HIF1A.2	4.64413e-208	0.339738	0.662	0.402	1.6998e-203	ASC.1	HIF1A
SPIDR.2	6.00468e-208	-0.284134	0.749	0.652	2.19777e-203	ASC.1	SPIDR
TSPAN5.2	6.25783e-208	-0.428481	0.701	0.661	2.29043e-203	ASC.1	TSPAN5
DMTN.2	8.91188e-208	-0.527949	0.125	0.421	3.26184e-203	ASC.1	DMTN
RIMS1.2	1.17047e-207	-0.559376	0.492	0.622	4.28404e-203	ASC.1	RIMS1
SCML1	1.57833e-207	0.30018	0.45	0.216	5.77685e-203	ASC.1	SCML1
TAOK3.3	1.78028e-207	0.368878	0.885	0.659	6.51601e-203	ASC.1	TAOK3
STIM2	3.7959e-207	0.381679	0.704	0.471	1.38934e-202	ASC.1	STIM2
DENND3.1	4.54031e-207	-0.431303	0.059	0.322	1.6618e-202	ASC.1	DENND3
ASTN1.3	4.86448e-207	0.264368	0.882	0.588	1.78045e-202	ASC.1	ASTN1
SSH2.2	1.04826e-206	-0.571405	0.679	0.693	3.83673e-202	ASC.1	SSH2
RSPO2.1	1.17908e-206	-0.364809	0.031	0.27	4.31556e-202	ASC.1	RSPO2
C4orf50.2	1.94427e-206	-0.277288	0.051	0.309	7.11621e-202	ASC.1	C4orf50
ATP6AP1L.1	2.31385e-206	0.378976	0.603	0.363	8.46891e-202	ASC.1	ATP6AP1L
GPSM2.3	2.8854e-206	0.342437	0.634	0.337	1.05609e-201	ASC.1	GPSM2
MRAS.2	4.28492e-206	0.36555	0.643	0.396	1.56832e-201	ASC.1	MRAS
PLPP1.2	4.36152e-206	0.368017	0.776	0.53	1.59636e-201	ASC.1	PLPP1
GCDH	9.33776e-206	0.299301	0.419	0.18	3.41771e-201	ASC.1	GCDH
TENM3.1	9.81744e-206	-0.978193	0.224	0.481	3.59328e-201	ASC.1	TENM3
NR2F1-AS1.2	2.05515e-205	0.314881	0.848	0.544	7.52205e-201	ASC.1	NR2F1-AS1
RXRA	2.23787e-205	0.333519	0.487	0.229	8.19083e-201	ASC.1	RXRA
TBR1.2	2.74755e-205	-0.318228	0.016	0.237	1.00563e-200	ASC.1	TBR1
JCAD.2	3.74616e-205	-0.324059	0.026	0.26	1.37113e-200	ASC.1	JCAD
CHD2.1	4.78895e-205	0.385861	0.862	0.625	1.7528e-200	ASC.1	CHD2
LGI3.2	5.43336e-205	-0.278251	0.017	0.238	1.98866e-200	ASC.1	LGI3
RASGEF1C.3	8.94465e-205	-0.617821	0.021	0.246	3.27383e-200	ASC.1	RASGEF1C
HERPUD2	1.88243e-204	0.335984	0.589	0.354	6.88989e-200	ASC.1	HERPUD2
GRIK3.2	2.17746e-204	-0.557947	0.021	0.244	7.96973e-200	ASC.1	GRIK3
MALRD1	2.27581e-204	0.390347	0.313	0.111	8.32969e-200	ASC.1	MALRD1
ZNF385D.3	2.32484e-204	-1.29721	0.13	0.397	8.50915e-200	ASC.1	ZNF385D
EHD3.2	2.37874e-204	-0.33326	0.048	0.302	8.70643e-200	ASC.1	EHD3
SHROOM2	2.54914e-204	0.30393	0.424	0.214	9.33011e-200	ASC.1	SHROOM2
ADGRB3.3	2.65706e-204	0.282705	0.995	0.886	9.72511e-200	ASC.1	ADGRB3
AGTPBP1.1	2.68212e-204	-0.650135	0.44	0.635	9.81681e-200	ASC.1	AGTPBP1
AC073332.1.1	2.70661e-204	-0.358794	0.021	0.247	9.90648e-200	ASC.1	AC073332.1
NRIP3.3	3.25563e-204	-0.322364	0.014	0.231	1.19159e-199	ASC.1	NRIP3
PARVA.1	3.49983e-204	0.342631	0.509	0.263	1.28097e-199	ASC.1	PARVA
MTURN.2	3.99381e-204	-0.773947	0.276	0.566	1.46177e-199	ASC.1	MTURN
GNA13	4.56854e-204	0.320151	0.543	0.293	1.67213e-199	ASC.1	GNA13
AL117329.1.3	8.52618e-204	-1.03149	0.069	0.293	3.12067e-199	ASC.1	AL117329.1
APPL2.2	1.27901e-203	0.353567	0.772	0.519	4.68129e-199	ASC.1	APPL2
NOL4L	1.42873e-203	-0.354612	0.123	0.417	5.22928e-199	ASC.1	NOL4L
AC087280.2.2	1.88745e-203	-0.256548	0.029	0.262	6.90826e-199	ASC.1	AC087280.2
IKZF2.3	2.07854e-203	0.349791	0.541	0.259	7.60768e-199	ASC.1	IKZF2
HPCA.2	3.50705e-203	-0.407104	0.022	0.249	1.28362e-198	ASC.1	HPCA
MFSD4A.2	7.07325e-203	-0.353652	0.059	0.319	2.58888e-198	ASC.1	MFSD4A
RASAL1.1	1.28795e-202	-0.281044	0.024	0.252	4.71404e-198	ASC.1	RASAL1
NAP1L3.3	1.9217e-202	-0.476157	0.056	0.312	7.03362e-198	ASC.1	NAP1L3
BEX2.3	2.20387e-202	-0.604655	0.129	0.42	8.06638e-198	ASC.1	BEX2
WDFY2.3	2.54991e-202	0.350453	0.77	0.505	9.33291e-198	ASC.1	WDFY2
KCNV1.2	3.2659e-202	-0.365511	0.015	0.231	1.19535e-197	ASC.1	KCNV1
ARHGAP10.2	3.71174e-202	-0.343885	0.033	0.272	1.35853e-197	ASC.1	ARHGAP10
GLRA3.3	3.91197e-202	-0.36441	0.025	0.254	1.43182e-197	ASC.1	GLRA3
WRN.1	4.795e-202	0.372983	0.684	0.447	1.75502e-197	ASC.1	WRN
TUBB4A.2	1.05282e-201	-0.581344	0.084	0.356	3.85342e-197	ASC.1	TUBB4A
MIR4500HG.2	1.06015e-201	-0.313988	0.023	0.25	3.88024e-197	ASC.1	MIR4500HG
TMEM63C.1	2.20586e-201	-0.25787	0.089	0.366	8.07368e-197	ASC.1	TMEM63C
FAM182A	2.22841e-201	0.280639	0.366	0.205	8.15621e-197	ASC.1	FAM182A
OSBPL8.1	2.5816e-201	-0.545799	0.488	0.611	9.44892e-197	ASC.1	OSBPL8
SCG2.3	4.54912e-201	-0.558234	0.059	0.316	1.66502e-196	ASC.1	SCG2
NSF.3	5.17343e-201	-0.785916	0.302	0.569	1.89353e-196	ASC.1	NSF
LDLRAD3.3	5.34362e-201	0.283919	0.642	0.327	1.95582e-196	ASC.1	LDLRAD3
2021-03-02	5.9902e-201	0.274383	0.425	0.238	2.19247e-196	ASC.1	2021-03-02
ZBTB7C.2	6.15368e-201	0.369342	0.511	0.232	2.25231e-196	ASC.1	ZBTB7C
CPNE4.2	7.16318e-201	-0.779609	0.098	0.353	2.62179e-196	ASC.1	CPNE4
PRKG2.1	7.59624e-201	-0.260366	0.013	0.224	2.7803e-196	ASC.1	PRKG2
PLD1.3	7.83561e-201	-0.672292	0.033	0.267	2.86791e-196	ASC.1	PLD1
SLC5A4-AS1.1	1.19751e-200	-0.349547	0.048	0.298	4.383e-196	ASC.1	SLC5A4-AS1
MBOAT2.2	1.31689e-200	0.368066	0.827	0.559	4.81995e-196	ASC.1	MBOAT2
LINC01322.2	2.2535e-200	-0.694797	0.112	0.373	8.24803e-196	ASC.1	LINC01322
PCGF5.2	3.3246e-200	0.377562	0.806	0.573	1.21684e-195	ASC.1	PCGF5
MIATNB	1.08929e-199	0.304212	0.399	0.173	3.98691e-195	ASC.1	MIATNB
PDE4B.3	1.5568e-199	-0.284602	0.934	0.684	5.69805e-195	ASC.1	PDE4B
AC011346.1.3	1.7929e-199	0.439369	0.613	0.341	6.56218e-195	ASC.1	AC011346.1
ATP9A.1	1.93012e-199	-0.620967	0.513	0.66	7.06445e-195	ASC.1	ATP9A
ANK2.1	1.96321e-199	0.317946	0.984	0.873	7.18555e-195	ASC.1	ANK2
BCL11B.2	4.32273e-199	-0.376256	0.013	0.223	1.58216e-194	ASC.1	BCL11B
TCEAL7.1	8.52496e-199	-0.295672	0.014	0.226	3.12022e-194	ASC.1	TCEAL7
LINC01814	1.59641e-198	0.251827	0.27	0.094	5.84301e-194	ASC.1	LINC01814
ETS2.2	3.36282e-198	-0.418003	0.047	0.293	1.23082e-193	ASC.1	ETS2
NEFM.3	3.72877e-198	-0.855817	0.053	0.303	1.36477e-193	ASC.1	NEFM
CUBN	8.10583e-198	0.255324	0.28	0.087	2.96682e-193	ASC.1	CUBN
ARHGEF3.1	1.23268e-197	-0.513788	0.197	0.485	4.51174e-193	ASC.1	ARHGEF3
SRPK2.1	2.72726e-197	-0.272263	0.844	0.752	9.98206e-193	ASC.1	SRPK2
SVEP1.2	5.03451e-197	-0.425283	0.023	0.245	1.84268e-192	ASC.1	SVEP1
ARHGDIG.3	5.98943e-197	-0.450032	0.039	0.278	2.19219e-192	ASC.1	ARHGDIG
ZEB2.3	8.30113e-197	-0.754463	0.74	0.727	3.0383e-192	ASC.1	ZEB2
TMEM196	9.84651e-197	-0.25735	0.013	0.221	3.60392e-192	ASC.1	TMEM196
EPS15.2	1.43033e-196	0.319777	0.832	0.593	5.23515e-192	ASC.1	EPS15
C2CD5.1	1.49936e-196	-0.39896	0.556	0.601	5.48781e-192	ASC.1	C2CD5
VSIG10	1.94025e-196	0.324853	0.508	0.294	7.1015e-192	ASC.1	VSIG10
NIPSNAP2	4.04032e-196	0.353809	0.708	0.472	1.4788e-191	ASC.1	NIPSNAP2
ACAP2.1	5.02807e-196	0.361681	0.826	0.586	1.84032e-191	ASC.1	ACAP2
MAN1A1.2	8.12927e-196	-0.6114	0.108	0.368	2.97539e-191	ASC.1	MAN1A1
FGF1.2	2.56272e-195	0.34947	0.545	0.262	9.37979e-191	ASC.1	FGF1
EFHD2.3	8.96702e-195	-0.347115	0.03	0.258	3.28202e-190	ASC.1	EFHD2
CYP7B1.1	1.13721e-194	0.370565	0.551	0.29	4.16229e-190	ASC.1	CYP7B1
GABRD.2	1.69008e-194	-0.291667	0.039	0.276	6.18586e-190	ASC.1	GABRD
DIAPH2.3	3.99097e-194	-0.762251	0.239	0.509	1.46074e-189	ASC.1	DIAPH2
ATP6V1B2.3	4.15556e-194	-0.603955	0.179	0.47	1.52098e-189	ASC.1	ATP6V1B2
GLDN.3	4.22651e-194	-0.632037	0.04	0.276	1.54695e-189	ASC.1	GLDN
B4GALNT4	4.50663e-194	0.329627	0.552	0.315	1.64947e-189	ASC.1	B4GALNT4
BZW2.1	4.59798e-194	-0.268596	0.074	0.337	1.68291e-189	ASC.1	BZW2
LMO4.2	5.19228e-194	-1.01561	0.4	0.584	1.90043e-189	ASC.1	LMO4
P3H2.2	7.20914e-194	-0.338009	0.065	0.322	2.63862e-189	ASC.1	P3H2
RNF213.2	8.08679e-194	0.298245	0.664	0.371	2.95985e-189	ASC.1	RNF213
CDH2.1	1.05527e-193	0.367614	0.835	0.565	3.8624e-189	ASC.1	CDH2
APBB2.3	1.06852e-193	-0.767542	0.528	0.638	3.91089e-189	ASC.1	APBB2
ELL2.1	1.50214e-193	-0.613364	0.259	0.541	5.49798e-189	ASC.1	ELL2
ATP2C1	1.55926e-193	0.352906	0.834	0.602	5.70704e-189	ASC.1	ATP2C1
ZNF827	2.00099e-193	0.350126	0.752	0.481	7.32384e-189	ASC.1	ZNF827
LINC02223.2	3.52241e-193	-0.296261	0.021	0.237	1.28924e-188	ASC.1	LINC02223
TSHZ3.1	4.32296e-193	-0.374506	0.08	0.344	1.58225e-188	ASC.1	TSHZ3
ANKAR.1	4.76902e-193	0.350031	0.636	0.409	1.74551e-188	ASC.1	ANKAR
ROCK2.3	5.53619e-193	-0.464379	0.645	0.645	2.0263e-188	ASC.1	ROCK2
STMN3.3	7.32129e-193	-0.552316	0.144	0.43	2.67967e-188	ASC.1	STMN3
AC090993.1	1.10449e-192	0.255129	0.148	0.018	4.04256e-188	ASC.1	AC090993.1
LZTS1.3	2.43709e-192	-0.268377	0.01	0.21	8.92e-188	ASC.1	LZTS1
FLNB	4.98473e-192	-0.276376	0.099	0.373	1.82446e-187	ASC.1	FLNB
PRKCA-AS1	5.97668e-192	0.31428	0.351	0.152	2.18752e-187	ASC.1	PRKCA-AS1
AC090578.1.2	6.44833e-192	-0.739354	0.166	0.413	2.36015e-187	ASC.1	AC090578.1
MT-ND1.3	8.18152e-192	-1.92958	0.354	0.593	2.99452e-187	ASC.1	MT-ND1
FAM131B.1	9.76019e-192	-0.263239	0.015	0.222	3.57233e-187	ASC.1	FAM131B
FAM78B.2	9.79858e-192	-0.299606	0.09	0.36	3.58638e-187	ASC.1	FAM78B
YWHAZ.2	1.05682e-191	-0.761767	0.418	0.631	3.86805e-187	ASC.1	YWHAZ
ANKRD30B	1.06132e-191	-0.272696	0.024	0.243	3.88454e-187	ASC.1	ANKRD30B
FKBP5.2	1.20254e-191	0.415605	0.475	0.2	4.40141e-187	ASC.1	FKBP5
TMEM184B.1	1.25829e-191	0.369099	0.696	0.475	4.60547e-187	ASC.1	TMEM184B
CNTN2.3	1.86688e-191	-0.526017	0.059	0.308	6.83298e-187	ASC.1	CNTN2
AMZ2	3.57454e-191	0.27611	0.444	0.198	1.30832e-186	ASC.1	AMZ2
SLC4A8.1	3.6909e-191	-0.588614	0.268	0.544	1.35091e-186	ASC.1	SLC4A8
TLK1.1	4.45727e-191	0.325723	0.836	0.562	1.6314e-186	ASC.1	TLK1
GRAMD1B.1	4.4958e-191	0.350136	0.812	0.534	1.64551e-186	ASC.1	GRAMD1B
PREPL.2	5.92515e-191	-0.696579	0.587	0.674	2.16867e-186	ASC.1	PREPL
AC007098.1	6.98765e-191	0.29549	0.389	0.213	2.55755e-186	ASC.1	AC007098.1
RIT2.2	1.29194e-190	-0.557871	0.042	0.272	4.72863e-186	ASC.1	RIT2
MIR100HG.2	1.97467e-190	0.34209	0.877	0.635	7.22748e-186	ASC.1	MIR100HG
FHOD3.3	2.35535e-190	0.321963	0.769	0.464	8.62082e-186	ASC.1	FHOD3
KIAA1324L.2	2.61279e-190	-0.478799	0.175	0.468	9.56309e-186	ASC.1	KIAA1324L
ATG7.1	3.19893e-190	0.360534	0.868	0.609	1.17084e-185	ASC.1	ATG7
TRIM66	3.22698e-190	0.308982	0.494	0.266	1.18111e-185	ASC.1	TRIM66
DPH6-DT.2	3.31283e-190	0.449467	0.528	0.322	1.21253e-185	ASC.1	DPH6-DT
DIRAS1.3	4.1644e-190	-0.425358	0.045	0.283	1.52421e-185	ASC.1	DIRAS1
REV3L.2	4.93038e-190	0.344661	0.877	0.626	1.80457e-185	ASC.1	REV3L
MIR9-3HG.1	6.24367e-190	-0.263873	0.118	0.398	2.28525e-185	ASC.1	MIR9-3HG
CPEB3.1	6.79682e-190	0.343355	0.896	0.648	2.48771e-185	ASC.1	CPEB3
NEK1.1	2.38516e-189	0.343356	0.81	0.557	8.72991e-185	ASC.1	NEK1
RBMS3-AS3	2.64373e-189	0.271671	0.299	0.093	9.67631e-185	ASC.1	RBMS3-AS3
CPEB4	3.39855e-189	0.344141	0.893	0.676	1.2439e-184	ASC.1	CPEB4
CTBP2.2	3.50734e-189	0.311864	0.688	0.39	1.28372e-184	ASC.1	CTBP2
LRRFIP1.1	3.89416e-189	-0.451844	0.473	0.545	1.4253e-184	ASC.1	LRRFIP1
STOX2	3.99095e-189	-0.564812	0.415	0.592	1.46073e-184	ASC.1	STOX2
MT-ND5.3	8.05685e-189	-1.54381	0.225	0.473	2.94889e-184	ASC.1	MT-ND5
AC007364.1.3	9.70222e-189	0.464616	0.574	0.324	3.55111e-184	ASC.1	AC007364.1
THBS4	1.69533e-188	0.276212	0.426	0.178	6.20508e-184	ASC.1	THBS4
AC119674.1	1.91959e-188	0.276709	0.254	0.056	7.02589e-184	ASC.1	AC119674.1
GUCY1B1.2	2.40753e-188	-0.483571	0.139	0.421	8.8118e-184	ASC.1	GUCY1B1
HPRT1.2	2.70453e-188	-0.46674	0.179	0.466	9.89887e-184	ASC.1	HPRT1
KCNA1.1	3.44618e-188	-0.274246	0.009	0.202	1.26133e-183	ASC.1	KCNA1
VAMP2.3	6.13279e-188	-1.03263	0.402	0.624	2.24466e-183	ASC.1	VAMP2
LINC01301	9.05722e-188	0.360594	0.423	0.233	3.31503e-183	ASC.1	LINC01301
SLIT3.2	1.33786e-187	-0.699915	0.056	0.283	4.8967e-183	ASC.1	SLIT3
ARF3.3	1.4604e-187	-0.560522	0.134	0.413	5.3452e-183	ASC.1	ARF3
MT-ND2.3	5.40158e-187	-1.89983	0.312	0.547	1.97703e-182	ASC.1	MT-ND2
ZSCAN5A.1	5.64372e-187	0.359005	0.538	0.344	2.06566e-182	ASC.1	ZSCAN5A
CRYM.2	6.563e-187	-0.378337	0.042	0.275	2.40212e-182	ASC.1	CRYM
MLLT11.3	7.57743e-187	-0.471785	0.073	0.329	2.77342e-182	ASC.1	MLLT11
MIR4435-2HG.1	8.21769e-187	-0.336211	0.048	0.284	3.00776e-182	ASC.1	MIR4435-2HG
MTSS1.3	9.7099e-187	-0.678331	0.245	0.516	3.55392e-182	ASC.1	MTSS1
AL392023.2.2	1.60957e-186	-0.46547	0.021	0.232	5.89119e-182	ASC.1	AL392023.2
COL19A1.1	1.6524e-186	-0.322707	0.032	0.256	6.04797e-182	ASC.1	COL19A1
SPPL2B	1.65302e-186	0.317584	0.57	0.357	6.05022e-182	ASC.1	SPPL2B
MT-CYB.3	2.86874e-186	-1.9011	0.316	0.552	1.04999e-181	ASC.1	MT-CYB
IL17D	3.37812e-186	0.298323	0.445	0.239	1.23643e-181	ASC.1	IL17D
AC005225.2.1	3.48415e-186	0.360791	0.546	0.34	1.27523e-181	ASC.1	AC005225.2
CIRBP.1	3.84667e-186	0.325844	0.842	0.594	1.40792e-181	ASC.1	CIRBP
LINC02217.1	4.44748e-186	-0.285095	0.016	0.221	1.62782e-181	ASC.1	LINC02217
CNTNAP3	6.0949e-186	0.267347	0.44	0.172	2.2308e-181	ASC.1	CNTNAP3
QDPR.2	9.25635e-186	-0.609086	0.181	0.467	3.38792e-181	ASC.1	QDPR
RBMX	1.33434e-185	0.319965	0.745	0.508	4.88381e-181	ASC.1	RBMX
ETFDH	1.79643e-185	0.323438	0.632	0.407	6.57511e-181	ASC.1	ETFDH
IQSEC1.1	2.90621e-185	-0.483234	0.595	0.629	1.0637e-180	ASC.1	IQSEC1
FAM102B.1	3.6079e-185	-0.357477	0.103	0.373	1.32053e-180	ASC.1	FAM102B
RNPC3.1	3.87137e-185	0.34	0.812	0.558	1.41696e-180	ASC.1	RNPC3
SLC39A10.2	5.05726e-185	-0.698493	0.348	0.576	1.85101e-180	ASC.1	SLC39A10
IFT88.2	5.16794e-185	0.366135	0.629	0.421	1.89152e-180	ASC.1	IFT88
ARHGEF7	5.63058e-185	-0.319814	0.722	0.681	2.06085e-180	ASC.1	ARHGEF7
NAP1L2.3	8.77675e-185	-0.426037	0.045	0.279	3.21238e-180	ASC.1	NAP1L2
C11orf80.2	1.0323e-184	-0.435424	0.164	0.436	3.77833e-180	ASC.1	C11orf80
ZNF277	4.97397e-184	0.343547	0.618	0.4	1.82052e-179	ASC.1	ZNF277
DENND4C.1	1.0801e-183	0.346977	0.734	0.496	3.95327e-179	ASC.1	DENND4C
WASF2.2	2.41109e-183	0.259332	0.653	0.365	8.82483e-179	ASC.1	WASF2
PAM.2	2.83389e-183	-0.693954	0.352	0.528	1.03723e-178	ASC.1	PAM
GLRB.2	4.20345e-183	-0.500716	0.189	0.466	1.5385e-178	ASC.1	GLRB
ARHGEF28	1.40421e-182	-0.320435	0.039	0.266	5.13954e-178	ASC.1	ARHGEF28
C12orf76.2	1.5428e-182	-0.435846	0.148	0.43	5.64679e-178	ASC.1	C12orf76
ST5.3	1.87509e-182	0.330464	0.668	0.384	6.863e-178	ASC.1	ST5
ADCYAP1R1.2	2.58519e-182	0.302513	0.552	0.28	9.46205e-178	ASC.1	ADCYAP1R1
AL591519.1	2.63981e-182	-0.252451	0.016	0.216	9.66197e-178	ASC.1	AL591519.1
PCDH9-AS2.2	3.41619e-182	0.414059	0.649	0.359	1.25036e-177	ASC.1	PCDH9-AS2
GALNT2.2	3.45512e-182	0.332397	0.762	0.513	1.26461e-177	ASC.1	GALNT2
HGF	3.86979e-182	0.25534	0.232	0.049	1.41638e-177	ASC.1	HGF
SLAIN1.3	8.5455e-182	-0.864617	0.297	0.568	3.12774e-177	ASC.1	SLAIN1
AL445250.1.1	1.16139e-181	-0.577046	0.064	0.307	4.2508e-177	ASC.1	AL445250.1
EVL.1	2.23349e-181	-0.479612	0.552	0.628	8.1748e-177	ASC.1	EVL
SCN1B.3	4.14568e-181	-0.413804	0.049	0.283	1.51736e-176	ASC.1	SCN1B
TMEM59L.2	5.62685e-181	-0.643611	0.211	0.485	2.05948e-176	ASC.1	TMEM59L
AL024495.1.2	6.29974e-181	-0.266554	0.016	0.216	2.30577e-176	ASC.1	AL024495.1
RHBDD1.3	6.78493e-181	0.348743	0.592	0.339	2.48335e-176	ASC.1	RHBDD1
EIF1B-AS1.2	1.03817e-180	0.379923	0.573	0.348	3.79979e-176	ASC.1	EIF1B-AS1
PLXNC1.1	1.33687e-180	-0.309867	0.108	0.376	4.89307e-176	ASC.1	PLXNC1
WDR17.2	1.40247e-180	0.326846	0.81	0.535	5.13317e-176	ASC.1	WDR17
DGKH.1	2.52751e-180	-0.424748	0.107	0.372	9.25095e-176	ASC.1	DGKH
ELAVL3.2	6.36832e-180	-0.614124	0.428	0.64	2.33087e-175	ASC.1	ELAVL3
CCND3.1	7.34024e-180	0.377916	0.575	0.33	2.6866e-175	ASC.1	CCND3
C21orf62-AS1.2	8.16364e-180	0.32687	0.434	0.186	2.98797e-175	ASC.1	C21orf62-AS1
GLDC	8.41535e-180	0.292196	0.422	0.198	3.0801e-175	ASC.1	GLDC
CTIF	9.41714e-180	0.345034	0.837	0.581	3.44677e-175	ASC.1	CTIF
AC007563.2.3	1.07415e-179	-0.607418	0.083	0.323	3.93151e-175	ASC.1	AC007563.2
TAFA5.1	1.2137e-179	0.340196	0.816	0.543	4.44227e-175	ASC.1	TAFA5
RAB11FIP2	1.31891e-179	0.328265	0.687	0.458	4.82733e-175	ASC.1	RAB11FIP2
AASDH	3.11115e-179	0.297773	0.543	0.331	1.13871e-174	ASC.1	AASDH
DGKE.1	7.83557e-179	-0.358119	0.131	0.405	2.8679e-174	ASC.1	DGKE
EPS15L1.1	1.21587e-178	0.329589	0.719	0.487	4.45021e-174	ASC.1	EPS15L1
RWDD3	2.5757e-178	0.264056	0.453	0.234	9.42732e-174	ASC.1	RWDD3
FAT3.2	2.79317e-178	0.379268	0.789	0.499	1.02233e-173	ASC.1	FAT3
RAB3A.3	2.94604e-178	-0.434268	0.05	0.282	1.07828e-173	ASC.1	RAB3A
R3HDM2	4.48185e-178	-0.268191	0.779	0.694	1.6404e-173	ASC.1	R3HDM2
TENM4.2	4.22189e-177	-0.345025	0.663	0.56	1.54526e-172	ASC.1	TENM4
PFKFB3.1	1.08376e-176	0.341209	0.704	0.452	3.96667e-172	ASC.1	PFKFB3
CLSTN1.3	1.32774e-176	-0.692234	0.565	0.663	4.85967e-172	ASC.1	CLSTN1
CDKL5.2	2.9621e-176	-0.576231	0.509	0.601	1.08416e-171	ASC.1	CDKL5
AC097515.1	3.38032e-176	0.250309	0.247	0.129	1.23723e-171	ASC.1	AC097515.1
TMEM135.2	5.5642e-176	0.357101	0.772	0.539	2.03655e-171	ASC.1	TMEM135
TRMT11.2	1.38413e-175	-0.463033	0.443	0.544	5.06605e-171	ASC.1	TRMT11
ASPHD1.1	2.5452e-175	-0.329533	0.111	0.376	9.31569e-171	ASC.1	ASPHD1
AC005009.2	2.57068e-175	0.293524	0.365	0.189	9.40895e-171	ASC.1	AC005009.2
CCDC85B.3	2.68602e-175	-0.596183	0.089	0.338	9.83109e-171	ASC.1	CCDC85B
TMEM144.3	2.73855e-175	-0.519771	0.456	0.258	1.00233e-170	ASC.1	TMEM144
PDE4A.2	5.25497e-175	-0.333162	0.107	0.369	1.92337e-170	ASC.1	PDE4A
AOAH.2	6.07742e-175	-0.620694	0.019	0.215	2.2244e-170	ASC.1	AOAH
PDXP.3	6.70554e-175	-0.42696	0.04	0.26	2.4543e-170	ASC.1	PDXP
LINC00320.3	2.02987e-174	-0.4864	0.023	0.226	7.42954e-170	ASC.1	LINC00320
CADM2.2	2.31661e-174	0.271054	0.995	0.925	8.47904e-170	ASC.1	CADM2
AP3B1.3	3.49835e-174	0.370929	0.725	0.496	1.28043e-169	ASC.1	AP3B1
DISC1.2	1.17906e-173	-0.817101	0.048	0.263	4.31548e-169	ASC.1	DISC1
ABCB1.1	1.32456e-173	-0.278812	0.008	0.187	4.84803e-169	ASC.1	ABCB1
MT-ND4.3	1.73662e-173	-1.96194	0.392	0.594	6.3562e-169	ASC.1	MT-ND4
MIR181A1HG.3	3.22217e-173	-0.66427	0.222	0.49	1.17935e-168	ASC.1	MIR181A1HG
CCPG1.2	3.44891e-173	-0.41497	0.506	0.552	1.26233e-168	ASC.1	CCPG1
CACNG4.1	5.90157e-173	-0.265697	0.008	0.188	2.16004e-168	ASC.1	CACNG4
CBX6.3	1.99991e-172	-0.620922	0.173	0.446	7.31988e-168	ASC.1	CBX6
ARPP19.3	2.51799e-172	-0.964881	0.318	0.556	9.2161e-168	ASC.1	ARPP19
AC013287.1.2	2.56006e-172	-0.957205	0.136	0.355	9.37006e-168	ASC.1	AC013287.1
PDP1.2	3.12168e-172	-0.552669	0.111	0.366	1.14257e-167	ASC.1	PDP1
AC092683.1.3	4.71629e-172	-0.307184	0.104	0.362	1.72621e-167	ASC.1	AC092683.1
RAB15.2	6.27846e-172	-0.307171	0.098	0.354	2.29798e-167	ASC.1	RAB15
LINC00970.1	6.59631e-172	-0.2713	0.04	0.258	2.41432e-167	ASC.1	LINC00970
HSPH1.2	2.67333e-171	-0.604002	0.219	0.492	9.78465e-167	ASC.1	HSPH1
LMNTD1	3.16676e-171	0.252705	0.174	0.027	1.15907e-166	ASC.1	LMNTD1
AL391807.1.1	9.46491e-171	0.345384	0.709	0.462	3.46425e-166	ASC.1	AL391807.1
CCDC88A.3	2.10202e-170	-0.409322	0.841	0.767	7.69359e-166	ASC.1	CCDC88A
CAMKK1.3	2.11696e-170	-0.386534	0.109	0.365	7.74828e-166	ASC.1	CAMKK1
SMYD2	3.39027e-170	-0.268339	0.045	0.266	1.24087e-165	ASC.1	SMYD2
PNMA8A.2	7.71628e-170	-0.36003	0.049	0.272	2.82424e-165	ASC.1	PNMA8A
SPRED2.1	1.06486e-169	0.352795	0.729	0.475	3.89751e-165	ASC.1	SPRED2
AC084198.2.1	1.10752e-169	0.320338	0.645	0.43	4.05362e-165	ASC.1	AC084198.2
TOX3	1.13792e-169	-0.337488	0.008	0.185	4.1649e-165	ASC.1	TOX3
ELOVL4.1	1.31351e-169	-0.252016	0.075	0.317	4.80758e-165	ASC.1	ELOVL4
LAMB1.2	2.39151e-169	-0.268913	0.047	0.269	8.75318e-165	ASC.1	LAMB1
FAM81A.2	2.42693e-169	-0.451043	0.166	0.43	8.8828e-165	ASC.1	FAM81A
PNISR.1	2.58793e-169	0.301212	0.904	0.677	9.47209e-165	ASC.1	PNISR
LYPLAL1.2	3.33042e-169	0.310929	0.638	0.429	1.21897e-164	ASC.1	LYPLAL1
AC233296.1.3	3.87316e-169	-0.582229	0.042	0.257	1.41761e-164	ASC.1	AC233296.1
SCN2B.3	6.54769e-169	-0.355877	0.049	0.272	2.39652e-164	ASC.1	SCN2B
SGIP1.1	8.3152e-169	0.318738	0.91	0.683	3.04345e-164	ASC.1	SGIP1
CDKN2D.3	8.55114e-169	-0.385217	0.032	0.24	3.1298e-164	ASC.1	CDKN2D
HADHA	1.15147e-168	0.283977	0.551	0.32	4.21451e-164	ASC.1	HADHA
CA11.2	1.87593e-168	-0.476736	0.13	0.393	6.8661e-164	ASC.1	CA11
SLC44A2	2.1409e-168	0.286453	0.512	0.285	7.8359e-164	ASC.1	SLC44A2
DSEL.1	3.79267e-168	-0.252326	0.029	0.234	1.38816e-163	ASC.1	DSEL
ADAM11.2	4.92987e-168	-0.262665	0.097	0.348	1.80438e-163	ASC.1	ADAM11
BSCL2.2	6.32324e-168	-0.493713	0.184	0.457	2.31437e-163	ASC.1	BSCL2
AC002069.2	1.26004e-167	0.390539	0.256	0.109	4.61189e-163	ASC.1	AC002069.2
ST8SIA4.1	1.44401e-167	-0.309815	0.015	0.201	5.28521e-163	ASC.1	ST8SIA4
SREBF1.1	2.54148e-167	0.319367	0.505	0.268	9.30206e-163	ASC.1	SREBF1
SPTBN1.2	2.55674e-167	0.254371	0.951	0.765	9.35791e-163	ASC.1	SPTBN1
HMGN3	4.52224e-167	0.322942	0.679	0.46	1.65518e-162	ASC.1	HMGN3
CCDC3.2	6.37766e-167	-0.509189	0.164	0.418	2.33429e-162	ASC.1	CCDC3
AC007402.1	1.00894e-166	0.404314	0.245	0.11	3.69281e-162	ASC.1	AC007402.1
LRRC75A	1.34351e-166	0.253327	0.316	0.149	4.91738e-162	ASC.1	LRRC75A
HRH1.1	2.97168e-166	0.381983	0.448	0.252	1.08766e-161	ASC.1	HRH1
AC019211.1.2	4.05887e-166	-0.672565	0.054	0.257	1.48559e-161	ASC.1	AC019211.1
NDFIP2.1	4.27354e-166	-0.560766	0.219	0.471	1.56416e-161	ASC.1	NDFIP2
SPAG9.2	6.76001e-166	0.272318	0.885	0.663	2.47423e-161	ASC.1	SPAG9
ADARB2.3	6.88932e-166	-1.51158	0.361	0.313	2.52156e-161	ASC.1	ADARB2
MAT2A	2.08204e-165	0.303362	0.621	0.414	7.62046e-161	ASC.1	MAT2A
AC023509.6	2.22214e-165	0.276564	0.388	0.185	8.13325e-161	ASC.1	AC023509.6
DRAIC	2.61484e-165	0.267977	0.294	0.146	9.57058e-161	ASC.1	DRAIC
BAIAP3.1	4.7314e-165	-0.270342	0.036	0.245	1.73174e-160	ASC.1	BAIAP3
LAMA2.3	6.87424e-165	-0.798946	0.055	0.269	2.51604e-160	ASC.1	LAMA2
SON.1	9.59993e-165	0.310966	0.843	0.63	3.51367e-160	ASC.1	SON
CTXN1.3	1.07739e-164	-0.542804	0.048	0.265	3.94335e-160	ASC.1	CTXN1
INKA2	2.31977e-164	-0.253346	0.062	0.291	8.4906e-160	ASC.1	INKA2
NXPH1.3	2.46249e-164	-1.36631	0.078	0.242	9.01297e-160	ASC.1	NXPH1
HADHB	2.81765e-164	0.290218	0.548	0.343	1.03129e-159	ASC.1	HADHB
GRM8.1	4.2002e-164	-0.589705	0.061	0.277	1.53731e-159	ASC.1	GRM8
OLFM1.3	6.44469e-164	-0.939068	0.384	0.559	2.35882e-159	ASC.1	OLFM1
TIMP2.2	6.60054e-164	-0.477137	0.135	0.389	2.41587e-159	ASC.1	TIMP2
UNC5D.3	7.37597e-164	-0.724674	0.464	0.529	2.69968e-159	ASC.1	UNC5D
CCS	1.86106e-163	0.2692	0.447	0.27	6.81168e-159	ASC.1	CCS
SCGB2B2.2	2.35534e-163	0.336196	0.546	0.32	8.62076e-159	ASC.1	SCGB2B2
LINC01811.2	3.18152e-163	-0.305824	0.023	0.216	1.16447e-158	ASC.1	LINC01811
ANK1.2	5.32776e-163	-0.385651	0.016	0.197	1.95001e-158	ASC.1	ANK1
ZXDC	5.60621e-163	0.320941	0.666	0.456	2.05193e-158	ASC.1	ZXDC
CREB5.3	5.66904e-163	-0.848354	0.124	0.365	2.07492e-158	ASC.1	CREB5
JAM2.1	3.49798e-162	0.273195	0.452	0.213	1.2803e-157	ASC.1	JAM2
PTPN9.1	4.4271e-162	0.335932	0.704	0.469	1.62036e-157	ASC.1	PTPN9
ZNF337-AS1	4.80012e-162	0.271965	0.472	0.271	1.75689e-157	ASC.1	ZNF337-AS1
CDH7.1	6.98384e-162	-0.276653	0.014	0.194	2.55616e-157	ASC.1	CDH7
CBFA2T2.2	7.68118e-162	0.317249	0.823	0.589	2.81139e-157	ASC.1	CBFA2T2
SERINC1.3	1.65974e-161	-0.793159	0.353	0.582	6.07483e-157	ASC.1	SERINC1
SPOP	1.95252e-161	0.3014	0.685	0.464	7.14642e-157	ASC.1	SPOP
TAFA1.2	2.29103e-161	-0.412676	0.585	0.449	8.38541e-157	ASC.1	TAFA1
SAFB2	2.31638e-161	0.315546	0.617	0.41	8.47819e-157	ASC.1	SAFB2
HIVEP3.2	3.23422e-161	-0.437683	0.551	0.582	1.18376e-156	ASC.1	HIVEP3
CYB5B	4.06771e-161	0.284399	0.564	0.358	1.48882e-156	ASC.1	CYB5B
AC093843.1.1	5.43653e-161	-0.262101	0.02	0.207	1.98983e-156	ASC.1	AC093843.1
TSHZ2.2	8.55933e-161	-0.946927	0.06	0.263	3.1328e-156	ASC.1	TSHZ2
KCNAB1.2	8.93805e-161	-0.290301	0.027	0.222	3.27142e-156	ASC.1	KCNAB1
PLCL1.3	1.10614e-160	-0.981371	0.431	0.6	4.0486e-156	ASC.1	PLCL1
MIR124-2HG.2	1.9846e-160	-0.4428	0.259	0.434	7.26382e-156	ASC.1	MIR124-2HG
SOX2-OT.3	2.05801e-160	-0.443356	0.758	0.538	7.53251e-156	ASC.1	SOX2-OT
TOB2.1	2.27239e-160	0.277437	0.553	0.305	8.31719e-156	ASC.1	TOB2
PGBD5.1	3.82367e-160	-0.52134	0.311	0.519	1.3995e-155	ASC.1	PGBD5
GTF2IRD1.1	5.608e-160	0.374494	0.644	0.418	2.05258e-155	ASC.1	GTF2IRD1
DNAH14.1	7.25074e-160	-0.34322	0.052	0.268	2.65384e-155	ASC.1	DNAH14
AC067956.1.2	1.70659e-159	-0.585544	0.054	0.256	6.2463e-155	ASC.1	AC067956.1
ELMO2	1.72643e-159	0.262029	0.503	0.289	6.31889e-155	ASC.1	ELMO2
PDE4DIP.1	2.40041e-159	0.27585	0.835	0.588	8.78574e-155	ASC.1	PDE4DIP
VGF.3	3.00119e-159	-0.481851	0.037	0.241	1.09846e-154	ASC.1	VGF
CLIP2.1	3.09835e-159	-0.557574	0.343	0.596	1.13403e-154	ASC.1	CLIP2
PCYT1B.1	3.96779e-159	0.278193	0.405	0.182	1.45225e-154	ASC.1	PCYT1B
ZNF532.2	5.01239e-159	0.314637	0.838	0.606	1.83459e-154	ASC.1	ZNF532
CDK5R2.1	2.9359e-158	-0.282291	0.017	0.198	1.07457e-153	ASC.1	CDK5R2
LY6E.2	7.06927e-158	-0.317293	0.031	0.228	2.58742e-153	ASC.1	LY6E
RAP2A.2	9.84942e-158	-0.517283	0.172	0.429	3.60499e-153	ASC.1	RAP2A
GRIK1.3	2.3636e-157	-1.59635	0.143	0.347	8.65101e-153	ASC.1	GRIK1
PCBD2	3.60434e-157	0.2796	0.444	0.227	1.31922e-152	ASC.1	PCBD2
TMEM64.1	3.83313e-157	-0.268676	0.07	0.297	1.40296e-152	ASC.1	TMEM64
PCDH11Y.1	4.51193e-157	-0.640913	0.055	0.259	1.65141e-152	ASC.1	PCDH11Y
AC008014.1.2	4.55478e-157	0.419389	0.466	0.277	1.66709e-152	ASC.1	AC008014.1
AP002336.2.1	5.40444e-157	0.280607	0.434	0.25	1.97808e-152	ASC.1	AP002336.2
PEBP1.3	6.35382e-157	-1.00436	0.452	0.643	2.32556e-152	ASC.1	PEBP1
MT-ATP6.3	1.19741e-156	-2.09274	0.384	0.588	4.38266e-152	ASC.1	MT-ATP6
LRMDA.3	1.98053e-156	-0.707728	0.455	0.245	7.24895e-152	ASC.1	LRMDA
LINC02615	2.02273e-156	0.291686	0.371	0.16	7.40339e-152	ASC.1	LINC02615
GPBP1L1	3.57235e-156	0.291176	0.677	0.454	1.30752e-151	ASC.1	GPBP1L1
ARID2.3	6.25051e-156	0.307777	0.727	0.504	2.28775e-151	ASC.1	ARID2
PNPLA8	8.12385e-156	0.309383	0.606	0.407	2.97341e-151	ASC.1	PNPLA8
TMEM94	9.04408e-156	0.28605	0.478	0.285	3.31023e-151	ASC.1	TMEM94
RGL1.2	9.49745e-156	0.313589	0.827	0.589	3.47616e-151	ASC.1	RGL1
ZRANB2-AS2.1	1.07426e-155	0.361637	0.442	0.281	3.93189e-151	ASC.1	ZRANB2-AS2
KBTBD12.2	1.16362e-155	0.313206	0.505	0.273	4.25897e-151	ASC.1	KBTBD12
LRRC4.2	1.89654e-155	-0.280835	0.071	0.298	6.94153e-151	ASC.1	LRRC4
AC034268.2.2	2.55584e-155	-0.833918	0.095	0.305	9.35462e-151	ASC.1	AC034268.2
AMD1.2	3.07129e-155	-0.483547	0.218	0.482	1.12412e-150	ASC.1	AMD1
GREB1L.2	3.30007e-155	-0.440562	0.048	0.255	1.20786e-150	ASC.1	GREB1L
TUBB3.3	4.1423e-155	-0.530702	0.096	0.331	1.51612e-150	ASC.1	TUBB3
COL12A1.1	4.76976e-155	-0.286992	0.019	0.201	1.74578e-150	ASC.1	COL12A1
C11orf65	5.32384e-155	0.270432	0.335	0.138	1.94858e-150	ASC.1	C11orf65
PDZD2.3	1.00483e-154	-0.853153	0.523	0.553	3.67778e-150	ASC.1	PDZD2
STRBP.1	1.1893e-154	-0.392748	0.56	0.59	4.35296e-150	ASC.1	STRBP
AP1S1.2	1.25206e-154	-0.347181	0.044	0.249	4.58268e-150	ASC.1	AP1S1
SGTB.2	2.72398e-154	-0.455167	0.146	0.398	9.97004e-150	ASC.1	SGTB
COL24A1.2	3.10022e-154	-0.409067	0.037	0.236	1.13471e-149	ASC.1	COL24A1
UBAP2	3.9812e-154	0.32946	0.656	0.452	1.45716e-149	ASC.1	UBAP2
MOBP.3	5.02413e-154	-1.1167	0.045	0.243	1.83888e-149	ASC.1	MOBP
GRK5.1	5.97884e-154	-0.26502	0.087	0.321	2.18831e-149	ASC.1	GRK5
WIPF3.2	7.5589e-154	-0.251422	0.077	0.305	2.76663e-149	ASC.1	WIPF3
ARID1A.2	1.01418e-153	0.302143	0.766	0.554	3.71201e-149	ASC.1	ARID1A
FOXP2.2	1.21567e-153	-0.798546	0.054	0.244	4.44949e-149	ASC.1	FOXP2
KCNH8.3	1.45684e-153	-1.02565	0.04	0.226	5.3322e-149	ASC.1	KCNH8
PAFAH1B1.1	2.27055e-153	-0.327783	0.807	0.744	8.31044e-149	ASC.1	PAFAH1B1
LINC01378.2	4.30125e-153	-0.656012	0.061	0.26	1.5743e-148	ASC.1	LINC01378
NAP1L5.3	5.12168e-153	-0.417992	0.06	0.275	1.87459e-148	ASC.1	NAP1L5
ZBBX.2	5.41402e-153	-0.282507	0.042	0.246	1.98159e-148	ASC.1	ZBBX
TMEM160.2	5.43576e-153	-0.370529	0.045	0.25	1.98954e-148	ASC.1	TMEM160
LINC01237	7.02695e-153	0.283655	0.398	0.183	2.57194e-148	ASC.1	LINC01237
NOVA2.1	1.40821e-152	-0.319278	0.134	0.385	5.15418e-148	ASC.1	NOVA2
ITGA9-AS1.2	1.91856e-152	0.334341	0.643	0.43	7.02212e-148	ASC.1	ITGA9-AS1
GRIN3A.2	2.1064e-152	-0.463471	0.018	0.192	7.70962e-148	ASC.1	GRIN3A
AC107223.1.3	5.3447e-152	-0.752197	0.334	0.476	1.95621e-147	ASC.1	AC107223.1
KIAA0930.1	7.01393e-152	0.299958	0.751	0.507	2.56717e-147	ASC.1	KIAA0930
SEC24D.1	9.34536e-152	-0.28523	0.056	0.27	3.42049e-147	ASC.1	SEC24D
NGRN.3	1.27907e-151	-0.671304	0.188	0.436	4.68153e-147	ASC.1	NGRN
SGCZ.3	1.53099e-151	-1.34749	0.307	0.42	5.60359e-147	ASC.1	SGCZ
MAP1LC3A.1	1.57507e-151	-0.405532	0.153	0.407	5.76492e-147	ASC.1	MAP1LC3A
AC079385.1.2	1.84967e-151	0.327426	0.545	0.298	6.76997e-147	ASC.1	AC079385.1
PIN1.2	2.08195e-151	-0.386428	0.125	0.372	7.62015e-147	ASC.1	PIN1
PODXL2.2	2.21026e-151	-0.293585	0.1	0.337	8.08978e-147	ASC.1	PODXL2
DOC2A.2	2.44481e-151	-0.310241	0.084	0.313	8.94825e-147	ASC.1	DOC2A
C2CD6	2.67146e-151	0.259401	0.245	0.093	9.77781e-147	ASC.1	C2CD6
ZSCAN31	3.16092e-151	0.324757	0.203	0.183	1.15693e-146	ASC.1	ZSCAN31
LUC7L3.2	4.99403e-151	0.263525	0.901	0.682	1.82787e-146	ASC.1	LUC7L3
GNAS.3	6.00452e-151	-0.800861	0.644	0.722	2.19771e-146	ASC.1	GNAS
CNIH2.2	3.14169e-150	-0.273247	0.016	0.188	1.14989e-145	ASC.1	CNIH2
JUND.2	3.40193e-150	-0.630228	0.226	0.481	1.24514e-145	ASC.1	JUND
CAPZA1	3.96207e-150	0.283334	0.647	0.443	1.45016e-145	ASC.1	CAPZA1
GHR.1	1.1243e-149	-0.383839	0.078	0.301	4.11506e-145	ASC.1	GHR
BEX5.2	2.28518e-149	-0.327615	0.03	0.219	8.36397e-145	ASC.1	BEX5
COL27A1	4.06782e-149	0.281204	0.313	0.126	1.48886e-144	ASC.1	COL27A1
SLC26A4-AS1.1	5.72653e-149	-0.282818	0.015	0.185	2.09597e-144	ASC.1	SLC26A4-AS1
BCAS1.3	5.93849e-149	-0.870964	0.054	0.215	2.17355e-144	ASC.1	BCAS1
PKNOX2.3	7.34663e-149	-0.456852	0.412	0.477	2.68894e-144	ASC.1	PKNOX2
PTMS.3	1.27492e-148	-0.484871	0.122	0.363	4.66635e-144	ASC.1	PTMS
FNIP2.1	4.24041e-148	-0.496378	0.299	0.536	1.55203e-143	ASC.1	FNIP2
ANKRD36C.2	4.40955e-148	-0.253308	0.711	0.624	1.61394e-143	ASC.1	ANKRD36C
AFDN.2	1.09304e-147	0.288419	0.807	0.582	4.00063e-143	ASC.1	AFDN
PCDH15.3	1.22561e-147	-1.24055	0.087	0.287	4.48584e-143	ASC.1	PCDH15
RAP1GAP2.2	3.00875e-147	-0.530869	0.279	0.481	1.10123e-142	ASC.1	RAP1GAP2
TRAF3IP2-AS1.1	3.87753e-147	0.293369	0.82	0.577	1.41921e-142	ASC.1	TRAF3IP2-AS1
CELSR2.1	5.3001e-147	-0.389419	0.119	0.358	1.93989e-142	ASC.1	CELSR2
AKAP5.2	9.12476e-147	-0.263179	0.029	0.214	3.33975e-142	ASC.1	AKAP5
AKT3.1	1.12893e-146	0.295714	0.954	0.792	4.13201e-142	ASC.1	AKT3
ARID5B.1	1.34113e-146	-0.492603	0.296	0.525	4.90869e-142	ASC.1	ARID5B
ELOVL5.3	1.64012e-146	0.294336	0.574	0.348	6.003e-142	ASC.1	ELOVL5
LUZP2.3	1.68214e-146	-0.879184	0.08	0.289	6.15681e-142	ASC.1	LUZP2
KDM3A	2.94855e-146	0.273628	0.496	0.3	1.0792e-141	ASC.1	KDM3A
ZNF254	3.32908e-146	0.276968	0.699	0.485	1.21848e-141	ASC.1	ZNF254
VWA8.1	7.34995e-146	0.302718	0.814	0.574	2.69016e-141	ASC.1	VWA8
NTN4.1	8.11894e-146	-0.277594	0.048	0.249	2.97161e-141	ASC.1	NTN4
SYNJ1.2	1.20467e-145	-0.519864	0.288	0.525	4.4092e-141	ASC.1	SYNJ1
AL157944.1.2	2.5019e-145	-0.604931	0.049	0.229	9.15719e-141	ASC.1	AL157944.1
ACTN1.2	2.58368e-145	-0.455812	0.186	0.41	9.45653e-141	ASC.1	ACTN1
AC073365.1.2	4.75376e-145	-0.472689	0.04	0.224	1.73993e-140	ASC.1	AC073365.1
B3GALNT2	5.07758e-145	0.277859	0.545	0.364	1.85844e-140	ASC.1	B3GALNT2
B4GALT6.2	6.64588e-145	-0.377901	0.16	0.408	2.43246e-140	ASC.1	B4GALT6
PCMT1.1	6.93561e-145	-0.523869	0.249	0.5	2.5385e-140	ASC.1	PCMT1
RGS6.3	7.4492e-145	-0.761244	0.297	0.451	2.72648e-140	ASC.1	RGS6
CNTLN.2	8.00282e-145	0.285027	0.467	0.234	2.92911e-140	ASC.1	CNTLN
RPSA.3	1.02056e-144	-0.519528	0.16	0.404	3.73535e-140	ASC.1	RPSA
TCEAL2.2	1.834e-144	-0.408802	0.104	0.335	6.71262e-140	ASC.1	TCEAL2
GNB5.2	2.11887e-144	-0.445924	0.234	0.476	7.75526e-140	ASC.1	GNB5
GRM1.2	2.15951e-144	-0.596151	0.181	0.359	7.904e-140	ASC.1	GRM1
NCOA2.2	2.42462e-144	0.296503	0.845	0.629	8.87435e-140	ASC.1	NCOA2
B3GLCT.1	2.52339e-144	0.277928	0.512	0.274	9.23587e-140	ASC.1	B3GLCT
EMC2.1	2.6935e-144	0.26062	0.586	0.373	9.85846e-140	ASC.1	EMC2
CRY2.1	3.62267e-144	0.280417	0.616	0.411	1.32593e-139	ASC.1	CRY2
GPRASP1.2	3.728e-144	-0.416346	0.181	0.432	1.36449e-139	ASC.1	GPRASP1
ZC3H12B	2.4229e-143	-0.262893	0.1	0.329	8.86804e-139	ASC.1	ZC3H12B
DCTN1.1	3.76044e-143	-0.383954	0.122	0.36	1.37636e-138	ASC.1	DCTN1
POGZ.2	4.92821e-143	0.257914	0.862	0.644	1.80377e-138	ASC.1	POGZ
GPRIN3.2	6.48791e-143	-0.271632	0.012	0.171	2.37464e-138	ASC.1	GPRIN3
DARS	8.08211e-143	0.274669	0.579	0.372	2.95813e-138	ASC.1	DARS
PNMA8B.3	9.08493e-143	-0.403229	0.056	0.259	3.32518e-138	ASC.1	PNMA8B
BMERB1	1.00472e-142	-0.480515	0.515	0.62	3.67737e-138	ASC.1	BMERB1
DYNLT3.3	3.25281e-142	-0.394768	0.056	0.257	1.19056e-137	ASC.1	DYNLT3
APC2.1	3.38322e-142	0.308459	0.574	0.36	1.23829e-137	ASC.1	APC2
FBN1.2	3.60415e-142	-0.4333	0.26	0.506	1.31915e-137	ASC.1	FBN1
RANGAP1.1	4.79363e-142	-0.352727	0.154	0.401	1.75452e-137	ASC.1	RANGAP1
RNF19A.1	4.88886e-142	0.351872	0.675	0.481	1.78937e-137	ASC.1	RNF19A
SHANK3	7.89221e-142	-0.285667	0.151	0.397	2.88863e-137	ASC.1	SHANK3
TRPC4.1	9.47187e-142	-0.259952	0.014	0.175	3.4668e-137	ASC.1	TRPC4
AC008691.1.3	9.90993e-142	-0.738635	0.017	0.182	3.62713e-137	ASC.1	AC008691.1
LINC02389.1	1.09128e-141	-0.399087	0.124	0.355	3.9942e-137	ASC.1	LINC02389
ACYP2.2	1.39818e-141	0.265437	0.873	0.653	5.1175e-137	ASC.1	ACYP2
KNOP1.1	2.70469e-141	0.26573	0.459	0.229	9.89944e-137	ASC.1	KNOP1
SSTR2.2	2.83025e-141	-0.309501	0.033	0.217	1.0359e-136	ASC.1	SSTR2
FBXO32	3.67221e-141	-0.326878	0.129	0.366	1.34407e-136	ASC.1	FBXO32
ATL1.1	3.73995e-141	-0.562852	0.367	0.576	1.36886e-136	ASC.1	ATL1
VGLL4.1	3.82432e-141	0.258953	0.816	0.572	1.39974e-136	ASC.1	VGLL4
PLCXD3.2	5.87164e-141	-0.411639	0.021	0.19	2.14908e-136	ASC.1	PLCXD3
DAAM1.1	7.47021e-141	0.295746	0.783	0.539	2.73417e-136	ASC.1	DAAM1
EPHA4.3	8.4379e-141	-0.261619	0.571	0.458	3.08836e-136	ASC.1	EPHA4
SEPTIN3.3	1.09291e-140	-0.521528	0.188	0.433	4.00014e-136	ASC.1	SEPTIN3
MAN1A2	1.68084e-140	-0.468264	0.512	0.613	6.15206e-136	ASC.1	MAN1A2
AL356599.1	9.45706e-140	0.282409	0.524	0.349	3.46138e-135	ASC.1	AL356599.1
SLC4A7.2	1.02981e-139	-0.458469	0.176	0.422	3.76921e-135	ASC.1	SLC4A7
SLC7A14-AS1.3	1.359e-139	-0.905585	0.102	0.32	4.97408e-135	ASC.1	SLC7A14-AS1
ECE1	1.51365e-139	0.304917	0.558	0.35	5.54012e-135	ASC.1	ECE1
EIF4A2.3	1.55716e-139	-0.754551	0.384	0.591	5.69936e-135	ASC.1	EIF4A2
TRIM8	1.90513e-139	0.265317	0.489	0.29	6.97296e-135	ASC.1	TRIM8
ENPP2.3	2.06172e-139	-0.872746	0.037	0.216	7.54609e-135	ASC.1	ENPP2
FKBP1A.2	3.0889e-139	-0.45227	0.148	0.386	1.13057e-134	ASC.1	FKBP1A
SPIRE1.1	4.09585e-139	0.250588	0.853	0.62	1.49912e-134	ASC.1	SPIRE1
HIVEP2.1	4.09687e-139	-0.40072	0.6	0.621	1.4995e-134	ASC.1	HIVEP2
DDN.2	4.29073e-139	-0.316018	0.011	0.165	1.57045e-134	ASC.1	DDN
AFMID.1	5.85167e-139	-0.28496	0.043	0.234	2.14177e-134	ASC.1	AFMID
HINT1.3	7.41244e-139	-0.542112	0.158	0.396	2.71303e-134	ASC.1	HINT1
CLASP1.1	8.78911e-139	0.283212	0.901	0.705	3.2169e-134	ASC.1	CLASP1
LINC00507.2	1.26651e-138	-0.32955	0.02	0.186	4.63557e-134	ASC.1	LINC00507
RXFP1.1	1.53067e-138	-0.459131	0.037	0.218	5.6024e-134	ASC.1	RXFP1
DOCK2.3	3.66318e-138	-0.472358	0.012	0.166	1.34076e-133	ASC.1	DOCK2
ZNF280D.2	6.77625e-138	0.27287	0.823	0.615	2.48018e-133	ASC.1	ZNF280D
TSTD3	8.47174e-138	0.280471	0.553	0.37	3.10074e-133	ASC.1	TSTD3
STARD9.2	1.10751e-137	-0.322392	0.131	0.366	4.05361e-133	ASC.1	STARD9
RFTN1.2	2.7077e-137	-0.416755	0.129	0.347	9.91046e-133	ASC.1	RFTN1
ELMOD1.2	3.44653e-137	-0.477983	0.253	0.49	1.26146e-132	ASC.1	ELMOD1
NIPA1.1	4.91722e-137	-0.345057	0.174	0.421	1.79975e-132	ASC.1	NIPA1
EPB41L5.1	5.38778e-137	0.30739	0.646	0.453	1.97198e-132	ASC.1	EPB41L5
SEMA6D.2	6.64513e-137	-0.440628	0.528	0.46	2.43218e-132	ASC.1	SEMA6D
GNG3.3	8.80431e-137	-0.340389	0.04	0.225	3.22247e-132	ASC.1	GNG3
SFPQ	1.08025e-136	0.267539	0.832	0.612	3.95381e-132	ASC.1	SFPQ
AC104574.2	1.85471e-136	0.274141	0.136	0.026	6.78842e-132	ASC.1	AC104574.2
PRCP	2.21669e-136	0.265696	0.459	0.291	8.1133e-132	ASC.1	PRCP
NOL4.2	3.47569e-136	0.257334	0.78	0.525	1.27214e-131	ASC.1	NOL4
CLCN4.1	3.56209e-136	-0.385005	0.191	0.438	1.30376e-131	ASC.1	CLCN4
MOAP1.3	5.20602e-136	-0.40177	0.085	0.298	1.90546e-131	ASC.1	MOAP1
HSP90AA1.2	5.31067e-136	-0.979621	0.645	0.751	1.94376e-131	ASC.1	HSP90AA1
OSTF1.1	5.32328e-136	-0.3043	0.102	0.324	1.94837e-131	ASC.1	OSTF1
ZNF608.3	6.14753e-136	0.253532	0.671	0.413	2.25006e-131	ASC.1	ZNF608
RBM28	1.09216e-135	0.271688	0.538	0.358	3.99742e-131	ASC.1	RBM28
MYO16.3	1.70155e-135	-0.620228	0.074	0.268	6.22783e-131	ASC.1	MYO16
RUNDC3A.2	1.7733e-135	-0.41489	0.149	0.388	6.49045e-131	ASC.1	RUNDC3A
AC138123.1	2.92505e-134	0.269103	0.215	0.083	1.0706e-129	ASC.1	AC138123.1
OSBP2.2	3.78148e-134	-0.373314	0.55	0.587	1.38406e-129	ASC.1	OSBP2
BEX4.3	5.05206e-134	-0.58921	0.195	0.432	1.8491e-129	ASC.1	BEX4
ENO2.3	5.46048e-134	-0.603233	0.247	0.487	1.99859e-129	ASC.1	ENO2
ARGLU1.2	1.09933e-133	0.251337	0.865	0.65	4.02365e-129	ASC.1	ARGLU1
AC069228.1.3	1.63105e-133	-0.409939	0.119	0.339	5.96981e-129	ASC.1	AC069228.1
CLIP3.2	2.29364e-133	-0.42569	0.156	0.391	8.39493e-129	ASC.1	CLIP3
PHF24.2	2.57939e-133	-0.310062	0.059	0.257	9.44084e-129	ASC.1	PHF24
PMEPA1	5.6878e-133	-0.315523	0.055	0.248	2.08179e-128	ASC.1	PMEPA1
PTMA.3	6.1766e-133	-0.733788	0.367	0.587	2.2607e-128	ASC.1	PTMA
SAMD5.2	9.6671e-133	-0.360965	0.029	0.2	3.53826e-128	ASC.1	SAMD5
MEF2A.2	1.39452e-132	-0.62298	0.708	0.682	5.1041e-128	ASC.1	MEF2A
AC093879.1.1	1.48115e-132	0.323749	0.488	0.294	5.42116e-128	ASC.1	AC093879.1
AC021613.1.2	1.9089e-132	-0.341498	0.01	0.157	6.98678e-128	ASC.1	AC021613.1
CTSB.3	2.12931e-132	-0.514906	0.204	0.443	7.79349e-128	ASC.1	CTSB
TTLL3	3.55662e-132	0.263384	0.495	0.335	1.30176e-127	ASC.1	TTLL3
SPRYD3.3	4.41921e-132	-0.350763	0.053	0.244	1.61748e-127	ASC.1	SPRYD3
CHD3.2	5.03044e-132	-0.281801	0.114	0.338	1.84119e-127	ASC.1	CHD3
SLC44A1.3	6.36769e-132	-1.03287	0.578	0.662	2.33064e-127	ASC.1	SLC44A1
MGAT3.1	6.47878e-132	-0.265399	0.146	0.38	2.3713e-127	ASC.1	MGAT3
SULF2.2	7.61428e-132	-0.29246	0.021	0.182	2.7869e-127	ASC.1	SULF2
PLP1.3	1.22178e-131	-1.39466	0.14	0.335	4.47185e-127	ASC.1	PLP1
SLF1.2	1.8264e-131	-0.335778	0.177	0.412	6.6848e-127	ASC.1	SLF1
DHRSX.1	3.0642e-131	0.306912	0.648	0.44	1.12153e-126	ASC.1	DHRSX
GFPT1	3.68504e-131	-0.315597	0.181	0.423	1.34876e-126	ASC.1	GFPT1
HS3ST2.2	4.11039e-131	-0.364593	0.028	0.194	1.50444e-126	ASC.1	HS3ST2
RAP2C-AS1	4.8206e-131	0.284592	0.328	0.151	1.76439e-126	ASC.1	RAP2C-AS1
IGF1.2	7.57225e-131	-0.279387	0.007	0.147	2.77152e-126	ASC.1	IGF1
STXBP5-AS1.2	8.14786e-131	-0.561521	0.22	0.4	2.9822e-126	ASC.1	STXBP5-AS1
SH3D19.3	8.71511e-131	-0.697243	0.28	0.495	3.18982e-126	ASC.1	SH3D19
GABARAPL1.2	1.19831e-130	-0.430803	0.156	0.387	4.38592e-126	ASC.1	GABARAPL1
INPP4A.1	1.39246e-130	-0.373022	0.518	0.566	5.09656e-126	ASC.1	INPP4A
RNF187.3	2.11804e-130	-0.449389	0.093	0.302	7.75225e-126	ASC.1	RNF187
TSPYL2.2	3.17578e-130	-0.356052	0.181	0.42	1.16237e-125	ASC.1	TSPYL2
GFOD1.2	4.13795e-130	-0.51445	0.417	0.555	1.51453e-125	ASC.1	GFOD1
DYNLL2.3	4.74531e-130	-0.475791	0.141	0.369	1.73683e-125	ASC.1	DYNLL2
ARF1.3	5.68324e-130	-0.501231	0.203	0.439	2.08012e-125	ASC.1	ARF1
ODF2L	6.74136e-130	-0.411734	0.274	0.498	2.46741e-125	ASC.1	ODF2L
NLGN4Y.1	8.57719e-130	-0.29555	0.621	0.555	3.13934e-125	ASC.1	NLGN4Y
ZSWIM5.1	1.16833e-129	0.321497	0.7	0.495	4.2762e-125	ASC.1	ZSWIM5
DUBR.2	1.3863e-129	-0.452938	0.24	0.476	5.07398e-125	ASC.1	DUBR
PTCHD1	1.54591e-129	0.25569	0.394	0.233	5.6582e-125	ASC.1	PTCHD1
LINC01004	1.59976e-129	0.268777	0.584	0.411	5.85527e-125	ASC.1	LINC01004
TPM4	3.20385e-129	-0.309814	0.151	0.384	1.17264e-124	ASC.1	TPM4
KIF26B.3	5.07753e-129	-0.682556	0.176	0.392	1.85843e-124	ASC.1	KIF26B
WDFY3.2	6.86714e-129	0.250582	0.904	0.719	2.51344e-124	ASC.1	WDFY3
AP001347.1.1	1.56506e-128	-0.321898	0.158	0.392	5.72827e-124	ASC.1	AP001347.1
FXYD7.2	2.02349e-128	-0.413429	0.139	0.36	7.40617e-124	ASC.1	FXYD7
ZBED3-AS1.1	2.08129e-128	0.251506	0.415	0.216	7.61772e-124	ASC.1	ZBED3-AS1
LINC00960	2.58926e-128	0.251243	0.348	0.205	9.47695e-124	ASC.1	LINC00960
KCND3.2	3.33802e-128	-0.352644	0.51	0.51	1.22175e-123	ASC.1	KCND3
FRMD3	7.74899e-128	-0.313473	0.08	0.284	2.83621e-123	ASC.1	FRMD3
UBAP1L	8.27991e-128	-0.251727	0.182	0.421	3.03053e-123	ASC.1	UBAP1L
LMTK3.1	9.37202e-128	-0.27225	0.185	0.425	3.43025e-123	ASC.1	LMTK3
IGF1R.1	1.3197e-127	0.257039	0.851	0.627	4.83022e-123	ASC.1	IGF1R
AL078604.4	1.35776e-127	0.263971	0.287	0.155	4.96953e-123	ASC.1	AL078604.4
MAN1C1.2	2.19588e-127	-0.402634	0.22	0.44	8.03715e-123	ASC.1	MAN1C1
PC	2.58378e-127	0.26768	0.433	0.247	9.4569e-123	ASC.1	PC
PCSK1.2	7.4707e-127	-0.302241	0.029	0.196	2.73435e-122	ASC.1	PCSK1
TULP4.1	7.47805e-127	-0.527369	0.416	0.607	2.73704e-122	ASC.1	TULP4
ASPA.3	1.14283e-126	-0.349689	0.184	0.134	4.18288e-122	ASC.1	ASPA
NBEAL1.1	2.38206e-126	0.27125	0.693	0.486	8.71857e-122	ASC.1	NBEAL1
PRKAG2.2	2.40617e-126	-0.418321	0.514	0.525	8.80682e-122	ASC.1	PRKAG2
LIPA.1	3.80444e-126	-0.471726	0.257	0.482	1.39246e-121	ASC.1	LIPA
ACOT7.1	4.17952e-126	-0.345132	0.196	0.435	1.52975e-121	ASC.1	ACOT7
SLC38A2.1	4.21083e-126	-0.361397	0.171	0.404	1.54121e-121	ASC.1	SLC38A2
DIRC3.3	7.95673e-126	-0.411284	0.139	0.358	2.91224e-121	ASC.1	DIRC3
ADAMTS3.2	2.19932e-125	-0.285112	0.031	0.197	8.04973e-121	ASC.1	ADAMTS3
TSPYL4.3	2.26874e-125	-0.41126	0.086	0.289	8.3038e-121	ASC.1	TSPYL4
SHROOM4.3	2.39933e-125	-0.652616	0.027	0.178	8.78181e-121	ASC.1	SHROOM4
DLX6-AS1.3	3.06694e-125	-0.602439	0.018	0.163	1.12253e-120	ASC.1	DLX6-AS1
CXXC4-AS1	3.41965e-125	-0.267768	0.101	0.31	1.25163e-120	ASC.1	CXXC4-AS1
YPEL2.1	3.45328e-125	-0.440595	0.249	0.485	1.26393e-120	ASC.1	YPEL2
ST3GAL1.1	8.01962e-125	0.274763	0.534	0.313	2.93526e-120	ASC.1	ST3GAL1
GNB1.2	9.57103e-125	-0.514121	0.664	0.715	3.50309e-120	ASC.1	GNB1
NEUROD6.1	1.12812e-124	-0.270815	0.013	0.159	4.12903e-120	ASC.1	NEUROD6
SEMA3C.1	1.32251e-124	-0.295175	0.022	0.179	4.84053e-120	ASC.1	SEMA3C
DSE.1	5.37952e-124	0.301031	0.558	0.375	1.96896e-119	ASC.1	DSE
PDE8B.2	5.9244e-124	-0.531813	0.417	0.511	2.16839e-119	ASC.1	PDE8B
XPR1.1	1.24933e-123	0.261606	0.72	0.505	4.57267e-119	ASC.1	XPR1
OAZ1.3	1.80706e-123	-0.703047	0.249	0.469	6.61404e-119	ASC.1	OAZ1
SNAP25-AS1.3	2.85517e-123	-0.426122	0.158	0.366	1.04502e-118	ASC.1	SNAP25-AS1
PRDM2	3.08995e-123	-0.457867	0.459	0.602	1.13095e-118	ASC.1	PRDM2
RPL15.3	3.16563e-123	-0.678685	0.238	0.454	1.15865e-118	ASC.1	RPL15
DSTN.2	4.58377e-123	-0.505775	0.216	0.446	1.67771e-118	ASC.1	DSTN
NIPAL3.1	5.00658e-123	-0.300866	0.151	0.378	1.83246e-118	ASC.1	NIPAL3
ZDBF2.1	1.01904e-122	-0.304673	0.173	0.403	3.72978e-118	ASC.1	ZDBF2
KLF13.2	2.24525e-122	-0.327711	0.141	0.363	8.21785e-118	ASC.1	KLF13
RFK.2	5.96539e-122	-0.303557	0.047	0.224	2.18339e-117	ASC.1	RFK
ATP13A2.2	1.02706e-121	-0.307539	0.184	0.417	3.75914e-117	ASC.1	ATP13A2
KLHDC3.2	1.582e-121	-0.342019	0.156	0.382	5.79026e-117	ASC.1	KLHDC3
FBXO34.2	2.12107e-121	-0.450805	0.294	0.489	7.76334e-117	ASC.1	FBXO34
ARHGAP6.3	3.02576e-121	-0.367977	0.023	0.176	1.10746e-116	ASC.1	ARHGAP6
LINC02232.3	3.26594e-121	-0.500234	0.017	0.163	1.19537e-116	ASC.1	LINC02232
ISCU.2	9.69322e-121	-0.393109	0.132	0.348	3.54782e-116	ASC.1	ISCU
FAM3C.3	1.11736e-120	-0.467431	0.21	0.437	4.08965e-116	ASC.1	FAM3C
UNC5C.3	1.16217e-120	-0.600166	0.733	0.636	4.25365e-116	ASC.1	UNC5C
BEND6	5.03017e-120	-0.32592	0.193	0.426	1.84109e-115	ASC.1	BEND6
LPGAT1.2	6.38681e-120	-0.670677	0.411	0.6	2.33764e-115	ASC.1	LPGAT1
SPHKAP.1	6.91603e-120	-0.344718	0.018	0.166	2.53134e-115	ASC.1	SPHKAP
BRSK1.1	1.06806e-119	-0.379879	0.228	0.465	3.90922e-115	ASC.1	BRSK1
ST18.3	3.57467e-119	-1.60711	0.075	0.209	1.30836e-114	ASC.1	ST18
AC068587.4.3	3.65331e-119	-0.447792	0.531	0.529	1.33715e-114	ASC.1	AC068587.4
CAPS2	5.31499e-119	0.266997	0.662	0.445	1.94534e-114	ASC.1	CAPS2
ATP6V1G2.3	6.49581e-119	-0.403598	0.076	0.268	2.37753e-114	ASC.1	ATP6V1G2
NPTN.2	6.64195e-119	-0.526694	0.511	0.601	2.43102e-114	ASC.1	NPTN
LY86.2	6.95956e-119	-0.274884	0.002	0.122	2.54727e-114	ASC.1	LY86
LHFPL3.3	9.44923e-119	-1.44611	0.071	0.236	3.45851e-114	ASC.1	LHFPL3
AC008574.1.2	1.10524e-118	-0.302381	0.019	0.161	4.0453e-114	ASC.1	AC008574.1
RAC1.3	1.37406e-118	-0.619148	0.303	0.52	5.02919e-114	ASC.1	RAC1
TAPT1-AS1.2	1.70739e-118	0.30751	0.718	0.529	6.24923e-114	ASC.1	TAPT1-AS1
PIBF1.1	2.09893e-118	0.257461	0.768	0.551	7.68229e-114	ASC.1	PIBF1
LMTK2.3	2.41703e-118	-0.427814	0.358	0.526	8.84659e-114	ASC.1	LMTK2
ARRB1.1	3.67195e-118	0.282336	0.655	0.457	1.34397e-113	ASC.1	ARRB1
EPC1.1	1.34857e-117	0.257494	0.772	0.573	4.93589e-113	ASC.1	EPC1
CAMK2B.2	1.51103e-117	-0.426045	0.621	0.58	5.53054e-113	ASC.1	CAMK2B
LINC01725	2.36705e-117	-0.375719	0.052	0.229	8.66363e-113	ASC.1	LINC01725
DPY19L2.1	2.51545e-117	-0.253891	0.169	0.393	9.20681e-113	ASC.1	DPY19L2
AL033504.1.1	4.55782e-117	-0.288831	0.022	0.172	1.66821e-112	ASC.1	AL033504.1
SNX30.1	5.50245e-117	-0.340343	0.212	0.443	2.01395e-112	ASC.1	SNX30
TMX4.2	7.06768e-117	-0.498598	0.228	0.453	2.58684e-112	ASC.1	TMX4
AC012494.1.3	7.08268e-117	-0.868929	0.026	0.177	2.59233e-112	ASC.1	AC012494.1
PDK3.2	1.12295e-116	-0.424778	0.217	0.439	4.11012e-112	ASC.1	PDK3
LONRF2.2	1.8104e-116	-0.570669	0.45	0.562	6.62623e-112	ASC.1	LONRF2
LMO7.2	2.68895e-116	-0.427151	0.255	0.464	9.84182e-112	ASC.1	LMO7
USP31.1	7.4084e-116	-0.305973	0.199	0.429	2.71155e-111	ASC.1	USP31
IGSF8.1	9.61284e-116	-0.293077	0.169	0.393	3.5184e-111	ASC.1	IGSF8
GTDC1.2	1.00975e-115	-0.385205	0.603	0.633	3.69577e-111	ASC.1	GTDC1
DOCK11.2	1.12065e-115	-0.349223	0.047	0.213	4.10169e-111	ASC.1	DOCK11
TMCC3.3	1.15374e-115	-0.304904	0.013	0.147	4.22282e-111	ASC.1	TMCC3
ZNF704.3	1.16543e-115	-0.511418	0.407	0.582	4.2656e-111	ASC.1	ZNF704
MMD.2	2.07975e-115	-0.267918	0.065	0.248	7.6121e-111	ASC.1	MMD
PDZD4.2	2.84727e-115	-0.305322	0.084	0.278	1.04213e-110	ASC.1	PDZD4
TMEM30A.2	3.77845e-115	-0.437746	0.211	0.435	1.38295e-110	ASC.1	TMEM30A
HIVEP1	4.40124e-115	0.258013	0.654	0.442	1.6109e-110	ASC.1	HIVEP1
MAPK8IP2.3	6.19705e-115	-0.370608	0.122	0.33	2.26818e-110	ASC.1	MAPK8IP2
SUB1.2	8.56451e-115	-0.507444	0.256	0.471	3.1347e-110	ASC.1	SUB1
AGAP3.1	8.9858e-115	-0.441291	0.262	0.49	3.28889e-110	ASC.1	AGAP3
MORF4L2.2	9.25781e-115	-0.471429	0.293	0.504	3.38845e-110	ASC.1	MORF4L2
TMED8	9.63671e-115	0.254142	0.593	0.413	3.52713e-110	ASC.1	TMED8
LINC00639.3	1.37553e-114	-0.667184	0.026	0.164	5.0346e-110	ASC.1	LINC00639
DNHD1.1	1.42475e-114	0.260141	0.552	0.385	5.21473e-110	ASC.1	DNHD1
HFM1	1.43354e-114	0.252307	0.359	0.203	5.24691e-110	ASC.1	HFM1
DYNC1I2	2.71473e-114	-0.428225	0.364	0.55	9.93617e-110	ASC.1	DYNC1I2
SLC9B2	2.88922e-114	-0.253714	0.164	0.385	1.05748e-109	ASC.1	SLC9B2
GAD2.2	3.20821e-114	-0.505103	0.028	0.172	1.17424e-109	ASC.1	GAD2
AC073091.3.1	3.43417e-114	-0.559347	0.043	0.205	1.25694e-109	ASC.1	AC073091.3
AC018730.1	3.52647e-114	0.251278	0.503	0.318	1.29072e-109	ASC.1	AC018730.1
C9orf16.2	5.51461e-114	-0.357827	0.084	0.276	2.0184e-109	ASC.1	C9orf16
EIF1B.3	1.55451e-113	-0.403576	0.135	0.344	5.68965e-109	ASC.1	EIF1B
SPANXA2-OT1.2	2.30621e-113	-0.294529	0.057	0.232	8.44096e-109	ASC.1	SPANXA2-OT1
NCDN.3	2.43431e-113	-0.590572	0.193	0.409	8.90982e-109	ASC.1	NCDN
SYBU.2	2.44886e-113	-0.429782	0.325	0.472	8.96309e-109	ASC.1	SYBU
BAIAP2.2	2.57724e-113	-0.429887	0.173	0.384	9.43296e-109	ASC.1	BAIAP2
CLVS2.2	4.45728e-113	-0.423098	0.225	0.445	1.63141e-108	ASC.1	CLVS2
AP002370.2.3	5.25637e-113	-0.251848	0.087	0.279	1.92388e-108	ASC.1	AP002370.2
PLD3.2	9.06194e-113	-0.461606	0.49	0.606	3.31676e-108	ASC.1	PLD3
ZDHHC9.1	9.30876e-113	-0.256045	0.071	0.254	3.4071e-108	ASC.1	ZDHHC9
ATP6V1F.3	9.81677e-113	-0.353208	0.071	0.254	3.59303e-108	ASC.1	ATP6V1F
PHYKPL.1	1.62155e-112	0.25164	0.548	0.378	5.93503e-108	ASC.1	PHYKPL
LINC02263.2	1.65449e-112	-0.499737	0.038	0.182	6.05558e-108	ASC.1	LINC02263
NR3C1	2.00468e-112	-0.430434	0.556	0.621	7.33731e-108	ASC.1	NR3C1
AP000829.1.2	2.78061e-112	-0.279178	0.023	0.168	1.01773e-107	ASC.1	AP000829.1
CLTB.1	3.16207e-112	-0.288193	0.135	0.346	1.15735e-107	ASC.1	CLTB
TUBA4A.3	4.87616e-112	-0.397945	0.08	0.266	1.78472e-107	ASC.1	TUBA4A
DUSP3.1	6.89191e-112	-0.313777	0.089	0.281	2.52251e-107	ASC.1	DUSP3
VWC2L.1	7.66964e-112	-0.36949	0.035	0.189	2.80717e-107	ASC.1	VWC2L
LZTS3.2	9.83001e-112	-0.353891	0.197	0.418	3.59788e-107	ASC.1	LZTS3
FA2H.3	1.11539e-111	-0.589485	0.026	0.166	4.08242e-107	ASC.1	FA2H
SORL1.3	1.31819e-111	-0.290139	0.789	0.612	4.8247e-107	ASC.1	SORL1
EML2.1	1.52622e-111	-0.276179	0.201	0.427	5.58612e-107	ASC.1	EML2
HEATR5A.2	1.82313e-111	0.252111	0.578	0.397	6.67282e-107	ASC.1	HEATR5A
MAP2K4	3.63065e-111	-0.32998	0.627	0.633	1.32885e-106	ASC.1	MAP2K4
MT-ND4L.3	3.77045e-111	-0.901331	0.124	0.286	1.38002e-106	ASC.1	MT-ND4L
CEND1.3	8.20774e-111	-0.473681	0.148	0.356	3.00411e-106	ASC.1	CEND1
PACS1.2	8.45369e-111	0.283788	0.757	0.555	3.09414e-106	ASC.1	PACS1
MINK1	1.16849e-110	0.260693	0.617	0.428	4.27679e-106	ASC.1	MINK1
DBNDD2.2	1.30754e-110	-0.336408	0.053	0.222	4.78572e-106	ASC.1	DBNDD2
CEP170B.1	2.35593e-110	-0.274829	0.075	0.259	8.62293e-106	ASC.1	CEP170B
FDFT1	2.662e-110	0.254317	0.517	0.331	9.74317e-106	ASC.1	FDFT1
PROX1.2	3.99979e-110	-0.278072	0.012	0.139	1.46396e-105	ASC.1	PROX1
PPIA.3	5.07744e-110	-0.587139	0.242	0.456	1.85839e-105	ASC.1	PPIA
NDFIP1.2	6.43641e-110	-0.441876	0.639	0.653	2.35579e-105	ASC.1	NDFIP1
SUMO3.2	7.72967e-110	-0.349606	0.062	0.237	2.82914e-105	ASC.1	SUMO3
ZNF717.1	1.2232e-109	0.250203	0.581	0.414	4.47702e-105	ASC.1	ZNF717
GPR155.2	1.29337e-109	-0.460715	0.342	0.519	4.73387e-105	ASC.1	GPR155
FANCL.1	8.03893e-109	-0.331651	0.221	0.442	2.94233e-104	ASC.1	FANCL
AFG1L	8.54721e-109	0.25347	0.554	0.389	3.12836e-104	ASC.1	AFG1L
UGT8.3	9.31777e-109	-0.662007	0.039	0.175	3.4104e-104	ASC.1	UGT8
MSH2	9.56284e-109	-0.334911	0.262	0.482	3.5001e-104	ASC.1	MSH2
RPS2.3	9.89574e-109	-0.456307	0.164	0.373	3.62194e-104	ASC.1	RPS2
MOG.3	2.02554e-108	-0.685297	0.031	0.159	7.41368e-104	ASC.1	MOG
TOLLIP.2	2.16787e-108	-0.43447	0.187	0.4	7.93462e-104	ASC.1	TOLLIP
PITHD1.1	2.29358e-108	-0.328374	0.113	0.311	8.39473e-104	ASC.1	PITHD1
PLLP.3	4.25451e-108	-0.427482	0.026	0.159	1.55719e-103	ASC.1	PLLP
RUNX2.3	5.0815e-108	-0.345064	0.073	0.25	1.85988e-103	ASC.1	RUNX2
CLDND1.2	5.42132e-108	-0.521761	0.175	0.381	1.98426e-103	ASC.1	CLDND1
ATG10.1	5.62538e-108	0.281215	0.641	0.456	2.05895e-103	ASC.1	ATG10
ACTR2.2	8.46051e-108	-0.528915	0.412	0.57	3.09663e-103	ASC.1	ACTR2
ATP6V0A1.2	8.55977e-108	-0.43537	0.556	0.63	3.13296e-103	ASC.1	ATP6V0A1
SUPT3H.1	9.16816e-108	-0.321567	0.611	0.609	3.35564e-103	ASC.1	SUPT3H
TLN2.1	9.26712e-108	-0.384694	0.615	0.623	3.39186e-103	ASC.1	TLN2
MGMT.1	1.15098e-107	0.258895	0.519	0.332	4.21268e-103	ASC.1	MGMT
SLC25A4.2	6.06029e-107	-0.343455	0.113	0.31	2.21813e-102	ASC.1	SLC25A4
HMBOX1.1	7.37203e-107	0.253473	0.72	0.537	2.69824e-102	ASC.1	HMBOX1
VRK2.3	8.57345e-107	-0.511671	0.026	0.165	3.13797e-102	ASC.1	VRK2
RPL13.3	9.34023e-107	-0.647103	0.355	0.554	3.41862e-102	ASC.1	RPL13
MT-ND3.3	1.16794e-106	-1.79828	0.315	0.463	4.27479e-102	ASC.1	MT-ND3
LYNX1.3	1.17946e-106	-0.387532	0.091	0.277	4.31696e-102	ASC.1	LYNX1
ANKRD28.2	1.22877e-106	-0.448831	0.485	0.605	4.49743e-102	ASC.1	ANKRD28
MIR3936HG.2	2.171e-106	0.265182	0.621	0.439	7.9461e-102	ASC.1	MIR3936HG
LRMP.1	2.69716e-106	-0.25869	0.026	0.169	9.87188e-102	ASC.1	LRMP
IL1RAPL2.2	3.35769e-106	-0.837144	0.067	0.21	1.22895e-101	ASC.1	IL1RAPL2
GNA12.1	4.0168e-106	0.254722	0.606	0.437	1.47019e-101	ASC.1	GNA12
BRI3BP.1	4.40604e-105	-0.296202	0.164	0.375	1.61265e-100	ASC.1	BRI3BP
PCDH19.2	5.891e-105	-0.292276	0.121	0.318	2.15617e-100	ASC.1	PCDH19
GAD1.2	5.91668e-105	-0.538205	0.109	0.237	2.16556e-100	ASC.1	GAD1
EXOC6.1	8.50774e-105	-0.424861	0.399	0.547	3.11392e-100	ASC.1	EXOC6
CCDC7.2	9.62833e-105	0.27308	0.678	0.493	3.52407e-100	ASC.1	CCDC7
ZNF804B.2	2.38644e-104	-0.693915	0.19	0.361	8.73459e-100	ASC.1	ZNF804B
RAPGEF6.2	2.81075e-104	-0.418125	0.615	0.637	1.02876e-99	ASC.1	RAPGEF6
MIF.3	3.02355e-104	-0.45082	0.096	0.28	1.10665e-99	ASC.1	MIF
RAB11FIP4.1	3.44975e-104	-0.438583	0.322	0.519	1.26264e-99	ASC.1	RAB11FIP4
SMOC1.2	4.22208e-104	-0.485246	0.012	0.134	1.54532e-99	ASC.1	SMOC1
MAPK8IP1.2	4.74569e-104	-0.307834	0.119	0.315	1.73697e-99	ASC.1	MAPK8IP1
PFN2.3	7.48373e-104	-0.493893	0.169	0.367	2.73912e-99	ASC.1	PFN2
TLE5.3	7.49689e-104	-0.586306	0.268	0.478	2.74394e-99	ASC.1	TLE5
NUP93.1	1.74437e-103	-0.259943	0.202	0.418	6.38458e-99	ASC.1	NUP93
USP11.2	1.95585e-103	-0.501091	0.314	0.516	7.15859e-99	ASC.1	USP11
MSC-AS1.1	2.30027e-103	-0.372179	0.021	0.154	8.4192e-99	ASC.1	MSC-AS1
CPEB1.1	2.3007e-103	-0.304017	0.225	0.442	8.42079e-99	ASC.1	CPEB1
SLC22A17.3	3.80484e-103	-0.526286	0.293	0.493	1.39261e-98	ASC.1	SLC22A17
TUBB.3	4.27937e-103	-0.464118	0.118	0.306	1.56629e-98	ASC.1	TUBB
SREBF2.2	5.33552e-103	0.252107	0.782	0.602	1.95285e-98	ASC.1	SREBF2
ACAP3	2.5081e-102	-0.283427	0.249	0.471	9.17991e-98	ASC.1	ACAP3
GAB1.2	3.89752e-102	-0.325126	0.659	0.512	1.42653e-97	ASC.1	GAB1
POLR2J3.1	4.27668e-102	0.250488	0.748	0.552	1.56531e-97	ASC.1	POLR2J3
TRIM2.2	5.10921e-102	-0.39985	0.842	0.749	1.87002e-97	ASC.1	TRIM2
SATB1.3	7.61344e-102	-0.46245	0.186	0.385	2.7866e-97	ASC.1	SATB1
ATP5IF1.2	9.24062e-102	-0.368547	0.135	0.332	3.38216e-97	ASC.1	ATP5IF1
RPL28.3	9.27514e-102	-0.513079	0.245	0.455	3.39479e-97	ASC.1	RPL28
SCOC.3	1.45216e-101	-0.50168	0.165	0.363	5.31504e-97	ASC.1	SCOC
LIN7A.2	1.88416e-101	-0.316583	0.159	0.361	6.89621e-97	ASC.1	LIN7A
LPAR1.3	3.20458e-101	-0.68053	0.135	0.206	1.17291e-96	ASC.1	LPAR1
DNAH6.2	3.7392e-101	-0.325935	0.135	0.324	1.36859e-96	ASC.1	DNAH6
MAML3.2	5.30322e-101	-0.690818	0.142	0.335	1.94103e-96	ASC.1	MAML3
CMAS.1	1.3018e-100	-0.334555	0.146	0.345	4.76472e-96	ASC.1	CMAS
RPL34.2	1.37095e-100	-0.477803	0.203	0.408	5.01781e-96	ASC.1	RPL34
RETREG2.2	1.41957e-100	-0.330095	0.118	0.308	5.19578e-96	ASC.1	RETREG2
LPCAT2.2	1.92699e-100	-0.319009	0.006	0.116	7.05299e-96	ASC.1	LPCAT2
PCSK6.3	2.14693e-100	-0.59348	0.125	0.302	7.85796e-96	ASC.1	PCSK6
BEX3.3	3.72966e-100	-0.68296	0.326	0.505	1.36509e-95	ASC.1	BEX3
AL356295.1.2	4.51365e-100	-0.323138	0.032	0.173	1.65204e-95	ASC.1	AL356295.1
LINC01630.3	6.27738e-100	-0.44333	0.039	0.183	2.29758e-95	ASC.1	LINC01630
VXN.1	6.82856e-100	-0.397691	0.176	0.38	2.49932e-95	ASC.1	VXN
LINC02296.1	7.42256e-100	-0.257067	0.026	0.164	2.71673e-95	ASC.1	LINC02296
WSB2.3	1.8875e-99	-0.498409	0.194	0.396	6.90843e-95	ASC.1	WSB2
DHCR24.1	2.81832e-99	-0.305041	0.089	0.265	1.03153e-94	ASC.1	DHCR24
MAP4K3-DT.2	3.50278e-99	-0.336196	0.45	0.501	1.28205e-94	ASC.1	MAP4K3-DT
UBASH3B.3	4.17598e-99	-0.374701	0.118	0.301	1.52845e-94	ASC.1	UBASH3B
REEP2.2	4.18744e-99	-0.290191	0.184	0.392	1.53264e-94	ASC.1	REEP2
FEM1B.3	5.87315e-99	-0.441992	0.176	0.375	2.14963e-94	ASC.1	FEM1B
TP53TG5.3	6.05158e-99	-0.306724	0.056	0.214	2.21494e-94	ASC.1	TP53TG5
ARMCX3.1	1.19153e-98	-0.296293	0.136	0.331	4.36112e-94	ASC.1	ARMCX3
ANKH	1.31e-98	-0.404347	0.515	0.614	4.79474e-94	ASC.1	ANKH
SERINC3.3	2.2731e-98	-0.522257	0.277	0.474	8.31977e-94	ASC.1	SERINC3
LINC02306.3	3.21339e-98	-0.627464	0.06	0.199	1.17613e-93	ASC.1	LINC02306
CENPP.1	5.9483e-98	-0.310354	0.176	0.381	2.17714e-93	ASC.1	CENPP
OXCT1.2	7.99363e-98	-0.346046	0.263	0.475	2.92575e-93	ASC.1	OXCT1
COX7A2L.3	8.30707e-98	-0.368038	0.212	0.412	3.04047e-93	ASC.1	COX7A2L
EXOSC6.1	8.50146e-98	-0.264564	0.102	0.285	3.11162e-93	ASC.1	EXOSC6
LRP11	1.13712e-97	-0.262044	0.206	0.416	4.16197e-93	ASC.1	LRP11
SNU13.3	1.35411e-97	-0.356673	0.141	0.335	4.9562e-93	ASC.1	SNU13
KCTD1.2	3.03002e-97	-0.382878	0.491	0.502	1.10902e-92	ASC.1	KCTD1
TUBB2A.3	4.7666e-97	-0.821351	0.256	0.432	1.74462e-92	ASC.1	TUBB2A
ARPC5L.1	7.72975e-97	-0.254739	0.088	0.264	2.82917e-92	ASC.1	ARPC5L
G3BP2.2	1.45222e-96	-0.462023	0.318	0.514	5.31526e-92	ASC.1	G3BP2
RPS8.2	1.81852e-96	-0.372844	0.191	0.396	6.65595e-92	ASC.1	RPS8
MICU3	6.03395e-96	-0.359711	0.559	0.609	2.20849e-91	ASC.1	MICU3
ABCA8.3	7.08388e-96	-0.551919	0.021	0.132	2.59277e-91	ASC.1	ABCA8
REEP5.3	1.00579e-95	-0.498753	0.318	0.512	3.6813e-91	ASC.1	REEP5
RAB6B.3	1.21918e-95	-0.626953	0.35	0.52	4.4623e-91	ASC.1	RAB6B
RNF11.3	1.72426e-95	-0.567017	0.287	0.48	6.31096e-91	ASC.1	RNF11
CYTH3.1	2.43216e-95	-0.329479	0.24	0.446	8.90197e-91	ASC.1	CYTH3
PIEZO2.3	3.26516e-95	-0.44284	0.024	0.148	1.19508e-90	ASC.1	PIEZO2
BBS7	3.68895e-95	-0.253637	0.192	0.396	1.35019e-90	ASC.1	BBS7
ACTB.3	3.7018e-95	-0.775161	0.459	0.621	1.35489e-90	ASC.1	ACTB
CFL1.3	9.06858e-95	-0.58043	0.246	0.439	3.31919e-90	ASC.1	CFL1
SELENOH.2	1.00562e-94	-0.314372	0.139	0.329	3.68067e-90	ASC.1	SELENOH
BRK1.2	1.21508e-94	-0.324614	0.122	0.306	4.4473e-90	ASC.1	BRK1
EIF1AX.3	1.31992e-94	-0.506175	0.209	0.404	4.83106e-90	ASC.1	EIF1AX
SARAF.3	1.50141e-94	-0.632614	0.438	0.582	5.4953e-90	ASC.1	SARAF
LINC02822.2	1.88524e-94	-0.421737	0.061	0.203	6.90016e-90	ASC.1	LINC02822
ME3.3	3.27564e-94	-0.333872	0.349	0.461	1.19892e-89	ASC.1	ME3
GULP1.2	4.54277e-94	-0.474694	0.148	0.291	1.6627e-89	ASC.1	GULP1
ANLN.3	5.47869e-94	-0.40356	0.019	0.138	2.00526e-89	ASC.1	ANLN
RAB3IP.2	6.44304e-94	-0.397977	0.181	0.366	2.35822e-89	ASC.1	RAB3IP
RHBDD2.2	9.05656e-94	-0.283065	0.132	0.32	3.31479e-89	ASC.1	RHBDD2
STEAP2.2	9.61229e-94	-0.274883	0.167	0.364	3.51819e-89	ASC.1	STEAP2
RAN.3	1.55582e-93	-0.343065	0.098	0.272	5.69446e-89	ASC.1	RAN
TPRG1L.2	1.98017e-93	-0.292265	0.056	0.21	7.24763e-89	ASC.1	TPRG1L
SEMA5A.3	2.86279e-93	-0.648616	0.073	0.224	1.04781e-88	ASC.1	SEMA5A
ADGRB2.2	3.11494e-93	-0.381801	0.187	0.384	1.1401e-88	ASC.1	ADGRB2
ARL6IP5.2	5.7989e-93	-0.446761	0.233	0.43	2.12245e-88	ASC.1	ARL6IP5
TPM3.2	1.2641e-92	-0.362993	0.244	0.447	4.62673e-88	ASC.1	TPM3
MT-ATP8.3	1.48072e-92	-0.894927	0.102	0.241	5.41957e-88	ASC.1	MT-ATP8
GDAP1.2	1.52231e-92	-0.27097	0.654	0.621	5.5718e-88	ASC.1	GDAP1
CLDN11.3	2.17629e-92	-0.525489	0.028	0.15	7.96544e-88	ASC.1	CLDN11
PDS5B	2.41535e-92	-0.341451	0.631	0.64	8.84043e-88	ASC.1	PDS5B
POLR2F.3	4.07515e-92	-0.715229	0.266	0.461	1.49155e-87	ASC.1	POLR2F
RPS18.3	5.33023e-92	-0.496118	0.19	0.384	1.95092e-87	ASC.1	RPS18
APBB1.2	5.80659e-92	-0.368116	0.299	0.504	2.12527e-87	ASC.1	APBB1
NAP1L1.2	9.81004e-92	-0.399136	0.571	0.619	3.59057e-87	ASC.1	NAP1L1
RPL7A.3	1.78458e-91	-0.493551	0.21	0.401	6.53176e-87	ASC.1	RPL7A
SVIP.1	2.22448e-91	-0.337708	0.105	0.279	8.14181e-87	ASC.1	SVIP
ADSS.1	2.46788e-91	-0.299491	0.239	0.446	9.03267e-87	ASC.1	ADSS
STK39.1	2.66654e-91	-0.414489	0.464	0.58	9.75982e-87	ASC.1	STK39
CNRIP1.2	4.13076e-91	-0.294798	0.193	0.392	1.5119e-86	ASC.1	CNRIP1
XYLT1.2	7.19606e-91	-0.58533	0.494	0.502	2.63383e-86	ASC.1	XYLT1
PIK3R1.1	8.27114e-91	-0.394116	0.739	0.695	3.02732e-86	ASC.1	PIK3R1
AP2S1.1	1.27061e-90	-0.259228	0.08	0.245	4.65058e-86	ASC.1	AP2S1
SLC41A2.2	1.51123e-90	-0.282556	0.227	0.424	5.53126e-86	ASC.1	SLC41A2
GSG1L.2	1.8325e-90	-0.252311	0.086	0.252	6.70715e-86	ASC.1	GSG1L
SARS.1	3.2748e-90	-0.303378	0.209	0.41	1.19861e-85	ASC.1	SARS
SGO1-AS1.2	5.91644e-90	0.367211	0.333	0.168	2.16548e-85	ASC.1	SGO1-AS1
DLGAP4.1	6.8388e-90	-0.354455	0.474	0.544	2.50307e-85	ASC.1	DLGAP4
CLMN.3	8.05244e-90	-0.410676	0.366	0.257	2.94727e-85	ASC.1	CLMN
AL357153.2.1	9.01305e-90	0.262668	0.553	0.411	3.29887e-85	ASC.1	AL357153.2
HHIP.3	1.37845e-89	-0.573863	0.097	0.26	5.04526e-85	ASC.1	HHIP
MT-ND6.3	2.4051e-89	-0.404152	0.03	0.158	8.80291e-85	ASC.1	MT-ND6
LDB3.3	4.51283e-89	-0.419877	0.042	0.175	1.65174e-84	ASC.1	LDB3
PTP4A2.3	1.09984e-88	-0.396506	0.211	0.405	4.02551e-84	ASC.1	PTP4A2
ACSL4	1.34495e-88	-0.326823	0.277	0.483	4.92267e-84	ASC.1	ACSL4
AL096803.2.1	1.53206e-88	-0.282662	0.248	0.446	5.60751e-84	ASC.1	AL096803.2
LINC01266.1	2.11631e-88	0.319876	0.311	0.147	7.7459e-84	ASC.1	LINC01266
ITGA8.2	3.61845e-88	-0.292431	0.014	0.122	1.32439e-83	ASC.1	ITGA8
LINC01608.3	3.89228e-88	-0.770306	0.027	0.137	1.42462e-83	ASC.1	LINC01608
HSPA13.1	4.26311e-88	-0.264686	0.111	0.285	1.56034e-83	ASC.1	HSPA13
NMD3.1	6.44384e-88	0.276088	0.576	0.427	2.35851e-83	ASC.1	NMD3
ARHGAP25.1	8.77913e-88	-0.250443	0.008	0.111	3.21325e-83	ASC.1	ARHGAP25
OPTN.2	8.84498e-88	-0.342053	0.215	0.412	3.23735e-83	ASC.1	OPTN
PVT1.2	8.91428e-88	-0.298023	0.136	0.312	3.26272e-83	ASC.1	PVT1
AC110614.1.1	9.19945e-88	-0.257215	0.031	0.159	3.36709e-83	ASC.1	AC110614.1
RPL14.2	9.34591e-88	-0.428875	0.218	0.41	3.4207e-83	ASC.1	RPL14
AC092422.1.1	1.15853e-87	-0.258892	0.047	0.189	4.24034e-83	ASC.1	AC092422.1
RUNX1T1.1	1.27617e-87	-0.346024	0.532	0.533	4.67091e-83	ASC.1	RUNX1T1
ANKIB1.2	1.4116e-87	-0.334057	0.673	0.65	5.16661e-83	ASC.1	ANKIB1
DNAJA1.3	1.50054e-87	-0.428021	0.181	0.368	5.49213e-83	ASC.1	DNAJA1
UBE2V2.3	1.60692e-87	-0.413345	0.237	0.431	5.8815e-83	ASC.1	UBE2V2
TTC39C.1	1.83024e-87	-0.343451	0.242	0.427	6.69885e-83	ASC.1	TTC39C
RPS3.1	2.84004e-87	-0.338223	0.208	0.404	1.03948e-82	ASC.1	RPS3
SLCO1A2.3	3.12397e-87	-0.552047	0.037	0.139	1.1434e-82	ASC.1	SLCO1A2
MOXD1	3.15995e-87	0.26509	0.213	0.113	1.15657e-82	ASC.1	MOXD1
AC093607.1.2	3.68903e-87	-0.394216	0.028	0.145	1.35022e-82	ASC.1	AC093607.1
RPS19.2	4.59231e-87	-0.427642	0.189	0.377	1.68083e-82	ASC.1	RPS19
AC117453.1.1	5.40798e-87	-0.255342	0.023	0.143	1.97938e-82	ASC.1	AC117453.1
AC011246.1.2	5.84011e-87	-0.403828	0.036	0.163	2.13754e-82	ASC.1	AC011246.1
RASGRP1.2	9.17456e-87	-0.250074	0.104	0.273	3.35798e-82	ASC.1	RASGRP1
RPL22.2	9.27576e-87	-0.330067	0.197	0.392	3.39502e-82	ASC.1	RPL22
ATXN7L3B.3	1.15749e-86	-0.403228	0.173	0.358	4.23651e-82	ASC.1	ATXN7L3B
MAPK9.2	1.83882e-86	-0.419511	0.332	0.515	6.73026e-82	ASC.1	MAPK9
ABHD12	2.06632e-86	-0.275849	0.27	0.475	7.56293e-82	ASC.1	ABHD12
PRNP.3	2.54985e-86	-0.695285	0.506	0.614	9.33271e-82	ASC.1	PRNP
SET.3	4.54874e-86	-0.382507	0.154	0.335	1.66489e-81	ASC.1	SET
EFCAB2.1	6.37334e-86	0.266758	0.614	0.457	2.33271e-81	ASC.1	EFCAB2
COLGALT2.3	7.04369e-86	-0.454487	0.313	0.503	2.57806e-81	ASC.1	COLGALT2
MRFAP1.3	8.18145e-86	-0.382868	0.117	0.286	2.99449e-81	ASC.1	MRFAP1
LDHA.3	2.07664e-85	-0.325142	0.092	0.254	7.60072e-81	ASC.1	LDHA
DIP2B.3	2.66078e-85	-0.507481	0.722	0.681	9.73871e-81	ASC.1	DIP2B
EEF2.3	2.79602e-85	-0.513221	0.191	0.371	1.02337e-80	ASC.1	EEF2
PSIP1.1	8.83652e-85	-0.386313	0.348	0.526	3.23425e-80	ASC.1	PSIP1
YWHAQ.2	8.86854e-85	-0.420683	0.315	0.506	3.24597e-80	ASC.1	YWHAQ
FOLH1.3	1.41943e-84	-0.519129	0.023	0.127	5.19524e-80	ASC.1	FOLH1
MAN2A1.3	1.52782e-84	-0.514513	0.711	0.599	5.59199e-80	ASC.1	MAN2A1
PEG10.1	1.82607e-84	-0.317264	0.08	0.235	6.68361e-80	ASC.1	PEG10
BAG4.2	1.91353e-84	-0.327115	0.189	0.378	7.0037e-80	ASC.1	BAG4
MADD.1	5.3116e-84	-0.302568	0.245	0.442	1.9441e-79	ASC.1	MADD
MLF2.2	6.02626e-84	-0.317959	0.158	0.341	2.20567e-79	ASC.1	MLF2
RPL3.3	6.17031e-84	-0.521213	0.23	0.407	2.2584e-79	ASC.1	RPL3
TRIM59.3	9.81962e-84	-0.358762	0.016	0.122	3.59408e-79	ASC.1	TRIM59
GAB2.3	1.01256e-83	-0.545293	0.409	0.583	3.70607e-79	ASC.1	GAB2
AC008571.2.3	1.61126e-83	-0.761888	0.028	0.143	5.89738e-79	ASC.1	AC008571.2
STPG2.1	1.61413e-83	0.253783	0.352	0.207	5.90789e-79	ASC.1	STPG2
RPL26.2	1.90288e-83	-0.431965	0.188	0.372	6.96472e-79	ASC.1	RPL26
NDUFC2.2	3.45051e-83	-0.30955	0.127	0.301	1.26292e-78	ASC.1	NDUFC2
AL359091.1.3	3.82907e-83	-0.432232	0.021	0.129	1.40148e-78	ASC.1	AL359091.1
PHC2	4.10003e-83	-0.305688	0.308	0.503	1.50065e-78	ASC.1	PHC2
SMIM13.1	5.44215e-83	-0.261813	0.137	0.314	1.99188e-78	ASC.1	SMIM13
DPP10.3	5.48947e-83	-0.494637	0.772	0.789	2.0092e-78	ASC.1	DPP10
EIF1.3	7.03692e-83	-0.618431	0.377	0.531	2.57558e-78	ASC.1	EIF1
RPL9.3	1.77435e-82	-0.445943	0.213	0.398	6.49429e-78	ASC.1	RPL9
ADAMTSL1.1	3.66956e-82	-0.400243	0.047	0.176	1.34309e-77	ASC.1	ADAMTSL1
GHITM.3	4.02686e-82	-0.430007	0.16	0.334	1.47387e-77	ASC.1	GHITM
AC110285.1.3	6.52806e-82	-0.305588	0.032	0.152	2.38934e-77	ASC.1	AC110285.1
PTK2B.3	9.14787e-82	-0.414089	0.288	0.393	3.34821e-77	ASC.1	PTK2B
CAMLG.2	1.01563e-81	-0.265722	0.178	0.364	3.71731e-77	ASC.1	CAMLG
AJ009632.2.2	1.06097e-81	-0.558119	0.066	0.188	3.88326e-77	ASC.1	AJ009632.2
TMEM181	1.14739e-81	-0.333504	0.304	0.485	4.19955e-77	ASC.1	TMEM181
AP2M1.3	1.22486e-81	-0.489575	0.211	0.391	4.48311e-77	ASC.1	AP2M1
LINC02055.2	1.33263e-81	-0.503065	0.059	0.191	4.87755e-77	ASC.1	LINC02055
VPS35.1	2.29889e-81	-0.348183	0.212	0.399	8.41415e-77	ASC.1	VPS35
RPS5.1	2.88738e-81	-0.279092	0.074	0.224	1.05681e-76	ASC.1	RPS5
CDC42.1	2.90516e-81	-0.365348	0.289	0.474	1.06332e-76	ASC.1	CDC42
FLG-AS1.1	3.32058e-81	0.255739	0.43	0.292	1.21536e-76	ASC.1	FLG-AS1
CARNS1.3	4.34258e-81	-0.343259	0.017	0.123	1.58943e-76	ASC.1	CARNS1
ATP6V0D1.1	5.87831e-81	-0.293214	0.174	0.356	2.15152e-76	ASC.1	ATP6V0D1
UBB.3	1.15271e-80	-0.53315	0.195	0.362	4.21903e-76	ASC.1	UBB
RPS21.2	1.19767e-80	-0.393512	0.139	0.308	4.38361e-76	ASC.1	RPS21
SDK1.2	1.38278e-80	-0.768624	0.292	0.418	5.06113e-76	ASC.1	SDK1
KIFAP3.2	1.43789e-80	-0.294463	0.591	0.574	5.26283e-76	ASC.1	KIFAP3
MGAT4A.1	4.4047e-80	-0.455616	0.298	0.478	1.61216e-75	ASC.1	MGAT4A
AC090015.1.3	5.3504e-80	-0.445614	0.018	0.123	1.9583e-75	ASC.1	AC090015.1
CAMK4.3	1.29716e-79	-0.301948	0.532	0.507	4.74774e-75	ASC.1	CAMK4
KIF3A.2	1.98521e-79	-0.451532	0.555	0.608	7.26608e-75	ASC.1	KIF3A
CALM2.3	2.79376e-79	-0.665236	0.823	0.763	1.02254e-74	ASC.1	CALM2
NECTIN3.1	3.38122e-79	-0.404591	0.343	0.452	1.23756e-74	ASC.1	NECTIN3
PRKAR1A.3	4.89241e-79	-0.478766	0.271	0.45	1.79067e-74	ASC.1	PRKAR1A
PDZRN4.2	8.86528e-79	-0.671998	0.208	0.346	3.24478e-74	ASC.1	PDZRN4
PLEKHH1.3	1.14126e-78	-0.780834	0.261	0.424	4.17712e-74	ASC.1	PLEKHH1
FKBP8.3	1.34721e-78	-0.379275	0.209	0.393	4.93091e-74	ASC.1	FKBP8
MDH1.3	2.35086e-78	-0.538029	0.343	0.502	8.60439e-74	ASC.1	MDH1
COPRS.2	5.93723e-78	-0.268786	0.081	0.231	2.17309e-73	ASC.1	COPRS
ADGRB1.1	1.11769e-77	0.26759	0.507	0.388	4.09087e-73	ASC.1	ADGRB1
MYO9B.2	1.48931e-77	-0.366667	0.303	0.494	5.45102e-73	ASC.1	MYO9B
RPS6KA3.1	2.71999e-77	-0.365937	0.334	0.502	9.95544e-73	ASC.1	RPS6KA3
ABCA2.2	2.93175e-77	-0.443463	0.231	0.411	1.07305e-72	ASC.1	ABCA2
ATP6V1G1.2	3.6377e-77	-0.310516	0.147	0.317	1.33144e-72	ASC.1	ATP6V1G1
ATXN7L3.3	4.49105e-77	-0.317008	0.105	0.263	1.64377e-72	ASC.1	ATXN7L3
ARL6IP1.3	4.75613e-77	-0.584971	0.308	0.472	1.74079e-72	ASC.1	ARL6IP1
SLCO2B1.3	6.53651e-77	-0.545687	0.012	0.105	2.39243e-72	ASC.1	SLCO2B1
CNDP1.3	6.55811e-77	-0.594132	0.037	0.145	2.40034e-72	ASC.1	CNDP1
ACTN4.1	1.99542e-76	-0.330968	0.334	0.509	7.30344e-72	ASC.1	ACTN4
RPS14.3	2.37401e-76	-0.448648	0.222	0.4	8.68911e-72	ASC.1	RPS14
DPYSL5.1	3.06475e-76	-0.262481	0.192	0.373	1.12173e-71	ASC.1	DPYSL5
COBLL1.1	4.31963e-76	-0.349938	0.026	0.136	1.58103e-71	ASC.1	COBLL1
AC006148.1.1	5.86488e-76	-0.426987	0.324	0.489	2.14661e-71	ASC.1	AC006148.1
PTPRJ.3	6.5338e-76	-0.487595	0.579	0.628	2.39144e-71	ASC.1	PTPRJ
GDI1.3	6.63509e-76	-0.451258	0.289	0.47	2.42851e-71	ASC.1	GDI1
CERCAM.3	6.88524e-76	-0.740658	0.094	0.219	2.52007e-71	ASC.1	CERCAM
CCP110.2	8.80713e-76	-0.363527	0.238	0.42	3.2235e-71	ASC.1	CCP110
ABCC5	1.05066e-75	-0.310412	0.384	0.523	3.84552e-71	ASC.1	ABCC5
KNDC1.1	1.1756e-75	0.252524	0.595	0.433	4.3028e-71	ASC.1	KNDC1
VDAC1.3	1.84066e-75	-0.383371	0.219	0.399	6.73699e-71	ASC.1	VDAC1
FCHSD2.3	4.13991e-75	-0.406541	0.74	0.632	1.51525e-70	ASC.1	FCHSD2
GUK1.3	4.90548e-75	-0.448452	0.212	0.389	1.79546e-70	ASC.1	GUK1
DYNLRB1.2	7.49087e-75	-0.357097	0.112	0.268	2.74173e-70	ASC.1	DYNLRB1
WWC2	9.19239e-75	-0.295609	0.272	0.456	3.36451e-70	ASC.1	WWC2
CD22.3	1.84653e-74	-0.388784	0.016	0.112	6.75848e-70	ASC.1	CD22
SPP1.3	1.954e-74	-0.507493	0.02	0.12	7.15183e-70	ASC.1	SPP1
PPP2R1A.3	2.30132e-74	-0.417837	0.238	0.413	8.42307e-70	ASC.1	PPP2R1A
DYNC1H1.2	2.52211e-74	-0.41064	0.665	0.68	9.23117e-70	ASC.1	DYNC1H1
GMFB.2	3.61443e-74	-0.324872	0.119	0.274	1.32292e-69	ASC.1	GMFB
RPS28.3	3.63789e-74	-0.526316	0.253	0.421	1.3315e-69	ASC.1	RPS28
SKP1.3	3.9422e-74	-0.500907	0.34	0.507	1.44288e-69	ASC.1	SKP1
MYRF.3	4.63029e-74	-0.439169	0.033	0.137	1.69473e-69	ASC.1	MYRF
C4orf3.2	5.94594e-74	-0.290933	0.114	0.271	2.17627e-69	ASC.1	C4orf3
APLP2.3	1.33157e-73	-0.459532	0.374	0.527	4.87369e-69	ASC.1	APLP2
HINT3.1	1.45784e-73	-0.257697	0.158	0.328	5.33585e-69	ASC.1	HINT3
B4GAT1.3	2.23851e-73	-0.385594	0.141	0.301	8.19316e-69	ASC.1	B4GAT1
TGOLN2.2	2.27053e-73	-0.350398	0.209	0.385	8.31035e-69	ASC.1	TGOLN2
RALGPS2.1	2.67807e-73	-0.279024	0.256	0.44	9.80199e-69	ASC.1	RALGPS2
IFI16.2	3.14119e-73	-0.275078	0.023	0.124	1.14971e-68	ASC.1	IFI16
WNK1.1	5.15744e-73	-0.301837	0.696	0.678	1.88767e-68	ASC.1	WNK1
SLC23A2	6.1823e-73	-0.264693	0.572	0.588	2.26278e-68	ASC.1	SLC23A2
DDX24.2	6.18896e-73	-0.460404	0.364	0.528	2.26522e-68	ASC.1	DDX24
RPL36.3	7.79608e-73	-0.403958	0.172	0.339	2.85344e-68	ASC.1	RPL36
HULC.1	9.2221e-73	0.279325	0.588	0.438	3.37538e-68	ASC.1	HULC
TF.3	9.66633e-73	-0.913353	0.174	0.306	3.53797e-68	ASC.1	TF
RPL13A.3	9.93716e-73	-0.430423	0.24	0.416	3.6371e-68	ASC.1	RPL13A
LANCL1.2	1.44942e-72	-0.457795	0.379	0.542	5.30504e-68	ASC.1	LANCL1
RPL18.3	2.00118e-72	-0.435428	0.214	0.383	7.32451e-68	ASC.1	RPL18
TPT1.3	2.34342e-72	-0.482646	0.255	0.424	8.57716e-68	ASC.1	TPT1
ATP1B3.1	2.62966e-72	-0.322383	0.302	0.471	9.62482e-68	ASC.1	ATP1B3
RASGRP3.2	3.57948e-72	-0.251977	0.028	0.134	1.31013e-67	ASC.1	RASGRP3
UVRAG.2	3.70015e-72	-0.360935	0.597	0.611	1.35429e-67	ASC.1	UVRAG
PJA2.3	6.4301e-72	-0.478069	0.616	0.636	2.35348e-67	ASC.1	PJA2
MICU1	8.90764e-72	-0.298866	0.488	0.556	3.26029e-67	ASC.1	MICU1
SLC35F4.2	1.01343e-71	-0.25136	0.023	0.126	3.70924e-67	ASC.1	SLC35F4
EEF1A1.3	1.22896e-71	-0.626413	0.436	0.556	4.49813e-67	ASC.1	EEF1A1
YPEL5.1	1.25393e-71	-0.285796	0.157	0.322	4.58952e-67	ASC.1	YPEL5
ZNF25.1	2.98792e-71	-0.285623	0.26	0.439	1.09361e-66	ASC.1	ZNF25
ERBB3.3	3.48946e-71	-0.334653	0.043	0.149	1.27718e-66	ASC.1	ERBB3
RAB40B.1	4.79906e-71	-0.370461	0.275	0.445	1.7565e-66	ASC.1	RAB40B
SUMO2.1	5.2508e-71	-0.34199	0.185	0.353	1.92185e-66	ASC.1	SUMO2
CATSPER2.2	9.49363e-71	-0.295534	0.328	0.467	3.47476e-66	ASC.1	CATSPER2
RPS27A.2	1.84602e-70	-0.471801	0.225	0.391	6.75662e-66	ASC.1	RPS27A
AC109466.1.2	2.55034e-70	-0.771137	0.089	0.207	9.3345e-66	ASC.1	AC109466.1
ATP6V0B.1	4.15951e-70	-0.284123	0.165	0.332	1.52242e-65	ASC.1	ATP6V0B
CCNI.3	4.23076e-70	-0.632171	0.459	0.568	1.5485e-65	ASC.1	CCNI
HSP90B1.1	5.81398e-70	-0.327764	0.219	0.392	2.12797e-65	ASC.1	HSP90B1
MACO1	7.52158e-70	-0.286078	0.322	0.491	2.75297e-65	ASC.1	MACO1
SNN.2	7.55508e-70	-0.31205	0.09	0.232	2.76524e-65	ASC.1	SNN
RPLP1.3	1.24948e-69	-0.503626	0.248	0.412	4.57324e-65	ASC.1	RPLP1
RPL18A.3	1.61588e-69	-0.335503	0.127	0.281	5.9143e-65	ASC.1	RPL18A
LINC01170.3	2.91674e-69	-0.673419	0.048	0.151	1.06756e-64	ASC.1	LINC01170
USP25.1	6.2574e-69	-0.32943	0.46	0.546	2.29027e-64	ASC.1	USP25
MIS18BP1	1.10145e-68	-0.268477	0.116	0.268	4.03143e-64	ASC.1	MIS18BP1
RPL6.3	1.15425e-68	-0.446395	0.259	0.427	4.22467e-64	ASC.1	RPL6
PRDX2.3	1.33422e-68	-0.349407	0.126	0.279	4.88336e-64	ASC.1	PRDX2
GPX4.3	1.41634e-68	-0.473018	0.203	0.364	5.18395e-64	ASC.1	GPX4
MYL12B.1	1.44218e-68	-0.269196	0.104	0.251	5.27851e-64	ASC.1	MYL12B
ATP6AP2.3	1.88579e-68	-0.379352	0.204	0.373	6.90217e-64	ASC.1	ATP6AP2
RPS16.2	3.36758e-68	-0.318547	0.129	0.282	1.23257e-63	ASC.1	RPS16
LINC01090.2	1.06081e-67	-0.413362	0.058	0.181	3.88269e-63	ASC.1	LINC01090
CHMP3.1	1.09434e-67	-0.313679	0.202	0.372	4.0054e-63	ASC.1	CHMP3
AKAP11.3	1.17983e-67	-0.490816	0.511	0.6	4.3183e-63	ASC.1	AKAP11
PNMA1.2	1.18199e-67	-0.29473	0.135	0.29	4.32621e-63	ASC.1	PNMA1
OPALIN.3	1.28204e-67	-0.406403	0.025	0.11	4.69239e-63	ASC.1	OPALIN
CADM3.2	1.64105e-67	-0.380462	0.264	0.434	6.00641e-63	ASC.1	CADM3
NEXMIF.1	1.72199e-67	-0.277987	0.275	0.455	6.30266e-63	ASC.1	NEXMIF
LYST.1	3.74363e-67	-0.264592	0.595	0.585	1.37021e-62	ASC.1	LYST
ADAMTS9-AS2.3	4.29558e-67	-0.477823	0.244	0.289	1.57222e-62	ASC.1	ADAMTS9-AS2
SPCS3.1	7.73118e-67	-0.277095	0.209	0.378	2.82969e-62	ASC.1	SPCS3
NTNG1.2	8.93781e-67	-0.502775	0.164	0.274	3.27133e-62	ASC.1	NTNG1
NAPB.3	1.05835e-66	-0.560338	0.394	0.524	3.87365e-62	ASC.1	NAPB
CXXC5.2	1.30489e-66	-0.382368	0.214	0.377	4.77601e-62	ASC.1	CXXC5
PLXDC2.3	1.40972e-66	-1.05441	0.461	0.543	5.15973e-62	ASC.1	PLXDC2
PLEKHM3	1.64848e-66	-0.328075	0.408	0.532	6.03361e-62	ASC.1	PLEKHM3
MORF4L1.3	2.64428e-66	-0.535209	0.461	0.577	9.67834e-62	ASC.1	MORF4L1
MCF2L2.3	2.83136e-66	-0.252449	0.495	0.557	1.03631e-61	ASC.1	MCF2L2
MAP1LC3B.3	1.19596e-65	-0.34954	0.18	0.34	4.37733e-61	ASC.1	MAP1LC3B
SH3TC2.3	3.4399e-65	-0.351456	0.032	0.11	1.25904e-60	ASC.1	SH3TC2
TBXAS1.3	8.36806e-65	-0.401802	0.139	0.095	3.06279e-60	ASC.1	TBXAS1
UBE2M.2	9.53475e-65	-0.264257	0.084	0.218	3.48981e-60	ASC.1	UBE2M
AC006504.5.2	1.23347e-64	-0.283581	0.219	0.379	4.51462e-60	ASC.1	AC006504.5
FAM131A.2	1.58758e-64	-0.304712	0.205	0.371	5.8107e-60	ASC.1	FAM131A
FAM107B.3	3.10651e-64	-0.507676	0.107	0.181	1.13702e-59	ASC.1	FAM107B
NDUFA4.3	3.17269e-64	-0.589592	0.299	0.445	1.16123e-59	ASC.1	NDUFA4
PXK.3	3.25932e-64	-0.664349	0.404	0.538	1.19294e-59	ASC.1	PXK
KRAS.2	4.26281e-64	-0.289568	0.185	0.347	1.56023e-59	ASC.1	KRAS
PTPN11.1	1.2322e-63	-0.386114	0.405	0.545	4.50999e-59	ASC.1	PTPN11
PLEKHB2.2	1.28468e-63	-0.351734	0.233	0.397	4.70207e-59	ASC.1	PLEKHB2
ARHGDIA.1	1.31094e-63	-0.272335	0.104	0.244	4.79816e-59	ASC.1	ARHGDIA
NDRG3.2	3.43255e-63	-0.308827	0.306	0.475	1.25635e-58	ASC.1	NDRG3
SELENOW.3	4.55842e-63	-0.665928	0.438	0.536	1.66843e-58	ASC.1	SELENOW
BTBD3.2	5.30754e-63	-0.344126	0.267	0.432	1.94261e-58	ASC.1	BTBD3
RNF145.1	7.32998e-63	-0.309968	0.332	0.494	2.68285e-58	ASC.1	RNF145
GRB2.1	7.7966e-63	-0.357262	0.317	0.487	2.85363e-58	ASC.1	GRB2
NXPE3.2	9.30081e-63	-0.266843	0.207	0.371	3.40419e-58	ASC.1	NXPE3
BACE1.1	1.42338e-62	-0.257078	0.249	0.419	5.20971e-58	ASC.1	BACE1
FAM53B.2	2.44064e-62	-0.287766	0.267	0.431	8.93297e-58	ASC.1	FAM53B
MAG.2	2.49626e-62	-0.280176	0.019	0.102	9.13655e-58	ASC.1	MAG
CNP.2	8.40684e-62	-0.519892	0.153	0.276	3.07699e-57	ASC.1	CNP
OTOGL.2	1.7296e-61	-0.25769	0.097	0.231	6.33049e-57	ASC.1	OTOGL
SKIL.1	2.43494e-61	-0.26985	0.186	0.345	8.91213e-57	ASC.1	SKIL
NBL1.2	4.14771e-61	-0.263272	0.129	0.273	1.5181e-56	ASC.1	NBL1
ARHGAP15.2	8.34428e-61	-0.366698	0.019	0.103	3.05409e-56	ASC.1	ARHGAP15
BCL2L2.2	1.11828e-60	-0.262263	0.152	0.302	4.09302e-56	ASC.1	BCL2L2
RPL37.2	1.17334e-60	-0.41438	0.334	0.488	4.29455e-56	ASC.1	RPL37
YPEL3.3	1.56894e-60	-0.414586	0.284	0.44	5.74248e-56	ASC.1	YPEL3
AATK.2	2.49446e-60	-0.47559	0.4	0.547	9.12998e-56	ASC.1	AATK
AC060765.2.1	3.69212e-60	-0.462942	0.058	0.168	1.35135e-55	ASC.1	AC060765.2
EID1.3	4.6879e-60	-0.476809	0.281	0.432	1.71582e-55	ASC.1	EID1
TYRO3.1	9.75634e-60	-0.312689	0.238	0.391	3.57092e-55	ASC.1	TYRO3
RPS3A.2	1.28401e-59	-0.365614	0.192	0.346	4.69961e-55	ASC.1	RPS3A
RPL35A.2	3.59788e-59	-0.339394	0.188	0.341	1.31686e-54	ASC.1	RPL35A
NINJ2.3	3.70933e-59	-0.304783	0.028	0.119	1.35765e-54	ASC.1	NINJ2
MTRNR2L12.3	4.28018e-59	-0.457298	0.052	0.145	1.56659e-54	ASC.1	MTRNR2L12
CDC42SE2.1	8.33605e-59	-0.370304	0.494	0.589	3.05108e-54	ASC.1	CDC42SE2
ADGRL1.2	3.19939e-58	-0.316757	0.377	0.524	1.17101e-53	ASC.1	ADGRL1
AC008415.1.1	3.39607e-58	-0.506618	0.047	0.132	1.243e-53	ASC.1	AC008415.1
TRIM44.1	3.99508e-58	-0.263348	0.643	0.639	1.46224e-53	ASC.1	TRIM44
TPI1.3	8.69831e-58	-0.425231	0.179	0.323	3.18367e-53	ASC.1	TPI1
RAP1A.2	1.1901e-57	-0.364887	0.374	0.527	4.35589e-53	ASC.1	RAP1A
NARS.2	3.04578e-57	-0.29989	0.21	0.365	1.11479e-52	ASC.1	NARS
AASDHPPT.1	3.27929e-57	-0.296771	0.215	0.371	1.20025e-52	ASC.1	AASDHPPT
ARPC5.1	3.48161e-57	-0.25422	0.164	0.311	1.27431e-52	ASC.1	ARPC5
APPL1.1	5.86156e-57	-0.274481	0.287	0.451	2.14539e-52	ASC.1	APPL1
KLHL42.1	8.13476e-57	-0.302052	0.313	0.471	2.9774e-52	ASC.1	KLHL42
RPS7.2	9.16873e-57	-0.336341	0.202	0.354	3.35585e-52	ASC.1	RPS7
CYCS.3	2.20419e-56	-0.358673	0.163	0.304	8.06757e-52	ASC.1	CYCS
PRKAA2.1	2.21648e-56	-0.282051	0.308	0.452	8.11254e-52	ASC.1	PRKAA2
TNPO1.1	2.67808e-56	-0.279298	0.508	0.554	9.80204e-52	ASC.1	TNPO1
PIP4K2B.2	4.36861e-56	-0.353254	0.287	0.445	1.59895e-51	ASC.1	PIP4K2B
MZT2B.2	5.6747e-56	-0.278701	0.182	0.333	2.077e-51	ASC.1	MZT2B
CLTC.2	1.08136e-55	-0.390271	0.603	0.632	3.95789e-51	ASC.1	CLTC
PAFAH1B2.2	1.25988e-55	-0.322321	0.249	0.404	4.6113e-51	ASC.1	PAFAH1B2
IPO7.1	1.37714e-55	-0.269903	0.283	0.445	5.04046e-51	ASC.1	IPO7
ZBTB38	1.49893e-55	-0.345839	0.423	0.546	5.48623e-51	ASC.1	ZBTB38
LRCH1.2	1.64084e-55	-0.312275	0.289	0.442	6.00564e-51	ASC.1	LRCH1
PEA15.3	1.74797e-55	-0.464926	0.262	0.405	6.39773e-51	ASC.1	PEA15
ATP6AP1.3	2.71638e-55	-0.338005	0.155	0.294	9.94222e-51	ASC.1	ATP6AP1
SCD.2	2.80854e-55	-0.287187	0.276	0.211	1.02795e-50	ASC.1	SCD
SYT11.2	3.1067e-55	-0.532067	0.605	0.641	1.13708e-50	ASC.1	SYT11
KIF3B.2	5.49384e-55	-0.276435	0.251	0.41	2.0108e-50	ASC.1	KIF3B
ATP11A.2	1.57827e-54	-0.282758	0.313	0.471	5.77662e-50	ASC.1	ATP11A
GIT2	2.19685e-54	-0.280944	0.355	0.5	8.0407e-50	ASC.1	GIT2
FRYL.3	1.07953e-53	-0.432726	0.738	0.655	3.95119e-49	ASC.1	FRYL
LMBRD2.2	1.88183e-53	-0.319843	0.3	0.45	6.88769e-49	ASC.1	LMBRD2
FSTL5.2	2.15799e-53	-0.585467	0.254	0.334	7.89846e-49	ASC.1	FSTL5
PHTF2	2.50025e-53	-0.287834	0.386	0.515	9.15117e-49	ASC.1	PHTF2
DDX10	3.96732e-53	-0.253053	0.306	0.463	1.45208e-48	ASC.1	DDX10
SOD1.3	5.43348e-53	-0.432535	0.226	0.365	1.98871e-48	ASC.1	SOD1
SUSD6	6.32243e-53	-0.251361	0.206	0.356	2.31407e-48	ASC.1	SUSD6
AL033523.1.3	1.04149e-52	-0.607286	0.044	0.117	3.81198e-48	ASC.1	AL033523.1
RPL17.2	1.36243e-52	-0.38119	0.262	0.406	4.98662e-48	ASC.1	RPL17
RPS26.1	2.08338e-52	-0.260945	0.156	0.296	7.62536e-48	ASC.1	RPS26
NDRG4.3	2.11002e-52	-0.495165	0.515	0.541	7.72289e-48	ASC.1	NDRG4
SEMA3E.1	4.11188e-52	-0.269276	0.023	0.102	1.50499e-47	ASC.1	SEMA3E
ZDHHC20.2	4.5572e-52	-0.35885	0.397	0.535	1.66798e-47	ASC.1	ZDHHC20
CLTA.1	6.92482e-52	-0.295786	0.305	0.459	2.53455e-47	ASC.1	CLTA
LRFN2.3	1.12145e-51	-0.275499	0.346	0.42	4.10463e-47	ASC.1	LRFN2
COX6A1.3	1.4376e-51	-0.423296	0.154	0.279	5.26176e-47	ASC.1	COX6A1
HIP1.3	2.74851e-51	-0.437364	0.461	0.376	1.00598e-46	ASC.1	HIP1
KIF1A.3	3.97228e-51	-0.461798	0.576	0.608	1.45389e-46	ASC.1	KIF1A
LINC01505.2	9.63699e-51	-0.340876	0.109	0.231	3.52723e-46	ASC.1	LINC01505
RPS23.2	2.17752e-50	-0.393509	0.21	0.346	7.96993e-46	ASC.1	RPS23
BMPER.2	3.56177e-50	-0.266428	0.402	0.406	1.30365e-45	ASC.1	BMPER
NUDT4.2	3.60951e-50	-0.332401	0.219	0.36	1.32112e-45	ASC.1	NUDT4
CAMK2D.1	3.83508e-50	-0.263652	0.649	0.597	1.40368e-45	ASC.1	CAMK2D
PPP3CB.2	3.85054e-50	-0.261301	0.654	0.618	1.40933e-45	ASC.1	PPP3CB
VCAN.3	6.0853e-50	-0.624143	0.068	0.133	2.22728e-45	ASC.1	VCAN
UHMK1.3	8.82863e-50	-0.3606	0.232	0.372	3.23137e-45	ASC.1	UHMK1
JAK2.1	1.62348e-49	-0.312439	0.385	0.508	5.94209e-45	ASC.1	JAK2
RNF220.3	2.54108e-49	-0.793852	0.531	0.415	9.30059e-45	ASC.1	RNF220
FAU.2	3.46038e-49	-0.359421	0.171	0.301	1.26653e-44	ASC.1	FAU
SLC5A11.3	3.49404e-49	-0.734913	0.076	0.142	1.27885e-44	ASC.1	SLC5A11
GAPDH.3	3.51033e-49	-0.688312	0.522	0.56	1.28482e-44	ASC.1	GAPDH
GPR37.2	4.03295e-49	-0.266592	0.052	0.14	1.4761e-44	ASC.1	GPR37
RPL7L1.1	4.15617e-49	-0.273319	0.241	0.388	1.5212e-44	ASC.1	RPL7L1
PSMA7.1	6.83329e-49	-0.267335	0.164	0.299	2.50105e-44	ASC.1	PSMA7
RPL30.1	7.13183e-49	-0.28874	0.197	0.338	2.61032e-44	ASC.1	RPL30
SLC9A6.2	8.76013e-49	-0.29572	0.248	0.395	3.2063e-44	ASC.1	SLC9A6
TTL.1	8.84959e-49	-0.264587	0.293	0.441	3.23904e-44	ASC.1	TTL
PAPSS1	1.20169e-48	-0.271934	0.346	0.48	4.39829e-44	ASC.1	PAPSS1
SECISBP2L.1	2.07201e-48	-0.381021	0.563	0.615	7.58375e-44	ASC.1	SECISBP2L
RANBP17.2	2.99901e-48	-0.281132	0.202	0.341	1.09767e-43	ASC.1	RANBP17
AP2B1.2	5.56965e-48	-0.302049	0.6	0.602	2.03855e-43	ASC.1	AP2B1
RPL8.3	6.23363e-48	-0.364087	0.191	0.324	2.28157e-43	ASC.1	RPL8
RBX1.1	7.38906e-48	-0.286944	0.292	0.44	2.70447e-43	ASC.1	RBX1
MAF.3	9.02445e-48	-0.325845	0.203	0.193	3.30304e-43	ASC.1	MAF
ZYG11B.2	1.06522e-47	-0.373221	0.428	0.542	3.8988e-43	ASC.1	ZYG11B
COX6C.3	1.55014e-47	-0.329051	0.247	0.39	5.67367e-43	ASC.1	COX6C
PDE8A.3	2.09293e-47	-0.391951	0.678	0.575	7.66034e-43	ASC.1	PDE8A
RALBP1.1	7.0403e-47	-0.276652	0.218	0.359	2.57682e-42	ASC.1	RALBP1
ATP2A2.3	1.02867e-46	-0.352772	0.651	0.631	3.76502e-42	ASC.1	ATP2A2
SAP18.2	1.39926e-46	-0.264149	0.136	0.261	5.12142e-42	ASC.1	SAP18
RAB2A.1	1.76621e-46	-0.339187	0.602	0.638	6.4645e-42	ASC.1	RAB2A
ANAPC5.1	1.95135e-46	-0.290835	0.393	0.53	7.14214e-42	ASC.1	ANAPC5
ZBTB7A.2	2.84687e-46	-0.44463	0.395	0.522	1.04198e-41	ASC.1	ZBTB7A
HIGD1A.1	3.54272e-46	-0.26946	0.086	0.193	1.29667e-41	ASC.1	HIGD1A
NEDD8.1	4.46477e-46	-0.266921	0.216	0.355	1.63415e-41	ASC.1	NEDD8
INPP5D.3	5.80417e-46	-0.528591	0.036	0.11	2.12438e-41	ASC.1	INPP5D
MEF2D.1	6.12151e-46	-0.262584	0.253	0.396	2.24053e-41	ASC.1	MEF2D
HDGFL3.1	7.15618e-46	-0.300011	0.36	0.498	2.61923e-41	ASC.1	HDGFL3
CYFIP1.3	7.18409e-46	-0.519133	0.322	0.448	2.62945e-41	ASC.1	CYFIP1
RELN.2	9.99638e-46	-0.543589	0.031	0.104	3.65877e-41	ASC.1	RELN
GNAL.2	1.2974e-45	-0.320113	0.228	0.334	4.7486e-41	ASC.1	GNAL
HNRNPDL.1	1.32172e-45	-0.278489	0.681	0.671	4.83763e-41	ASC.1	HNRNPDL
PCBP1.1	2.2309e-45	-0.261822	0.129	0.248	8.16532e-41	ASC.1	PCBP1
DYNLL1.3	3.0244e-45	-0.600419	0.448	0.523	1.10696e-40	ASC.1	DYNLL1
RPL38.2	4.81403e-45	-0.345679	0.21	0.343	1.76198e-40	ASC.1	RPL38
ABCC4.3	1.36345e-44	-0.422225	0.112	0.224	4.99036e-40	ASC.1	ABCC4
RPL29.2	1.87386e-44	-0.319468	0.177	0.306	6.8585e-40	ASC.1	RPL29
ATP6V1E1.2	2.6375e-44	-0.351985	0.267	0.403	9.65351e-40	ASC.1	ATP6V1E1
RPS9.1	2.8973e-44	-0.286923	0.196	0.329	1.06044e-39	ASC.1	RPS9
TUBB4B.3	4.9667e-44	-0.313905	0.135	0.252	1.81786e-39	ASC.1	TUBB4B
RPS4X.2	9.75186e-44	-0.31603	0.184	0.312	3.56928e-39	ASC.1	RPS4X
RTL8C.3	1.37443e-43	-0.35985	0.173	0.295	5.03055e-39	ASC.1	RTL8C
RIF1.1	2.01558e-43	-0.326763	0.437	0.56	7.37723e-39	ASC.1	RIF1
MAPK1.2	2.11489e-43	-0.295364	0.692	0.644	7.74072e-39	ASC.1	MAPK1
PPA1.1	4.71392e-43	-0.280291	0.269	0.409	1.72534e-38	ASC.1	PPA1
PABPC1.1	8.21658e-43	-0.287517	0.332	0.47	3.00735e-38	ASC.1	PABPC1
RPL10A.1	9.06145e-43	-0.253679	0.178	0.306	3.31658e-38	ASC.1	RPL10A
PGAM1.3	1.05556e-42	-0.365593	0.214	0.338	3.86347e-38	ASC.1	PGAM1
RAB14.2	1.09689e-42	-0.339824	0.312	0.443	4.01473e-38	ASC.1	RAB14
COX8A.2	1.47834e-42	-0.270426	0.111	0.22	5.41089e-38	ASC.1	COX8A
DNER.2	1.80431e-42	-0.320363	0.482	0.466	6.60396e-38	ASC.1	DNER
CDC40.1	4.08028e-42	-0.276566	0.325	0.45	1.49342e-37	ASC.1	CDC40
SYNGR1.2	6.17664e-42	-0.339449	0.341	0.467	2.26071e-37	ASC.1	SYNGR1
AC098588.3.2	7.07954e-42	-0.258209	0.292	0.426	2.59118e-37	ASC.1	AC098588.3
UQCRH.3	9.64668e-42	-0.414582	0.304	0.426	3.53078e-37	ASC.1	UQCRH
RPL32.3	1.2585e-41	-0.415782	0.32	0.447	4.60625e-37	ASC.1	RPL32
GMDS.2	2.65474e-41	-0.271323	0.438	0.506	9.71662e-37	ASC.1	GMDS
PINK1.3	2.7495e-41	-0.301107	0.22	0.35	1.00635e-36	ASC.1	PINK1
TBC1D4.2	3.35393e-41	-0.276453	0.278	0.416	1.22757e-36	ASC.1	TBC1D4
RUNX1.3	3.48972e-41	-0.49491	0.083	0.176	1.27727e-36	ASC.1	RUNX1
CDK19.2	1.16414e-40	-0.434006	0.544	0.589	4.26087e-36	ASC.1	CDK19
SLC25A3.3	1.17248e-40	-0.371984	0.273	0.397	4.29141e-36	ASC.1	SLC25A3
BDP1	2.06798e-40	-0.252248	0.578	0.588	7.569e-36	ASC.1	BDP1
UBA52.3	3.52745e-40	-0.303982	0.171	0.293	1.29108e-35	ASC.1	UBA52
RAD21.1	3.53591e-40	-0.252819	0.261	0.395	1.29418e-35	ASC.1	RAD21
ELOB.2	3.99511e-40	-0.266533	0.14	0.256	1.46225e-35	ASC.1	ELOB
GABARAPL2.3	5.028e-40	-0.322743	0.211	0.334	1.8403e-35	ASC.1	GABARAPL2
RANBP2.1	1.00935e-39	-0.308145	0.44	0.533	3.69431e-35	ASC.1	RANBP2
BCAP29.2	1.1752e-39	-0.31272	0.341	0.461	4.30137e-35	ASC.1	BCAP29
SLC25A6.3	1.67226e-39	-0.275324	0.144	0.257	6.12065e-35	ASC.1	SLC25A6
TARSL2.2	2.0116e-39	-0.286966	0.374	0.501	7.36265e-35	ASC.1	TARSL2
KLHL2	2.25028e-39	-0.294483	0.374	0.478	8.23625e-35	ASC.1	KLHL2
RTF1.2	2.26544e-39	-0.30319	0.344	0.472	8.29175e-35	ASC.1	RTF1
ATP6V1C1.2	2.48783e-39	-0.330142	0.357	0.481	9.1057e-35	ASC.1	ATP6V1C1
EIF4G2.3	4.61698e-39	-0.405402	0.312	0.43	1.68986e-34	ASC.1	EIF4G2
IPO5.1	5.46244e-39	-0.261364	0.301	0.428	1.99931e-34	ASC.1	IPO5
RPL39.2	9.39456e-39	-0.255522	0.157	0.274	3.4385e-34	ASC.1	RPL39
PIP4K2A.3	1.09433e-38	-0.66674	0.636	0.559	4.00536e-34	ASC.1	PIP4K2A
NDUFB8.2	1.30973e-38	-0.314465	0.324	0.446	4.79373e-34	ASC.1	NDUFB8
ATP6V0E2.3	1.31328e-38	-0.410887	0.342	0.455	4.80675e-34	ASC.1	ATP6V0E2
RNASET2.2	1.57325e-38	-0.273303	0.208	0.331	5.75824e-34	ASC.1	RNASET2
LRRC8D.3	1.8765e-38	-0.333754	0.433	0.55	6.86819e-34	ASC.1	LRRC8D
LINC00609.3	2.38308e-38	-0.4466	0.226	0.19	8.72232e-34	ASC.1	LINC00609
NFE2L1.3	2.5698e-38	-0.305127	0.264	0.392	9.40573e-34	ASC.1	NFE2L1
TRMT9B.2	2.68228e-38	-0.292266	0.27	0.366	9.8174e-34	ASC.1	TRMT9B
RPL27.1	3.71404e-38	-0.256228	0.153	0.268	1.35937e-33	ASC.1	RPL27
TMA7.3	6.0569e-38	-0.355148	0.254	0.373	2.21689e-33	ASC.1	TMA7
RPL5.2	6.24216e-38	-0.334371	0.322	0.444	2.28469e-33	ASC.1	RPL5
ATP5F1B.3	6.86426e-38	-0.384573	0.278	0.398	2.51239e-33	ASC.1	ATP5F1B
NUCKS1.2	7.67458e-38	-0.406186	0.671	0.655	2.80897e-33	ASC.1	NUCKS1
UBC.3	7.97835e-38	-0.49871	0.357	0.444	2.92016e-33	ASC.1	UBC
RNASEK.3	8.9717e-38	-0.314256	0.198	0.315	3.28373e-33	ASC.1	RNASEK
RPS15.3	1.1517e-37	-0.426345	0.294	0.411	4.21533e-33	ASC.1	RPS15
USP22.3	1.79433e-37	-0.371664	0.478	0.559	6.56742e-33	ASC.1	USP22
SNX3.2	3.37328e-37	-0.350142	0.319	0.441	1.23465e-32	ASC.1	SNX3
EIF4B.1	6.14884e-37	-0.253297	0.285	0.414	2.25054e-32	ASC.1	EIF4B
HSPA8.3	7.77084e-37	-0.484109	0.282	0.379	2.8442e-32	ASC.1	HSPA8
TMEM165.3	8.35205e-37	-0.622311	0.499	0.551	3.05693e-32	ASC.1	TMEM165
TMOD2.3	2.0359e-36	-0.308837	0.679	0.62	7.4516e-32	ASC.1	TMOD2
RPL41.3	3.06156e-36	-0.506517	0.465	0.504	1.12056e-31	ASC.1	RPL41
LRRK2.1	4.11148e-36	-0.25737	0.29	0.405	1.50484e-31	ASC.1	LRRK2
MTCH1.3	4.24689e-36	-0.448009	0.468	0.541	1.55441e-31	ASC.1	MTCH1
PID1.2	5.54174e-36	-0.26394	0.49	0.443	2.02833e-31	ASC.1	PID1
ATP6V1A.2	1.28768e-35	-0.369968	0.515	0.556	4.71303e-31	ASC.1	ATP6V1A
NDUFS5.1	2.12767e-35	-0.26988	0.166	0.279	7.78747e-31	ASC.1	NDUFS5
GCC2.1	3.1676e-35	-0.35513	0.526	0.573	1.15938e-30	ASC.1	GCC2
CHCHD2.3	4.12754e-35	-0.308828	0.217	0.335	1.51072e-30	ASC.1	CHCHD2
SSBP3.1	5.71404e-35	-0.311416	0.491	0.551	2.0914e-30	ASC.1	SSBP3
MARCKS.3	8.61898e-35	-0.436172	0.292	0.387	3.15463e-30	ASC.1	MARCKS
DNAJC5.1	1.1125e-34	-0.301132	0.363	0.484	4.07185e-30	ASC.1	DNAJC5
PALD1.3	2.31185e-34	-0.373911	0.068	0.143	8.46161e-30	ASC.1	PALD1
OIP5-AS1.3	2.37099e-34	-0.399038	0.633	0.593	8.67806e-30	ASC.1	OIP5-AS1
TRIM37.2	7.07629e-34	-0.330309	0.476	0.536	2.58999e-29	ASC.1	TRIM37
H3F3B.2	9.251e-34	-0.300834	0.273	0.391	3.38596e-29	ASC.1	H3F3B
UBQLN1.1	1.59197e-33	-0.267044	0.363	0.476	5.82675e-29	ASC.1	UBQLN1
WDR82.2	4.74799e-33	-0.293883	0.266	0.381	1.73781e-28	ASC.1	WDR82
BNIP3L.1	8.50631e-33	-0.291715	0.417	0.51	3.11339e-28	ASC.1	BNIP3L
BNIP3.3	1.85475e-32	-0.377701	0.262	0.37	6.78859e-28	ASC.1	BNIP3
MGAT5.2	2.90123e-32	-0.293236	0.576	0.6	1.06188e-27	ASC.1	MGAT5
RPL21.3	5.95519e-32	-0.38745	0.318	0.424	2.17966e-27	ASC.1	RPL21
PAIP2.1	8.61517e-32	-0.253053	0.36	0.478	3.15324e-27	ASC.1	PAIP2
TACC1.1	8.64881e-32	-0.256296	0.664	0.62	3.16555e-27	ASC.1	TACC1
DAPK2.3	1.79442e-31	-0.254173	0.099	0.178	6.56775e-27	ASC.1	DAPK2
BTBD11.3	6.15485e-31	-0.353935	0.126	0.183	2.25274e-26	ASC.1	BTBD11
CEMIP.2	2.09184e-30	-0.334969	0.192	0.299	7.65635e-26	ASC.1	CEMIP
SCAMP1.1	2.41922e-30	-0.290698	0.404	0.507	8.85459e-26	ASC.1	SCAMP1
TPM1.2	3.28382e-30	-0.261386	0.32	0.434	1.20191e-25	ASC.1	TPM1
BTBD8.1	3.33804e-30	-0.270005	0.631	0.598	1.22175e-25	ASC.1	BTBD8
PCP4.2	3.53942e-30	-0.263805	0.069	0.143	1.29546e-25	ASC.1	PCP4
SEMA6A.3	5.60566e-30	-0.32498	0.298	0.345	2.05173e-25	ASC.1	SEMA6A
SORT1.2	6.29674e-30	-0.345317	0.63	0.63	2.30467e-25	ASC.1	SORT1
MTPN.3	6.37601e-30	-0.417004	0.318	0.411	2.33368e-25	ASC.1	MTPN
ATP5MC3.3	8.11138e-30	-0.288065	0.169	0.267	2.96885e-25	ASC.1	ATP5MC3
TCAF1.2	1.84373e-29	-0.294472	0.359	0.469	6.74822e-25	ASC.1	TCAF1
ITM2B.2	3.10851e-29	-0.386857	0.581	0.622	1.13774e-24	ASC.1	ITM2B
RPL35.2	3.85816e-29	-0.30335	0.254	0.364	1.41212e-24	ASC.1	RPL35
CDK18.3	3.97915e-29	-0.344166	0.266	0.256	1.45641e-24	ASC.1	CDK18
MICOS10.3	5.31172e-29	-0.377169	0.263	0.362	1.94414e-24	ASC.1	MICOS10
USP32.1	7.02683e-29	-0.28625	0.558	0.604	2.57189e-24	ASC.1	USP32
PSAP.3	1.89956e-28	-0.443579	0.608	0.633	6.95258e-24	ASC.1	PSAP
PGK1.3	2.22385e-28	-0.287829	0.275	0.383	8.1395e-24	ASC.1	PGK1
SIPA1L2.1	2.52986e-28	-0.26785	0.313	0.423	9.25955e-24	ASC.1	SIPA1L2
RPL24.2	4.5974e-28	-0.281945	0.242	0.349	1.6827e-23	ASC.1	RPL24
DNAJB14.1	4.82426e-28	-0.290361	0.502	0.56	1.76573e-23	ASC.1	DNAJB14
EPB41L1.1	7.64534e-28	-0.30337	0.52	0.573	2.79827e-23	ASC.1	EPB41L1
CSDE1.2	1.40748e-27	-0.326248	0.48	0.549	5.15152e-23	ASC.1	CSDE1
PPIG.1	1.75059e-27	-0.268645	0.432	0.528	6.40734e-23	ASC.1	PPIG
OCIAD1.1	2.15463e-27	-0.292444	0.564	0.589	7.88615e-23	ASC.1	OCIAD1
B2M.1	7.68991e-27	-0.366769	0.159	0.208	2.81458e-22	ASC.1	B2M
CYLD	1.06184e-26	-0.258549	0.364	0.469	3.88642e-22	ASC.1	CYLD
AL354809.1.3	1.86579e-26	-0.272977	0.076	0.145	6.82897e-22	ASC.1	AL354809.1
PPP2CA.2	2.96072e-26	-0.271328	0.327	0.434	1.08365e-21	ASC.1	PPP2CA
ACTG1.3	1.02256e-25	-0.495102	0.468	0.498	3.74268e-21	ASC.1	ACTG1
A2M.3	1.99421e-25	-0.335898	0.079	0.133	7.299e-21	ASC.1	A2M
ATP5MPL.3	2.07368e-25	-0.349545	0.27	0.365	7.58987e-21	ASC.1	ATP5MPL
SEC62.3	2.36498e-25	-0.389935	0.495	0.548	8.65606e-21	ASC.1	SEC62
VMP1.1	5.40363e-25	-0.251488	0.447	0.529	1.97778e-20	ASC.1	VMP1
ARL4C.3	6.56469e-25	-0.256595	0.204	0.293	2.40274e-20	ASC.1	ARL4C
SPTLC2.2	9.95309e-25	-0.275593	0.343	0.446	3.64293e-20	ASC.1	SPTLC2
COX4I1.3	2.33224e-24	-0.369239	0.28	0.367	8.53621e-20	ASC.1	COX4I1
ZNF706.1	3.36212e-24	-0.268787	0.411	0.499	1.23057e-19	ASC.1	ZNF706
ZC3H13.1	3.81149e-24	-0.279651	0.473	0.551	1.39505e-19	ASC.1	ZC3H13
CANX.2	4.08604e-24	-0.298612	0.409	0.507	1.49553e-19	ASC.1	CANX
UBE2B.1	4.60104e-24	-0.277526	0.496	0.549	1.68402e-19	ASC.1	UBE2B
GABARAP.2	1.88905e-23	-0.289746	0.2	0.284	6.9141e-19	ASC.1	GABARAP
ZBTB44.1	3.49621e-23	-0.250127	0.376	0.473	1.27965e-18	ASC.1	ZBTB44
NDUFS1.2	4.22742e-23	-0.25269	0.597	0.578	1.54728e-18	ASC.1	NDUFS1
PPP2R2A.1	1.24347e-22	-0.258058	0.52	0.566	4.55123e-18	ASC.1	PPP2R2A
NCS1.3	5.91722e-22	-0.378269	0.428	0.486	2.16576e-17	ASC.1	NCS1
NDUFA5.2	1.38743e-21	-0.27079	0.311	0.403	5.07815e-17	ASC.1	NDUFA5
HLF.2	1.80176e-21	-0.301142	0.344	0.421	6.59464e-17	ASC.1	HLF
ZBTB18.2	2.68511e-21	-0.355074	0.315	0.37	9.82778e-17	ASC.1	ZBTB18
RPS29.1	1.2251e-20	-0.270726	0.312	0.404	4.484e-16	ASC.1	RPS29
MIGA1.1	1.44583e-20	-0.251549	0.504	0.546	5.29188e-16	ASC.1	MIGA1
SNCG.3	2.59307e-20	-0.292139	0.102	0.16	9.49091e-16	ASC.1	SNCG
SERINC5.3	5.18608e-20	-0.283891	0.431	0.5	1.89816e-15	ASC.1	SERINC5
LPAR6.3	5.84643e-20	-0.326364	0.079	0.13	2.13985e-15	ASC.1	LPAR6
RPL10.2	1.54109e-19	-0.337207	0.38	0.448	5.64055e-15	ASC.1	RPL10
TAX1BP1.1	1.83693e-19	-0.262579	0.542	0.568	6.72336e-15	ASC.1	TAX1BP1
RPS24.2	2.1352e-19	-0.315049	0.353	0.437	7.81506e-15	ASC.1	RPS24
ST6GALNAC3.3	2.9544e-19	-0.583286	0.47	0.512	1.08134e-14	ASC.1	ST6GALNAC3
DENND5A.3	3.16107e-19	-0.27075	0.526	0.572	1.15698e-14	ASC.1	DENND5A
NACA.2	6.68988e-19	-0.26609	0.308	0.395	2.44856e-14	ASC.1	NACA
RYBP.2	6.91693e-19	-0.312202	0.407	0.488	2.53167e-14	ASC.1	RYBP
PURA.3	1.89332e-17	-0.302719	0.489	0.536	6.92973e-13	ASC.1	PURA
DDX6.2	4.92704e-17	-0.263238	0.488	0.546	1.80335e-12	ASC.1	DDX6
COX5B.2	7.80368e-17	-0.263338	0.228	0.299	2.85622e-12	ASC.1	COX5B
BACH1.2	8.90462e-17	-0.291337	0.276	0.321	3.25918e-12	ASC.1	BACH1
RPL11.2	3.04987e-16	-0.273347	0.296	0.374	1.11628e-11	ASC.1	RPL11
RPL37A.2	5.0856e-16	-0.305463	0.497	0.535	1.86138e-11	ASC.1	RPL37A
KIF13B.3	1.90463e-15	-0.323557	0.362	0.418	6.97115e-11	ASC.1	KIF13B
C14orf132.1	2.76911e-15	-0.26226	0.271	0.335	1.01352e-10	ASC.1	C14orf132
P2RY12.3	4.64588e-15	-0.425964	0.152	0.156	1.70044e-10	ASC.1	P2RY12
PKM.3	4.71904e-15	-0.27041	0.567	0.521	1.72722e-10	ASC.1	PKM
NUDT3.3	1.05451e-14	-0.382753	0.433	0.47	3.85962e-10	ASC.1	NUDT3
SRP14.3	1.754e-14	-0.343567	0.309	0.359	6.41983e-10	ASC.1	SRP14
RPL19.3	1.83188e-14	-0.260951	0.274	0.349	6.70486e-10	ASC.1	RPL19
NDUFA13.3	2.04686e-14	-0.26761	0.303	0.378	7.4917e-10	ASC.1	NDUFA13
RAPGEF1.2	5.07719e-14	-0.27408	0.477	0.516	1.8583e-09	ASC.1	RAPGEF1
STRN.1	5.57094e-14	-0.254964	0.473	0.522	2.03902e-09	ASC.1	STRN
MEGF11.3	7.15105e-14	-0.329773	0.139	0.19	2.61736e-09	ASC.1	MEGF11
SPOCK2.3	8.35498e-14	-0.286142	0.372	0.424	3.05801e-09	ASC.1	SPOCK2
UQCRB.3	1.55958e-13	-0.280515	0.308	0.376	5.70824e-09	ASC.1	UQCRB
ATP5MD.2	1.86018e-13	-0.260175	0.304	0.372	6.80846e-09	ASC.1	ATP5MD
CBX5.3	2.10452e-13	-0.262094	0.368	0.436	7.70274e-09	ASC.1	CBX5
SLC22A15.2	5.36816e-13	-0.266227	0.404	0.475	1.9648e-08	ASC.1	SLC22A15
FEZ1.3	1.58045e-12	-0.256335	0.479	0.521	5.78461e-08	ASC.1	FEZ1
YWHAE.2	8.97709e-12	-0.273519	0.593	0.591	3.2857e-07	ASC.1	YWHAE
KIF6.3	1.21366e-11	-0.253968	0.202	0.22	4.44212e-07	ASC.1	KIF6
PSEN1.3	1.55362e-11	-0.303405	0.495	0.525	5.68641e-07	ASC.1	PSEN1
AL163541.1.3	3.49382e-10	-0.360014	0.165	0.124	1.27877e-05	ASC.1	AL163541.1
PPP1CB.1	2.54986e-09	-0.255636	0.489	0.514	9.33275e-05	ASC.1	PPP1CB
PRELID2.2	5.56004e-09	-0.274968	0.218	0.271	0.000203503	ASC.1	PRELID2
RFFL.3	5.73617e-09	-0.287714	0.418	0.458	0.000209949	ASC.1	RFFL
ATM.3	2.82717e-08	-0.251015	0.56	0.57	0.00103477	ASC.1	ATM
FTL.3	2.0596e-07	-0.278451	0.559	0.522	0.00753834	ASC.1	FTL
DLEU1.2	3.11331e-07	-0.415912	0.305	0.349	0.011395	ASC.1	DLEU1
COX7C.3	7.08283e-06	-0.253145	0.353	0.361	0.259239	ASC.1	COX7C
ADARB2.4	0	2.88309	0.999	0.281	0	INT.VP	ADARB2
GALNTL6.4	0	1.99791	0.99	0.42	0	INT.VP	GALNTL6
DLX6-AS1.4	0	1.96203	0.974	0.107	0	INT.VP	DLX6-AS1
RELN.3	0	1.92216	0.538	0.075	0	INT.VP	RELN
CXCL14.2	0	1.87395	0.81	0.1	0	INT.VP	CXCL14
SYNPR.2	0	1.71434	0.938	0.284	0	INT.VP	SYNPR
RGS12.3	0	1.69854	0.987	0.417	0	INT.VP	RGS12
PLD5.3	0	1.65692	0.966	0.279	0	INT.VP	PLD5
ERBB4.3	0	1.64281	0.996	0.66	0	INT.VP	ERBB4
C8orf34.3	0	1.62564	0.916	0.226	0	INT.VP	C8orf34
CNR1.2	0	1.5682	0.884	0.257	0	INT.VP	CNR1
INPP4B.3	0	1.53789	0.938	0.47	0	INT.VP	INPP4B
THSD7B	0	1.53321	0.486	0.059	0	INT.VP	THSD7B
THSD7A.2	0	1.46472	0.873	0.359	0	INT.VP	THSD7A
NR2F2-AS1	0	1.38541	0.82	0.024	0	INT.VP	NR2F2-AS1
SLC24A3.4	0	1.35518	0.922	0.267	0	INT.VP	SLC24A3
PWRN1.4	0	1.35369	0.956	0.245	0	INT.VP	PWRN1
CNTN5.3	0	1.35209	0.876	0.474	0	INT.VP	CNTN5
ROBO1.2	0	1.32183	0.966	0.54	0	INT.VP	ROBO1
KCNT2.2	0	1.29607	0.953	0.341	0	INT.VP	KCNT2
GRIK2.3	0	1.25827	0.986	0.659	0	INT.VP	GRIK2
VIP	0	1.24086	0.61	0.015	0	INT.VP	VIP
CNTNAP2.3	0	1.22222	0.999	0.818	0	INT.VP	CNTNAP2
DAB1.4	0	1.19119	0.985	0.555	0	INT.VP	DAB1
FSTL5.3	0	1.17633	0.748	0.305	0	INT.VP	FSTL5
SDK1.3	0	1.17066	0.869	0.383	0	INT.VP	SDK1
ROBO2.3	0	1.14985	0.997	0.693	0	INT.VP	ROBO2
BTBD11.4	0	1.141	0.905	0.139	0	INT.VP	BTBD11
GRIP1.4	0	1.12778	0.979	0.446	0	INT.VP	GRIP1
CNTN4.4	0	1.116	0.968	0.507	0	INT.VP	CNTN4
ZNF385D.4	0	1.09407	0.949	0.344	0	INT.VP	ZNF385D
CCNH.3	0	1.08957	0.961	0.601	0	INT.VP	CCNH
SORCS3.3	0	1.07178	0.939	0.344	0	INT.VP	SORCS3
PRR16.2	0	1.0704	0.723	0.258	0	INT.VP	PRR16
KAZN.4	0	1.06114	0.993	0.689	0	INT.VP	KAZN
PROX1.3	0	1.05675	0.877	0.088	0	INT.VP	PROX1
L3MBTL4.4	0	1.05469	0.915	0.408	0	INT.VP	L3MBTL4
CHRM3.3	0	1.05418	0.977	0.5	0	INT.VP	CHRM3
ZNF804A.3	0	1.04105	0.789	0.317	0	INT.VP	ZNF804A
EGFR.4	0	1.03906	0.88	0.185	0	INT.VP	EGFR
AC233296.1.4	0	1.03594	0.879	0.205	0	INT.VP	AC233296.1
AL391832.4	0	1.03483	0.736	0.012	0	INT.VP	AL391832.4
COL21A1.1	0	1.03211	0.751	0.104	0	INT.VP	COL21A1
SNTG1.4	0	1.02998	0.985	0.592	0	INT.VP	SNTG1
SLC35F4.3	0	1.01057	0.725	0.085	0	INT.VP	SLC35F4
VWC2L.2	0	1.00166	0.737	0.146	0	INT.VP	VWC2L
GALNT17.3	0	0.997021	0.975	0.5	0	INT.VP	GALNT17
GRM7.4	0	0.99683	0.98	0.549	0	INT.VP	GRM7
GAD1.3	0	0.99399	0.945	0.187	0	INT.VP	GAD1
KIAA1211.3	0	0.99395	0.943	0.276	0	INT.VP	KIAA1211
PDE3A.4	0	0.990877	0.704	0.124	0	INT.VP	PDE3A
AC013265.1	0	0.981111	0.658	0.044	0	INT.VP	AC013265.1
MTUS2.4	0	0.975585	0.949	0.442	0	INT.VP	MTUS2
LAMA3	0	0.96435	0.677	0.072	0	INT.VP	LAMA3
CNTNAP4.4	0	0.957851	0.941	0.423	0	INT.VP	CNTNAP4
CACNA1D.4	0	0.956483	0.976	0.499	0	INT.VP	CACNA1D
CHRNA7	0	0.946457	0.651	0.113	0	INT.VP	CHRNA7
GABRG3.3	0	0.945819	0.957	0.413	0	INT.VP	GABRG3
SCG2.4	0	0.94175	0.883	0.263	0	INT.VP	SCG2
SLC44A5.3	0	0.933112	0.941	0.43	0	INT.VP	SLC44A5
ADAMTS6	0	0.93008	0.685	0.084	0	INT.VP	ADAMTS6
PLXNA4.3	0	0.924959	0.879	0.425	0	INT.VP	PLXNA4
CALN1.1	0	0.922729	0.867	0.428	0	INT.VP	CALN1
LINC01322.3	0	0.919261	0.795	0.327	0	INT.VP	LINC01322
CALB2	0	0.909964	0.732	0.014	0	INT.VP	CALB2
AL136114.1	0	0.909077	0.48	0.059	0	INT.VP	AL136114.1
GALNT13.3	0	0.907922	0.923	0.463	0	INT.VP	GALNT13
LINGO2.4	0	0.898092	0.932	0.451	0	INT.VP	LINGO2
NHS.3	0	0.895336	0.931	0.269	0	INT.VP	NHS
FGF14.4	0	0.882772	0.996	0.684	0	INT.VP	FGF14
PDE10A.4	0	0.871066	0.958	0.511	0	INT.VP	PDE10A
PROX1-AS1.1	0	0.862952	0.779	0.056	0	INT.VP	PROX1-AS1
MYRIP.3	0	0.852646	0.939	0.479	0	INT.VP	MYRIP
KCNIP1.3	0	0.834177	0.91	0.284	0	INT.VP	KCNIP1
ZNF536.4	0	0.832146	0.968	0.275	0	INT.VP	ZNF536
MYT1L.3	0	0.831283	0.992	0.55	0	INT.VP	MYT1L
NRXN3.3	0	0.814901	0.998	0.835	0	INT.VP	NRXN3
CCDC85A.3	0	0.813429	0.887	0.358	0	INT.VP	CCDC85A
ADRA1A.3	0	0.813334	0.753	0.222	0	INT.VP	ADRA1A
VWC2.4	0	0.808136	0.872	0.25	0	INT.VP	VWC2
GLRA2	0	0.803622	0.817	0.122	0	INT.VP	GLRA2
DNER.3	0	0.800176	0.946	0.442	0	INT.VP	DNER
ADRA1B	0	0.790538	0.758	0.175	0	INT.VP	ADRA1B
GPR149	0	0.785756	0.487	0.026	0	INT.VP	GPR149
ARL4C.4	0	0.778982	0.869	0.255	0	INT.VP	ARL4C
CLVS1.2	0	0.777629	0.923	0.393	0	INT.VP	CLVS1
AL133346.1.1	0	0.761352	0.669	0.112	0	INT.VP	AL133346.1
SRRM4.3	0	0.759941	0.968	0.43	0	INT.VP	SRRM4
RERG.4	0	0.744502	0.77	0.235	0	INT.VP	RERG
TRMT9B.3	0	0.742508	0.925	0.328	0	INT.VP	TRMT9B
PPM1E.2	0	0.738864	0.95	0.457	0	INT.VP	PPM1E
KMO	0	0.738298	0.548	0.064	0	INT.VP	KMO
GAD2.3	0	0.735858	0.806	0.125	0	INT.VP	GAD2
MEG8.4	0	0.735236	0.971	0.502	0	INT.VP	MEG8
ANO4.4	0	0.734944	0.968	0.492	0	INT.VP	ANO4
IGF1.3	0	0.728062	0.779	0.101	0	INT.VP	IGF1
PTPRE.3	0	0.723489	0.932	0.499	0	INT.VP	PTPRE
MACROD2.2	0	0.723223	0.981	0.673	0	INT.VP	MACROD2
LYPD6B	0	0.719871	0.637	0.086	0	INT.VP	LYPD6B
PCSK2.3	0	0.718257	0.95	0.422	0	INT.VP	PCSK2
PWRN4	0	0.714499	0.73	0.094	0	INT.VP	PWRN4
SEZ6L.3	0	0.70857	0.936	0.406	0	INT.VP	SEZ6L
SNHG14.3	0	0.707868	0.999	0.935	0	INT.VP	SNHG14
GRIA1.4	0	0.707291	0.959	0.492	0	INT.VP	GRIA1
AFAP1.2	0	0.700828	0.895	0.321	0	INT.VP	AFAP1
ENTPD3	0	0.69998	0.828	0.215	0	INT.VP	ENTPD3
DSCAM.3	0	0.693369	0.98	0.552	0	INT.VP	DSCAM
CSMD3.4	0	0.691576	0.986	0.602	0	INT.VP	CSMD3
KCNJ3.3	0	0.689892	0.966	0.474	0	INT.VP	KCNJ3
RANBP17.3	0	0.689449	0.91	0.298	0	INT.VP	RANBP17
AC016766.1	0	0.687364	0.36	0.021	0	INT.VP	AC016766.1
NYAP2.2	0	0.683467	0.83	0.272	0	INT.VP	NYAP2
KCNH7.3	0	0.681785	0.921	0.421	0	INT.VP	KCNH7
IQGAP2	0	0.67689	0.398	0.044	0	INT.VP	IQGAP2
SLC25A48.3	0	0.675365	0.751	0.132	0	INT.VP	SLC25A48
TAC3	0	0.67395	0.388	0.016	0	INT.VP	TAC3
PKP2	0	0.673868	0.658	0.043	0	INT.VP	PKP2
LRFN2.4	0	0.672089	0.884	0.389	0	INT.VP	LRFN2
TCF4.1	0	0.671455	0.994	0.812	0	INT.VP	TCF4
ANKRD30BL.4	0	0.666257	0.914	0.38	0	INT.VP	ANKRD30BL
AC139720.1	0	0.661627	0.532	0.137	0	INT.VP	AC139720.1
ZBTB16	0	0.658388	0.97	0.613	0	INT.VP	ZBTB16
RIPOR2.1	0	0.6515	0.919	0.361	0	INT.VP	RIPOR2
NR2F2	0	0.651069	0.693	0.018	0	INT.VP	NR2F2
LRRC39	0	0.645909	0.75	0.174	0	INT.VP	LRRC39
AC068051.1	0	0.645769	0.564	0.112	0	INT.VP	AC068051.1
SLC6A1.3	0	0.64327	0.945	0.406	0	INT.VP	SLC6A1
CACNA1E.3	0	0.642211	0.926	0.432	0	INT.VP	CACNA1E
FRMPD4.4	0	0.638473	0.979	0.538	0	INT.VP	FRMPD4
ANK1.3	0	0.636062	0.792	0.149	0	INT.VP	ANK1
CACNA1C.4	0	0.635016	0.98	0.579	0	INT.VP	CACNA1C
FXYD6.4	0	0.63479	0.933	0.474	0	INT.VP	FXYD6
SLC22A3	0	0.632894	0.459	0.033	0	INT.VP	SLC22A3
UBASH3B.4	0	0.63204	0.868	0.254	0	INT.VP	UBASH3B
SHISA8	0	0.631108	0.597	0.013	0	INT.VP	SHISA8
RGS8	0	0.606471	0.687	0.032	0	INT.VP	RGS8
DNAH14.2	0	0.605494	0.749	0.223	0	INT.VP	DNAH14
ARHGAP28	0	0.601761	0.643	0.133	0	INT.VP	ARHGAP28
SUSD4.3	0	0.598393	0.866	0.377	0	INT.VP	SUSD4
MTSS1.4	0	0.596937	0.944	0.469	0	INT.VP	MTSS1
NMNAT2.3	0	0.587636	0.973	0.488	0	INT.VP	NMNAT2
RIMBP2.3	0	0.585691	0.946	0.421	0	INT.VP	RIMBP2
CACNA1B.4	0	0.584556	0.978	0.509	0	INT.VP	CACNA1B
GRIN2D	0	0.582725	0.787	0.122	0	INT.VP	GRIN2D
AP1S2.1	0	0.575608	0.789	0.198	0	INT.VP	AP1S2
LINC00599.4	0	0.575296	0.93	0.399	0	INT.VP	LINC00599
GNAL.3	0	0.574858	0.901	0.294	0	INT.VP	GNAL
LINC00200	0	0.569307	0.66	0.049	0	INT.VP	LINC00200
CRH	0	0.567532	0.43	0.034	0	INT.VP	CRH
LINC01102	0	0.567162	0.783	0.246	0	INT.VP	LINC01102
ANKRD55	0	0.563692	0.744	0.126	0	INT.VP	ANKRD55
ECE2	0	0.55927	0.835	0.179	0	INT.VP	ECE2
SEZ6	0	0.556319	0.717	0.198	0	INT.VP	SEZ6
TXNDC16	0	0.549786	0.889	0.417	0	INT.VP	TXNDC16
PLCB4.2	0	0.547048	0.88	0.324	0	INT.VP	PLCB4
ANKRD29	0	0.542959	0.746	0.193	0	INT.VP	ANKRD29
MCC.4	0	0.530553	0.824	0.277	0	INT.VP	MCC
AC012409.2	0	0.528988	0.52	0.018	0	INT.VP	AC012409.2
MAPK4.4	0	0.527397	0.882	0.381	0	INT.VP	MAPK4
PLPPR5.2	0	0.521686	0.845	0.345	0	INT.VP	PLPPR5
ATP8A2.3	0	0.51936	0.978	0.52	0	INT.VP	ATP8A2
DLX1	0	0.518576	0.663	0.058	0	INT.VP	DLX1
ITGA8.3	0	0.507448	0.521	0.091	0	INT.VP	ITGA8
PARM1.3	0	0.505751	0.784	0.247	0	INT.VP	PARM1
REEP1.3	0	0.500024	0.919	0.41	0	INT.VP	REEP1
WSCD2.2	0	0.487576	0.773	0.278	0	INT.VP	WSCD2
AC022523.1	0	0.485057	0.41	0.029	0	INT.VP	AC022523.1
INHBA-AS1	0	0.478455	0.634	0.069	0	INT.VP	INHBA-AS1
ANKRD6.1	0	0.475348	0.84	0.332	0	INT.VP	ANKRD6
SCN3A.3	0	0.473785	0.946	0.438	0	INT.VP	SCN3A
PPP1R1C	0	0.470889	0.365	0.019	0	INT.VP	PPP1R1C
ARHGAP44.3	0	0.46786	0.947	0.462	0	INT.VP	ARHGAP44
ADARB2-AS1	0	0.464041	0.588	0.023	0	INT.VP	ADARB2-AS1
SLCO5A1	0	0.46375	0.546	0.101	0	INT.VP	SLCO5A1
CHRNA2	0	0.463569	0.506	0.004	0	INT.VP	CHRNA2
N4BP2	0	0.459583	0.776	0.233	0	INT.VP	N4BP2
FAT4.1	0	0.452667	0.611	0.128	0	INT.VP	FAT4
LINC01197.3	0	0.44587	0.715	0.216	0	INT.VP	LINC01197
PLPP4	0	0.431786	0.513	0.084	0	INT.VP	PLPP4
ASIC4	0	0.426657	0.57	0.036	0	INT.VP	ASIC4
GRIP2	0	0.422272	0.687	0.106	0	INT.VP	GRIP2
SPOCK3.4	0	0.416688	0.926	0.43	0	INT.VP	SPOCK3
CACNG4.2	0	0.412244	0.725	0.143	0	INT.VP	CACNG4
ADAM33	0	0.399802	0.457	0.029	0	INT.VP	ADAM33
NPAS1	0	0.399008	0.511	0.105	0	INT.VP	NPAS1
DGKD.3	0	0.391574	0.851	0.309	0	INT.VP	DGKD
SYTL5	0	0.388315	0.574	0.065	0	INT.VP	SYTL5
SLC5A8	0	0.3833	0.485	0.033	0	INT.VP	SLC5A8
MCTP2	0	0.382752	0.377	0.031	0	INT.VP	MCTP2
AC079296.1	0	0.378406	0.609	0.127	0	INT.VP	AC079296.1
AL450338.2	0	0.375379	0.361	0.051	0	INT.VP	AL450338.2
PLPPR1.4	0	0.371579	0.859	0.293	0	INT.VP	PLPPR1
LGI2	0	0.367563	0.548	0.061	0	INT.VP	LGI2
FRMPD3	0	0.361122	0.592	0.089	0	INT.VP	FRMPD3
FGD5	0	0.357034	0.472	0.045	0	INT.VP	FGD5
KIT	0	0.3494	0.492	0.045	0	INT.VP	KIT
PODXL2.3	0	0.349247	0.822	0.29	0	INT.VP	PODXL2
LINC00290	0	0.339568	0.427	0.044	0	INT.VP	LINC00290
PTHLH	0	0.337948	0.4	0.016	0	INT.VP	PTHLH
LINC02144	0	0.336216	0.426	0.042	0	INT.VP	LINC02144
NECAB2	0	0.32969	0.585	0.122	0	INT.VP	NECAB2
ELFN1	0	0.3284	0.576	0.055	0	INT.VP	ELFN1
NRIP3.4	0	0.320317	0.713	0.186	0	INT.VP	NRIP3
ANO1	0	0.320061	0.429	0.037	0	INT.VP	ANO1
PARD3.4	0	0.31447	0.898	0.307	0	INT.VP	PARD3
DOCK10.4	0	0.311178	0.968	0.362	0	INT.VP	DOCK10
NPR3	0	0.308453	0.362	0.007	0	INT.VP	NPR3
FAM153CP.4	0	0.304855	0.917	0.42	0	INT.VP	FAM153CP
TRAF5	0	0.30038	0.608	0.14	0	INT.VP	TRAF5
KIRREL1	0	0.295833	0.427	0.037	0	INT.VP	KIRREL1
GCNT2	0	0.292801	0.595	0.064	0	INT.VP	GCNT2
HRH3	0	0.282334	0.48	0.071	0	INT.VP	HRH3
SRRM3.4	0	0.27898	0.92	0.406	0	INT.VP	SRRM3
SLC47A1	0	0.271829	0.449	0.065	0	INT.VP	SLC47A1
LINC02488	0	0.269318	0.408	0.012	0	INT.VP	LINC02488
GPRIN3.3	0	0.265576	0.588	0.134	0	INT.VP	GPRIN3
DOCK11.3	0	0.263651	0.635	0.175	0	INT.VP	DOCK11
RGS16	0	0.26255	0.356	0.012	0	INT.VP	RGS16
AC087564.1.4	0	0.259949	0.723	0.228	0	INT.VP	AC087564.1
SILC1.4	0	0.259131	0.789	0.227	0	INT.VP	SILC1
LAMC3	0	0.259128	0.405	0.031	0	INT.VP	LAMC3
KSR2.3	0	0.250605	0.951	0.474	0	INT.VP	KSR2
SORBS2.3	0	-0.273127	0.861	0.5	0	INT.VP	SORBS2
NRCAM.2	0	-0.353255	0.97	0.714	0	INT.VP	NRCAM
DLGAP2.4	0	-0.356495	0.916	0.552	0	INT.VP	DLGAP2
PREX2.3	0	-0.387443	0.692	0.313	0	INT.VP	PREX2
ARHGAP32.2	0	-0.406164	0.915	0.697	0	INT.VP	ARHGAP32
PTK2.3	0	-0.440717	0.961	0.773	0	INT.VP	PTK2
CABP1.4	0	-0.461928	0.754	0.462	0	INT.VP	CABP1
MRTFB.4	0	-0.463587	0.861	0.604	0	INT.VP	MRTFB
ATRNL1.3	0	-0.488621	0.943	0.681	0	INT.VP	ATRNL1
UBE2E2.3	0	-0.542592	0.916	0.729	0	INT.VP	UBE2E2
MMP16.2	0	-0.590736	0.757	0.486	0	INT.VP	MMP16
TJP1.2	0	-0.594783	0.9	0.711	0	INT.VP	TJP1
GRIA3.3	0	-0.599762	0.62	0.557	0	INT.VP	GRIA3
CAMK2A.4	0	-0.636882	0.892	0.571	0	INT.VP	CAMK2A
CAMK1D.3	0	-0.637812	0.811	0.678	0	INT.VP	CAMK1D
RYR2.3	0	-0.651484	0.911	0.616	0	INT.VP	RYR2
NAV3.3	0	-0.652612	0.95	0.802	0	INT.VP	NAV3
SH3GL2.3	0	-0.669307	0.618	0.475	0	INT.VP	SH3GL2
NLK.3	0	-0.712607	0.753	0.655	0	INT.VP	NLK
GPM6B.3	0	-0.720345	0.898	0.743	0	INT.VP	GPM6B
CELF2.2	0	-0.746303	0.966	0.807	0	INT.VP	CELF2
KHDRBS3.3	0	-0.802092	0.73	0.581	0	INT.VP	KHDRBS3
PPP2R2B.4	0	-0.883808	0.973	0.81	0	INT.VP	PPP2R2B
MBNL2.1	0	-0.89647	0.623	0.689	0	INT.VP	MBNL2
EPB41L2.2	0	-0.947314	0.634	0.65	0	INT.VP	EPB41L2
LDB2.3	0	-0.949481	0.655	0.516	0	INT.VP	LDB2
PSD3.2	0	-1.01742	0.741	0.763	0	INT.VP	PSD3
RAPGEF5.3	0	-1.12585	0.517	0.604	0	INT.VP	RAPGEF5
PCDH9.3	0	-1.15313	0.945	0.941	0	INT.VP	PCDH9
SPARCL1.4	0	-1.58598	0.422	0.734	0	INT.VP	SPARCL1
CHN1.3	0	-1.58712	0.596	0.731	0	INT.VP	CHN1
PDE8B.3	4.44659081257122e-323	0.549044	0.941	0.48	1.62749670330919e-318	INT.VP	PDE8B
TTC28.2	5.43472210425371e-323	0.592407	0.975	0.617	1.9891626373779e-318	INT.VP	TTC28
PPP2R2C.3	1.67982319586024e-322	-0.276841	0.886	0.586	6.14832087916806e-318	INT.VP	PPP2R2C
RND3	1.1906982064774e-321	0.277305	0.433	0.059	4.35807450552795e-317	INT.VP	RND3
GPR137C.3	2.26776131441132e-321	0.541337	0.904	0.437	8.30023318687688e-317	INT.VP	GPR137C
FMN1.3	1.0469251035376e-320	-0.384987	0.701	0.457	3.83185057145797e-316	INT.VP	FMN1
AGBL4.4	2.25689187020281e-320	-0.281784	0.956	0.625	8.26044993412932e-316	INT.VP	AGBL4
FMNL2.4	8.26275386104901e-320	-0.633284	0.948	0.767	3.02425054068255e-315	INT.VP	FMNL2
ZNF608.4	1.01322982649123e-319	0.475289	0.898	0.411	3.70852248794055e-315	INT.VP	ZNF608
ERO1B	3.40890473661085e-319	0.47592	0.849	0.386	1.24769322264694e-314	INT.VP	ERO1B
TIMP2.3	2.14557393953832e-318	0.335955	0.845	0.342	7.85301517610422e-314	INT.VP	TIMP2
LINC00461.3	2.91321855545124e-318	0.598047	0.964	0.576	1.06626712348071e-313	INT.VP	LINC00461
XKR4.3	5.62922586770849e-318	0.275627	0.954	0.503	2.06035295983999e-313	INT.VP	XKR4
PCDH8.1	2.86344094756709e-317	0.358422	0.578	0.132	1.04804802121903e-312	INT.VP	PCDH8
GNAQ.1	1.28318596140164e-316	-0.464934	0.944	0.779	4.69658893732615e-312	INT.VP	GNAQ
FNBP1L.2	8.68516422754917e-316	0.382826	0.816	0.314	3.17885695892527e-311	INT.VP	FNBP1L
AC021594.2	8.94215914311971e-316	0.38216	0.343	0.033	3.27291966797325e-311	INT.VP	AC021594.2
MAPK10.3	2.79287739791967e-313	-0.381467	0.974	0.793	0	INT.VP	MAPK10
SV2B.4	6.79587465062237e-313	-1.18764	0.22	0.45	2.48736e-308	INT.VP	SV2B
MED12L.4	5.78661994220346e-312	-0.410223	0.786	0.563	2.11796e-307	INT.VP	MED12L
SYT14.1	9.2181223043509e-312	0.521945	0.953	0.515	3.37392e-307	INT.VP	SYT14
VSNL1.3	6.95267773423485e-311	-0.893093	0.765	0.596	2.54475e-306	INT.VP	VSNL1
SHANK2.3	1.63494560950838e-310	0.351916	0.933	0.468	5.98406e-306	INT.VP	SHANK2
NLGN1.3	0	0.652699	0.992	0.714	5.55174e-305	INT.VP	NLGN1
NR3C2.4	0	0.683905	0.952	0.595	6.03372e-305	INT.VP	NR3C2
HDAC9.4	0	0.601737	0.971	0.575	8.82754e-305	INT.VP	HDAC9
SLC8A3.2	0	0.454574	0.84	0.345	1.34157e-304	INT.VP	SLC8A3
NEK10.3	7.21498e-308	0.460713	0.862	0.369	2.64076e-303	INT.VP	NEK10
AL357873.1	6.59701e-307	0.463184	0.611	0.17	2.41457e-302	INT.VP	AL357873.1
SLC29A4	1.04466e-305	0.299103	0.569	0.136	3.82355e-301	INT.VP	SLC29A4
USP13	1.99599e-305	0.401453	0.817	0.34	7.30554e-301	INT.VP	USP13
MIR124-2HG.3	3.18862e-305	0.276887	0.866	0.396	1.16707e-300	INT.VP	MIR124-2HG
SLC25A12.1	5.09077e-305	0.537443	0.968	0.579	1.86327e-300	INT.VP	SLC25A12
MICAL2.3	2.28296e-304	-0.340067	0.661	0.447	8.35587e-300	INT.VP	MICAL2
RUNDC3B.3	5.35437e-304	0.331913	0.877	0.395	1.95975e-299	INT.VP	RUNDC3B
NSG2.3	2.04468e-303	0.34379	0.907	0.43	7.48374e-299	INT.VP	NSG2
ASIC2.4	4.76162e-303	0.862084	0.906	0.471	1.7428e-298	INT.VP	ASIC2
PDE1A.2	2.00981e-302	-1.38655	0.237	0.529	7.35612e-298	INT.VP	PDE1A
PAK3.4	6.33318e-302	0.425476	0.964	0.518	2.31801e-297	INT.VP	PAK3
SYNPR-AS1	8.28819e-302	0.276875	0.4	0.06	3.03356e-297	INT.VP	SYNPR-AS1
RAPGEF2.3	3.07122e-301	-0.3891	0.903	0.684	1.1241e-296	INT.VP	RAPGEF2
GABBR2.4	3.14066e-301	0.417311	0.976	0.543	1.14951e-296	INT.VP	GABBR2
KCNC2.2	8.49266e-301	0.581453	0.93	0.478	3.1084e-296	INT.VP	KCNC2
SYT16.3	1.29253e-300	0.461941	0.95	0.495	4.73079e-296	INT.VP	SYT16
DCX.2	4.2198e-300	0.383486	0.758	0.276	1.54449e-295	INT.VP	DCX
FRMD4A.4	4.55254e-300	0.627175	0.995	0.771	1.66627e-295	INT.VP	FRMD4A
NINL.2	7.97081e-300	0.291571	0.718	0.239	2.9174e-295	INT.VP	NINL
FRRS1L.3	2.886e-299	0.295449	0.95	0.496	1.05631e-294	INT.VP	FRRS1L
DOCK4.3	4.18363e-299	-1.02171	0.892	0.76	1.53125e-294	INT.VP	DOCK4
ADCYAP1R1.3	1.81328e-298	0.30031	0.765	0.278	6.63678e-294	INT.VP	ADCYAP1R1
SNRPN.4	2.01733e-298	0.482215	0.964	0.548	7.38364e-294	INT.VP	SNRPN
GRIN2B.4	5.08601e-298	0.530697	0.982	0.58	1.86153e-293	INT.VP	GRIN2B
CHRM3-AS2.1	7.08461e-298	0.481531	0.602	0.17	2.59304e-293	INT.VP	CHRM3-AS2
RXRG	1.6534e-297	0.292053	0.34	0.033	6.05159e-293	INT.VP	RXRG
LHFPL4.2	8.42088e-296	0.356255	0.853	0.37	3.08213e-291	INT.VP	LHFPL4
LINC01931	9.70133e-295	0.592455	0.32	0.047	3.55078e-290	INT.VP	LINC01931
FOXP1	1.40138e-294	-0.478425	0.834	0.658	5.12919e-290	INT.VP	FOXP1
NEDD4L.2	5.51046e-294	0.543213	0.956	0.553	2.01688e-289	INT.VP	NEDD4L
CTNND2.3	3.03124e-293	-0.500052	0.979	0.831	1.10946e-288	INT.VP	CTNND2
PKD1L1	4.67074e-293	0.40055	0.628	0.182	1.70954e-288	INT.VP	PKD1L1
DNM1.3	1.37759e-292	-0.266879	0.943	0.611	5.04213e-288	INT.VP	DNM1
B4GALT6.3	2.07636e-292	0.512014	0.812	0.365	7.59968e-288	INT.VP	B4GALT6
TENM3.2	1.65611e-291	0.746016	0.884	0.436	6.06155e-287	INT.VP	TENM3
GPR158.2	3.4492e-291	0.417814	0.928	0.469	1.26244e-286	INT.VP	GPR158
FRY.3	3.06763e-290	0.427778	0.961	0.524	1.12278e-285	INT.VP	FRY
MAGI3.1	4.17407e-290	0.52473	0.924	0.479	1.52775e-285	INT.VP	MAGI3
ZSWIM6.4	3.42317e-289	-0.855833	0.784	0.716	1.25291e-284	INT.VP	ZSWIM6
SHISA6.3	1.90726e-288	0.820107	0.707	0.29	6.98077e-284	INT.VP	SHISA6
GPM6A.3	4.14472e-288	-0.854091	0.981	0.802	1.51701e-283	INT.VP	GPM6A
GABRA1.3	7.35322e-288	0.268641	0.913	0.451	2.69135e-283	INT.VP	GABRA1
ZFR2.3	1.3117e-287	0.362218	0.826	0.348	4.80097e-283	INT.VP	ZFR2
CCSER1.3	8.53428e-287	0.531938	0.988	0.637	3.12363e-282	INT.VP	CCSER1
TUSC3.2	1.30168e-286	0.364303	0.882	0.412	4.76428e-282	INT.VP	TUSC3
GABRB2.3	3.05933e-286	0.503521	0.968	0.555	1.11974e-281	INT.VP	GABRB2
NDST4	4.22186e-285	0.428246	0.341	0.038	1.54524e-280	INT.VP	NDST4
NETO2.2	5.20343e-285	0.722891	0.789	0.352	1.90451e-280	INT.VP	NETO2
AC106795.3.1	1.26248e-284	0.486907	0.511	0.155	4.62082e-280	INT.VP	AC106795.3
MKLN1.2	2.49371e-284	-0.42613	0.901	0.716	9.12723e-280	INT.VP	MKLN1
AC006148.1.2	5.46613e-284	0.54276	0.903	0.452	2.00066e-279	INT.VP	AC006148.1
BICDL1.3	6.03427e-284	0.315625	0.834	0.362	2.2086e-279	INT.VP	BICDL1
KIAA1549L.4	9.72683e-284	0.261174	0.95	0.527	3.56012e-279	INT.VP	KIAA1549L
STXBP5.3	1.41437e-283	-0.294366	0.925	0.695	5.17674e-279	INT.VP	STXBP5
CIT.3	1.75547e-283	0.588323	0.895	0.447	6.4252e-279	INT.VP	CIT
REV3L.3	1.85703e-283	0.52093	0.968	0.63	6.79691e-279	INT.VP	REV3L
HIVEP3.3	5.04483e-282	0.520695	0.958	0.559	1.84646e-277	INT.VP	HIVEP3
PTPRK.4	3.8287e-281	-1.31906	0.286	0.616	1.40134e-276	INT.VP	PTPRK
RAB3C.4	1.76587e-279	0.526843	0.893	0.441	6.46326e-275	INT.VP	RAB3C
BACH1.3	2.56033e-279	0.320104	0.764	0.294	9.37108e-275	INT.VP	BACH1
TRMT11.3	2.65536e-279	0.492429	0.938	0.514	9.71887e-275	INT.VP	TRMT11
PPM1L.2	2.97007e-279	-0.31298	0.821	0.593	1.08708e-274	INT.VP	PPM1L
RALYL.3	3.02368e-279	-1.22264	0.539	0.625	1.1067e-274	INT.VP	RALYL
PTPRO.4	2.10455e-278	0.656461	0.864	0.405	7.70285e-274	INT.VP	PTPRO
MAST1.2	4.58377e-278	0.256152	0.853	0.385	1.6777e-273	INT.VP	MAST1
AL590705.1	1.72544e-277	0.433577	0.704	0.28	6.31528e-273	INT.VP	AL590705.1
DYNC1I1.3	2.05894e-276	0.330376	0.957	0.533	7.53592e-272	INT.VP	DYNC1I1
ASIC1	4.58154e-276	0.262418	0.633	0.189	1.67689e-271	INT.VP	ASIC1
ARHGAP26.2	1.81698e-275	-0.306707	0.894	0.656	6.65031e-271	INT.VP	ARHGAP26
NFIB.2	3.31086e-275	0.429038	0.963	0.548	1.21181e-270	INT.VP	NFIB
FAM189A1.2	6.4921e-275	0.523441	0.854	0.394	2.37617e-270	INT.VP	FAM189A1
SPTBN4.3	2.25135e-274	0.305404	0.961	0.541	8.24017e-270	INT.VP	SPTBN4
COL12A1.2	8.75377e-273	0.491766	0.587	0.164	3.20397e-268	INT.VP	COL12A1
MEF2C-AS2	1.26663e-272	0.543466	0.675	0.257	4.63598e-268	INT.VP	MEF2C-AS2
EPHA5.2	1.66664e-272	0.423013	0.831	0.365	6.10008e-268	INT.VP	EPHA5
MIAT.3	3.18796e-272	0.383264	0.948	0.528	1.16682e-267	INT.VP	MIAT
ME3.4	1.97806e-271	0.378756	0.885	0.429	7.23989e-267	INT.VP	ME3
PTPRN2.4	6.11515e-271	0.345696	0.979	0.578	2.2382e-266	INT.VP	PTPRN2
BASP1.3	7.54563e-271	-0.330902	0.91	0.579	2.76178e-266	INT.VP	BASP1
HTR2C	5.38077e-270	1.09666	0.354	0.048	1.96942e-265	INT.VP	HTR2C
METAP1D	1.81119e-269	0.423558	0.642	0.217	6.62914e-265	INT.VP	METAP1D
CALY.3	1.96309e-269	0.275198	0.835	0.371	7.1851e-265	INT.VP	CALY
SOBP	2.34978e-269	0.561625	0.964	0.64	8.60043e-265	INT.VP	SOBP
ABCA5.2	3.00988e-269	0.326072	0.924	0.484	1.10165e-264	INT.VP	ABCA5
DPYD.4	3.33928e-269	-1.09679	0.471	0.518	1.22221e-264	INT.VP	DPYD
DOK6.3	2.62612e-268	0.282014	0.893	0.454	9.61185e-264	INT.VP	DOK6
TTC39C.2	3.45744e-268	0.445694	0.845	0.388	1.26546e-263	INT.VP	TTC39C
ADCY1.4	3.60691e-268	-0.500845	0.673	0.475	1.32017e-263	INT.VP	ADCY1
SLC2A13.3	9.04141e-268	0.42345	0.96	0.545	3.30925e-263	INT.VP	SLC2A13
CACNG2.2	3.91136e-267	0.379174	0.841	0.38	1.4316e-262	INT.VP	CACNG2
GNG2.3	1.69919e-266	0.347381	0.785	0.322	6.21922e-262	INT.VP	GNG2
PAM.3	1.69345e-264	0.445465	0.923	0.491	6.19821e-260	INT.VP	PAM
AL161629.1	4.99634e-264	0.286367	0.239	0.014	1.82871e-259	INT.VP	AL161629.1
PPP1R12A.1	6.20825e-264	-0.360846	0.846	0.651	2.27228e-259	INT.VP	PPP1R12A
RNF144A.4	1.2905e-263	-0.253744	0.799	0.538	4.72336e-259	INT.VP	RNF144A
KAZN-AS1	2.00283e-263	0.370394	0.574	0.169	7.33057e-259	INT.VP	KAZN-AS1
ATP8A1.1	3.37184e-263	-0.423609	0.9	0.696	1.23413e-258	INT.VP	ATP8A1
DCLK1.3	4.51244e-263	0.36397	0.975	0.581	1.6516e-258	INT.VP	DCLK1
GABRG3-AS1.2	6.23913e-263	0.505276	0.595	0.187	2.28359e-258	INT.VP	GABRG3-AS1
RNF175.3	1.81775e-262	0.299011	0.809	0.351	6.65314e-258	INT.VP	RNF175
KLHL29.4	7.07713e-262	0.414713	0.816	0.36	2.5903e-257	INT.VP	KLHL29
IQSEC1.2	2.14695e-261	-0.324761	0.856	0.614	7.85804e-257	INT.VP	IQSEC1
LARGE1.4	2.96007e-261	0.601352	0.98	0.663	1.08341e-256	INT.VP	LARGE1
VSTM2A.3	3.02834e-261	0.3693	0.709	0.26	1.1084e-256	INT.VP	VSTM2A
TTLL7.4	3.81893e-261	-0.545365	0.907	0.636	1.39777e-256	INT.VP	TTLL7
SMIM17	3.83308e-261	0.27196	0.645	0.212	1.40295e-256	INT.VP	SMIM17
SNAP25.4	5.60909e-261	-0.783937	0.957	0.747	2.05298e-256	INT.VP	SNAP25
WASF1.4	1.32649e-260	-0.354179	0.705	0.47	4.8551e-256	INT.VP	WASF1
PARP8.3	2.29865e-260	0.306525	0.876	0.43	8.41329e-256	INT.VP	PARP8
TENM3-AS1	2.30056e-260	0.46928	0.464	0.101	8.42026e-256	INT.VP	TENM3-AS1
AC092422.1.2	2.99017e-260	0.696303	0.521	0.158	1.09443e-255	INT.VP	AC092422.1
LINC01551.1	4.42512e-260	0.392116	0.761	0.318	1.61964e-255	INT.VP	LINC01551
AL445433.2.2	4.71503e-260	0.479141	0.695	0.261	1.72575e-255	INT.VP	AL445433.2
AC007405.1	2.32551e-259	0.32299	0.518	0.128	8.51159e-255	INT.VP	AC007405.1
NRG2.2	3.89358e-259	0.397474	0.896	0.462	1.42509e-254	INT.VP	NRG2
R3HDM1.3	5.42422e-259	-0.479332	0.95	0.729	1.98532e-254	INT.VP	R3HDM1
PRKAG2.3	7.37695e-259	-0.379657	0.725	0.513	2.70004e-254	INT.VP	PRKAG2
KCNQ1OT1.3	7.4282e-258	0.49991	0.887	0.457	2.7188e-253	INT.VP	KCNQ1OT1
PPFIBP1.2	2.68665e-257	-0.281543	0.721	0.479	9.83341e-253	INT.VP	PPFIBP1
PIP5K1B.2	1.19247e-256	0.460269	0.828	0.378	4.36457e-252	INT.VP	PIP5K1B
FAR2.2	1.26342e-256	0.368975	0.828	0.376	4.62426e-252	INT.VP	FAR2
TMEM145	1.46399e-256	0.266932	0.637	0.209	5.35836e-252	INT.VP	TMEM145
IRS1	1.98129e-256	0.286607	0.586	0.174	7.25171e-252	INT.VP	IRS1
ARNT2.2	2.78531e-256	0.508248	0.969	0.66	1.01945e-251	INT.VP	ARNT2
SEMA6D.3	7.47037e-256	0.969957	0.751	0.45	2.73423e-251	INT.VP	SEMA6D
AP001021.3	1.63058e-255	0.362282	0.487	0.112	5.9681e-251	INT.VP	AP001021.3
GTF2IRD1.2	1.60192e-254	0.373899	0.856	0.415	5.8632e-250	INT.VP	GTF2IRD1
KITLG.1	5.69466e-254	0.338295	0.681	0.241	2.0843e-249	INT.VP	KITLG
RNF180.1	2.17182e-253	0.412428	0.865	0.431	7.94909e-249	INT.VP	RNF180
CERS6.3	3.13327e-253	0.278948	0.945	0.54	1.14681e-248	INT.VP	CERS6
LINC00923.1	7.57446e-253	0.462631	0.551	0.149	2.77233e-248	INT.VP	LINC00923
PLS1	1.44002e-252	0.301897	0.489	0.125	5.27061e-248	INT.VP	PLS1
SYN3.4	2.69404e-252	0.387391	0.868	0.43	9.86045e-248	INT.VP	SYN3
EPHA5-AS1	6.33317e-252	0.324711	0.519	0.148	2.31801e-247	INT.VP	EPHA5-AS1
PANTR1.2	5.29528e-251	0.483616	0.891	0.484	1.93813e-246	INT.VP	PANTR1
SDK2	3.03113e-250	0.544158	0.568	0.2	1.10942e-245	INT.VP	SDK2
CNTN6.1	3.74396e-250	0.598779	0.574	0.198	1.37033e-245	INT.VP	CNTN6
FRMD3.1	6.39077e-250	0.344413	0.683	0.245	2.33909e-245	INT.VP	FRMD3
SCMH1.2	2.16497e-249	0.408675	0.95	0.555	7.92401e-245	INT.VP	SCMH1
DLG1.3	7.91115e-249	-0.701194	0.819	0.695	2.89556e-244	INT.VP	DLG1
HOMER1.4	3.25077e-248	-0.34714	0.753	0.491	1.18981e-243	INT.VP	HOMER1
SETBP1.4	5.28018e-248	0.437966	0.954	0.555	1.9326e-243	INT.VP	SETBP1
FIGN.4	6.01841e-248	0.565174	0.809	0.372	2.2028e-243	INT.VP	FIGN
IQSEC3.2	1.05929e-247	0.26013	0.772	0.324	3.87711e-243	INT.VP	IQSEC3
SLC41A2.3	1.42769e-247	0.373488	0.826	0.385	5.22548e-243	INT.VP	SLC41A2
XKR6.4	3.05235e-247	0.401438	0.963	0.573	1.11719e-242	INT.VP	XKR6
AHI1.3	3.67499e-246	0.466791	0.984	0.667	1.34508e-241	INT.VP	AHI1
TSPYL2.3	8.17046e-246	0.259899	0.821	0.377	2.99047e-241	INT.VP	TSPYL2
AFF2.2	6.43863e-245	0.489516	0.646	0.239	2.3566e-240	INT.VP	AFF2
MCF2L2.4	2.04343e-244	0.300571	0.937	0.531	7.47917e-240	INT.VP	MCF2L2
PPP1R13B.1	1.09776e-243	0.284614	0.892	0.464	4.01793e-239	INT.VP	PPP1R13B
FLNB.1	2.44845e-243	0.300453	0.768	0.327	8.96156e-239	INT.VP	FLNB
AC009093.2	1.39476e-242	0.294219	0.543	0.149	5.10495e-238	INT.VP	AC009093.2
NOL4.3	2.82509e-242	0.295692	0.933	0.526	1.03401e-237	INT.VP	NOL4
KIAA1324.2	4.20019e-242	0.28155	0.782	0.339	1.53731e-237	INT.VP	KIAA1324
FGF12.3	1.11775e-241	0.347125	0.989	0.635	4.09109e-237	INT.VP	FGF12
GPHN.2	2.82193e-241	0.481372	0.989	0.765	1.03285e-236	INT.VP	GPHN
CACNA2D3.4	3.00161e-241	0.39034	0.954	0.56	1.09862e-236	INT.VP	CACNA2D3
KCNB2.3	3.08772e-241	0.385057	0.81	0.381	1.13014e-236	INT.VP	KCNB2
PLCE1.3	5.03429e-241	0.621801	0.5	0.136	1.8426e-236	INT.VP	PLCE1
RBFOX2.1	8.92202e-241	0.45931	0.977	0.691	3.26555e-236	INT.VP	RBFOX2
RIMS1.3	9.0532e-241	0.271105	0.969	0.592	3.31356e-236	INT.VP	RIMS1
MDGA2.3	1.79454e-240	0.377382	0.981	0.615	6.56821e-236	INT.VP	MDGA2
BTG1	8.48815e-240	0.270252	0.598	0.187	3.10675e-235	INT.VP	BTG1
DTNA.4	9.47901e-240	-0.679361	0.915	0.696	3.46941e-235	INT.VP	DTNA
TPST1.2	9.76277e-240	0.359894	0.91	0.494	3.57327e-235	INT.VP	TPST1
MAP3K5.3	1.3901e-239	-0.701594	0.58	0.551	5.0879e-235	INT.VP	MAP3K5
FSTL4.4	4.66976e-239	-0.589626	0.527	0.371	1.70918e-234	INT.VP	FSTL4
BMP6	1.88542e-238	0.286306	0.307	0.036	6.90083e-234	INT.VP	BMP6
SUSD1.2	8.04538e-238	0.297764	0.714	0.28	2.94469e-233	INT.VP	SUSD1
NEXMIF.2	8.77107e-238	0.286349	0.85	0.418	3.2103e-233	INT.VP	NEXMIF
EXT1.2	5.01715e-237	0.640593	0.924	0.573	1.83633e-232	INT.VP	EXT1
GABRB1.3	6.8684e-237	0.301906	0.969	0.594	2.5139e-232	INT.VP	GABRB1
AUTS2.2	1.21981e-236	0.536569	0.989	0.794	4.46461e-232	INT.VP	AUTS2
CAMK4.4	2.46453e-236	0.336572	0.904	0.488	9.02042e-232	INT.VP	CAMK4
RIMS2.3	5.8547e-236	0.437008	0.985	0.642	2.14288e-231	INT.VP	RIMS2
MAP4K4.3	8.05554e-236	-0.678752	0.869	0.719	2.94841e-231	INT.VP	MAP4K4
SMYD2.1	1.79076e-235	0.253172	0.647	0.226	6.55434e-231	INT.VP	SMYD2
MEG3.4	2.12589e-235	0.431917	0.989	0.696	7.78097e-231	INT.VP	MEG3
TACC2.1	3.08394e-235	0.289754	0.805	0.371	1.12875e-230	INT.VP	TACC2
GSE1.1	9.48897e-235	0.304482	0.845	0.414	3.47306e-230	INT.VP	GSE1
RFX3.4	9.48977e-235	-0.281502	0.909	0.66	3.47335e-230	INT.VP	RFX3
SATB2.3	1.16969e-234	-0.967058	0.081	0.401	4.28117e-230	INT.VP	SATB2
LYPD6.1	3.35915e-234	0.359553	0.477	0.115	1.22948e-229	INT.VP	LYPD6
FUT9.2	7.63372e-234	-0.29869	0.896	0.653	2.79402e-229	INT.VP	FUT9
CSMD1.4	8.02748e-234	0.820595	0.975	0.798	2.93814e-229	INT.VP	CSMD1
CARMIL1.3	1.12056e-233	-0.387366	0.725	0.48	4.10137e-229	INT.VP	CARMIL1
TFDP2.1	1.17022e-233	0.406159	0.931	0.539	4.28314e-229	INT.VP	TFDP2
SYT10	1.29474e-233	0.359258	0.364	0.067	4.73887e-229	INT.VP	SYT10
NBEA.3	3.39743e-233	0.534136	0.989	0.759	1.24349e-228	INT.VP	NBEA
FBXW7.4	1.88272e-232	-0.317444	0.875	0.635	6.89095e-228	INT.VP	FBXW7
RRAS2	1.94328e-232	0.305319	0.695	0.273	7.1126e-228	INT.VP	RRAS2
NRGN.4	2.11527e-232	-1.70138	0.275	0.57	7.7421e-228	INT.VP	NRGN
LINC01250.4	2.31766e-232	-0.454091	0.521	0.362	8.48288e-228	INT.VP	LINC01250
AC023282.1.1	5.55388e-232	0.326287	0.502	0.129	2.03278e-227	INT.VP	AC023282.1
KCND3.3	1.18501e-231	0.50616	0.891	0.49	4.33727e-227	INT.VP	KCND3
ZMAT4.4	7.48401e-231	0.900693	0.657	0.36	2.73922e-226	INT.VP	ZMAT4
LINC01619	2.52207e-230	0.40423	0.487	0.128	9.23103e-226	INT.VP	LINC01619
DLGAP4.2	9.33228e-230	0.270913	0.92	0.518	3.41571e-225	INT.VP	DLGAP4
SEPTIN7.3	1.86238e-229	-0.777761	0.9	0.786	6.81651e-225	INT.VP	SEPTIN7
PPP3CA.4	6.39186e-228	-0.463237	0.959	0.798	2.33948e-223	INT.VP	PPP3CA
CCNG2	1.42852e-227	0.486095	0.607	0.231	5.22852e-223	INT.VP	CCNG2
SLC1A1.2	1.45813e-227	0.25324	0.774	0.344	5.3369e-223	INT.VP	SLC1A1
AC068587.4.4	2.45113e-227	0.254759	0.912	0.509	8.97139e-223	INT.VP	AC068587.4
PLEKHA5.3	3.03636e-227	0.365298	0.971	0.61	1.11134e-222	INT.VP	PLEKHA5
ANKRD26.2	3.27781e-227	0.33965	0.942	0.559	1.19971e-222	INT.VP	ANKRD26
SVEP1.3	3.82555e-226	0.465494	0.602	0.206	1.40019e-221	INT.VP	SVEP1
LCORL.2	3.86809e-226	0.370345	0.866	0.455	1.41576e-221	INT.VP	LCORL
CTNNA2.4	1.10085e-225	-0.679591	0.959	0.753	4.02924e-221	INT.VP	CTNNA2
WDR19	1.73403e-225	0.337797	0.798	0.378	6.34672e-221	INT.VP	WDR19
HTR1E.4	2.60919e-225	0.602593	0.697	0.284	9.54991e-221	INT.VP	HTR1E
GRM3.4	5.03572e-225	-1.19682	0.31	0.519	1.84312e-220	INT.VP	GRM3
NRXN1.3	8.10701e-225	0.535815	0.997	0.858	2.96725e-220	INT.VP	NRXN1
TLN2.2	1.16495e-224	-0.362435	0.803	0.613	4.26382e-220	INT.VP	TLN2
MIR29B2CHG.3	2.12843e-224	0.257898	0.91	0.514	7.79028e-220	INT.VP	MIR29B2CHG
PPP1R9A.1	4.27864e-224	-0.293709	0.912	0.684	1.56602e-219	INT.VP	PPP1R9A
AEBP2.3	7.3577e-224	0.294801	0.949	0.571	2.69299e-219	INT.VP	AEBP2
FAM171A1.1	2.84815e-223	-0.300805	0.787	0.581	1.04245e-218	INT.VP	FAM171A1
STOX2.1	3.14568e-223	0.362354	0.94	0.558	1.15135e-218	INT.VP	STOX2
MAST2	3.30944e-223	0.322346	0.824	0.407	1.21129e-218	INT.VP	MAST2
MEGF11.4	4.61576e-223	0.258108	0.551	0.166	1.68941e-218	INT.VP	MEGF11
FOXG1-AS1.1	1.80264e-222	0.280796	0.585	0.197	6.59783e-218	INT.VP	FOXG1-AS1
CDH10.1	2.76666e-222	0.378151	0.924	0.532	1.01262e-217	INT.VP	CDH10
THRB.3	2.87534e-222	0.45471	0.968	0.63	1.0524e-217	INT.VP	THRB
NIN.2	1.06584e-221	-0.357572	0.7	0.566	3.90108e-217	INT.VP	NIN
TARBP1.4	2.04721e-221	0.303656	0.934	0.548	7.49298e-217	INT.VP	TARBP1
KCND2.4	1.21433e-220	0.327626	0.922	0.533	4.44459e-216	INT.VP	KCND2
ADAM22.3	8.68389e-220	0.268997	0.942	0.566	3.17839e-215	INT.VP	ADAM22
AL008633.1.4	1.30161e-219	-0.440535	0.616	0.448	4.76403e-215	INT.VP	AL008633.1
SLC35F3.4	2.28295e-219	0.255058	0.817	0.435	8.35583e-215	INT.VP	SLC35F3
DCAF6.2	2.73643e-219	-0.370513	0.758	0.576	1.00156e-214	INT.VP	DCAF6
PRKCB.4	3.05357e-219	-0.295813	0.907	0.669	1.11764e-214	INT.VP	PRKCB
EML6.3	4.70501e-219	0.300288	0.903	0.511	1.72208e-214	INT.VP	EML6
SIPA1L3.1	6.0388e-219	0.310132	0.91	0.517	2.21026e-214	INT.VP	SIPA1L3
IGSF3	9.39939e-219	0.270332	0.544	0.173	3.44027e-214	INT.VP	IGSF3
MEIS2.2	1.53095e-218	-1.06157	0.083	0.425	5.60342e-214	INT.VP	MEIS2
LINC02398.1	1.9564e-218	0.440401	0.585	0.216	7.16062e-214	INT.VP	LINC02398
EPHA6.3	4.90104e-218	0.406138	0.872	0.473	1.79383e-213	INT.VP	EPHA6
KCNK2	7.16973e-217	0.283947	0.459	0.113	2.62419e-212	INT.VP	KCNK2
C1orf21.2	8.94454e-217	0.313384	0.926	0.541	3.27379e-212	INT.VP	C1orf21
TMEM132B.3	2.26484e-216	0.522781	0.968	0.63	8.28955e-212	INT.VP	TMEM132B
CNTNAP5.4	2.51156e-216	0.554125	0.893	0.493	9.19257e-212	INT.VP	CNTNAP5
ANKH.1	3.03529e-216	0.447412	0.928	0.588	1.11095e-211	INT.VP	ANKH
SOX2-OT.4	3.54594e-216	0.84905	0.897	0.539	1.29785e-211	INT.VP	SOX2-OT
CAMK2G.3	5.16461e-216	-0.454478	0.82	0.583	1.8903e-211	INT.VP	CAMK2G
CDK8.1	2.54557e-215	0.441479	0.873	0.492	9.31703e-211	INT.VP	CDK8
PIK3R3.1	3.09417e-215	0.287467	0.613	0.215	1.1325e-210	INT.VP	PIK3R3
AC108169.1	4.19452e-215	0.25313	0.364	0.067	1.53523e-210	INT.VP	AC108169.1
MIR3936HG.3	4.39043e-215	0.273689	0.845	0.434	1.60694e-210	INT.VP	MIR3936HG
ANO5.2	7.93445e-215	0.270881	0.873	0.47	2.90409e-210	INT.VP	ANO5
AC007368.1.3	2.63748e-214	0.591716	0.672	0.263	9.65344e-210	INT.VP	AC007368.1
MIPOL1.1	9.35613e-214	0.321328	0.834	0.422	3.42444e-209	INT.VP	MIPOL1
SLC24A2.4	3.67807e-213	-1.12956	0.657	0.662	1.34621e-208	INT.VP	SLC24A2
IGFL4	5.34476e-213	0.279983	0.642	0.246	1.95624e-208	INT.VP	IGFL4
AC025159.1.1	5.68895e-213	0.556352	0.842	0.455	2.08221e-208	INT.VP	AC025159.1
DLC1.4	9.42443e-213	-0.523418	0.751	0.481	3.44944e-208	INT.VP	DLC1
INSYN2A	1.8669e-212	0.263254	0.49	0.134	6.83303e-208	INT.VP	INSYN2A
TRAF3IP2-AS1.2	1.92201e-212	0.38416	0.938	0.58	7.03476e-208	INT.VP	TRAF3IP2-AS1
MYO5A.2	2.66551e-212	-0.347789	0.95	0.745	9.75602e-208	INT.VP	MYO5A
POT1-AS1.2	3.26779e-212	0.481441	0.73	0.323	1.19604e-207	INT.VP	POT1-AS1
TIAM1.3	3.49094e-212	0.318598	0.938	0.571	1.27772e-207	INT.VP	TIAM1
HIP1.4	4.71874e-212	-0.480401	0.681	0.368	1.7271e-207	INT.VP	HIP1
KMT2C.3	1.45834e-211	-0.267161	0.932	0.715	5.33768e-207	INT.VP	KMT2C
FHOD3.4	2.14169e-211	0.403175	0.87	0.47	7.83879e-207	INT.VP	FHOD3
AC092691.1.3	5.64267e-211	0.449451	0.965	0.635	2.06527e-206	INT.VP	AC092691.1
ZNF540	6.59311e-211	0.26722	0.758	0.347	2.41315e-206	INT.VP	ZNF540
DZIP1.1	1.93804e-210	0.282843	0.856	0.453	7.09343e-206	INT.VP	DZIP1
FUT8.3	2.12029e-210	-0.450849	0.89	0.658	7.76048e-206	INT.VP	FUT8
EFNA5.3	3.01145e-210	-0.382473	0.677	0.542	1.10222e-205	INT.VP	EFNA5
SNRK.1	3.64611e-210	0.304307	0.793	0.388	1.33451e-205	INT.VP	SNRK
MTCL1.3	4.05513e-210	0.28073	0.794	0.383	1.48422e-205	INT.VP	MTCL1
MMP24	4.19198e-210	0.255029	0.7	0.293	1.53431e-205	INT.VP	MMP24
GRIK1.4	8.65683e-210	0.502296	0.711	0.309	3.16849e-205	INT.VP	GRIK1
EPHA7.2	2.46165e-209	0.492476	0.679	0.284	9.00988e-205	INT.VP	EPHA7
BSN.3	4.16342e-209	-0.255122	0.756	0.462	1.52385e-204	INT.VP	BSN
SERPINI1.3	4.51931e-209	-0.54366	0.73	0.56	1.65411e-204	INT.VP	SERPINI1
NTRK3.3	4.789e-209	0.320238	0.963	0.613	1.75282e-204	INT.VP	NTRK3
AC092640.1.1	5.3663e-209	0.439093	0.417	0.095	1.96412e-204	INT.VP	AC092640.1
LINC01060	4.15322e-208	0.295081	0.251	0.028	1.52012e-203	INT.VP	LINC01060
NPAS3.3	1.90312e-207	0.506468	0.982	0.715	6.96559e-203	INT.VP	NPAS3
CFAP161.1	1.94029e-207	0.310105	0.632	0.236	7.10164e-203	INT.VP	CFAP161
MICU1.1	3.43372e-207	0.324235	0.912	0.531	1.25678e-202	INT.VP	MICU1
DGKZ.2	7.87767e-207	-0.373958	0.769	0.534	2.88331e-202	INT.VP	DGKZ
PUS7L	1.25066e-206	0.271002	0.798	0.391	4.57755e-202	INT.VP	PUS7L
MICU2.1	2.39775e-206	0.260223	0.912	0.53	8.77599e-202	INT.VP	MICU2
SLC7A14.1	2.56834e-206	0.275177	0.77	0.36	9.40039e-202	INT.VP	SLC7A14
EEPD1.2	9.67888e-206	0.279664	0.748	0.339	3.54257e-201	INT.VP	EEPD1
ABR.1	1.30515e-205	-0.451511	0.843	0.632	4.77697e-201	INT.VP	ABR
CHRM2	1.90772e-205	0.502167	0.434	0.107	6.98246e-201	INT.VP	CHRM2
RPS6KA2.4	1.37819e-204	0.320609	0.969	0.639	5.04431e-200	INT.VP	RPS6KA2
TNRC6A.3	1.65567e-204	0.427939	0.984	0.754	6.0599e-200	INT.VP	TNRC6A
DENND1B.1	3.42093e-204	0.271073	0.806	0.401	1.25209e-199	INT.VP	DENND1B
MYO6.4	1.37834e-203	-0.306132	0.869	0.638	5.04484e-199	INT.VP	MYO6
BMERB1.1	3.14088e-203	0.286851	0.947	0.593	1.14959e-198	INT.VP	BMERB1
SLC44A1.4	3.39608e-203	-1.0217	0.816	0.646	1.243e-198	INT.VP	SLC44A1
LRRC3B.4	5.30167e-203	0.395563	0.644	0.249	1.94046e-198	INT.VP	LRRC3B
JAK1.2	7.94379e-203	0.40838	0.966	0.666	2.90751e-198	INT.VP	JAK1
PLCB1.2	3.48804e-202	0.490629	0.989	0.766	1.27666e-197	INT.VP	PLCB1
CCNY.2	8.15144e-202	-0.272645	0.885	0.668	2.98351e-197	INT.VP	CCNY
TMEM108.3	1.03525e-201	0.376041	0.926	0.557	3.78912e-197	INT.VP	TMEM108
PRMT8.3	3.10881e-201	0.274222	0.717	0.316	1.13786e-196	INT.VP	PRMT8
AC003044.1	4.39478e-201	0.282959	0.341	0.069	1.60853e-196	INT.VP	AC003044.1
ZNF292.1	8.13783e-201	0.402406	0.957	0.655	2.97853e-196	INT.VP	ZNF292
L3MBTL1	8.69652e-201	0.27054	0.782	0.381	3.18301e-196	INT.VP	L3MBTL1
PHACTR3.3	1.33183e-200	-0.31301	0.856	0.646	4.87462e-196	INT.VP	PHACTR3
HACD3	4.0858e-199	0.258067	0.867	0.481	1.49544e-194	INT.VP	HACD3
ITGA3	1.53353e-198	0.254171	0.639	0.255	5.61286e-194	INT.VP	ITGA3
TBC1D8	1.9157e-198	0.298727	0.748	0.349	7.01164e-194	INT.VP	TBC1D8
ZSWIM5.2	2.61794e-198	0.289751	0.878	0.493	9.58191e-194	INT.VP	ZSWIM5
GRK3.1	5.11384e-198	0.439201	0.905	0.547	1.87172e-193	INT.VP	GRK3
RNF24.1	6.40607e-198	0.271703	0.873	0.486	2.34469e-193	INT.VP	RNF24
OPCML.4	2.88487e-197	0.268821	0.994	0.712	1.05589e-192	INT.VP	OPCML
LINC01278.1	3.10636e-196	0.268796	0.924	0.562	1.13696e-191	INT.VP	LINC01278
TOX.4	1.75684e-195	-1.04085	0.114	0.431	6.43022e-191	INT.VP	TOX
TRIM2.3	6.84587e-195	-0.570496	0.915	0.749	2.50566e-190	INT.VP	TRIM2
MACF1.3	7.60357e-195	-0.427592	0.973	0.81	2.78298e-190	INT.VP	MACF1
NAALAD2.1	1.17456e-194	0.26974	0.737	0.339	4.29902e-190	INT.VP	NAALAD2
FNDC3A.1	1.28656e-194	0.39251	0.926	0.587	4.70893e-190	INT.VP	FNDC3A
SAMD4A.4	1.97529e-194	0.273494	0.865	0.48	7.22977e-190	INT.VP	SAMD4A
SPTBN1.3	1.99725e-194	-0.353269	0.948	0.772	7.31013e-190	INT.VP	SPTBN1
ANO10.2	2.1687e-194	0.320083	0.861	0.478	7.93766e-190	INT.VP	ANO10
RGS7.4	2.38342e-194	0.375234	0.983	0.693	8.72357e-190	INT.VP	RGS7
RALGPS1.1	5.61335e-194	0.299484	0.929	0.575	2.05454e-189	INT.VP	RALGPS1
APBA1	1.64298e-193	0.290297	0.926	0.567	6.01346e-189	INT.VP	APBA1
GRID2.3	2.80408e-193	0.581043	0.919	0.582	1.02632e-188	INT.VP	GRID2
BICD1.1	1.59219e-192	0.378729	0.954	0.648	5.82759e-188	INT.VP	BICD1
GNAO1.2	1.94918e-192	-0.347229	0.918	0.712	7.1342e-188	INT.VP	GNAO1
LRRC4C.2	4.96373e-192	0.365837	0.983	0.723	1.81678e-187	INT.VP	LRRC4C
SRGAP2.4	6.89592e-192	-0.289512	0.834	0.472	2.52398e-187	INT.VP	SRGAP2
PRUNE2.4	9.17703e-192	-0.536383	0.845	0.572	3.35889e-187	INT.VP	PRUNE2
AL356108.1	3.6294e-191	0.324683	0.242	0.029	1.3284e-186	INT.VP	AL356108.1
SGMS1.2	1.00038e-190	-0.41285	0.779	0.627	3.66148e-186	INT.VP	SGMS1
ERC1.2	2.14026e-190	0.442474	0.949	0.648	7.83358e-186	INT.VP	ERC1
KIAA1211L.3	8.96491e-190	-0.776922	0.116	0.363	3.28125e-185	INT.VP	KIAA1211L
RGS17.1	8.2525e-189	0.295541	0.711	0.323	3.0205e-184	INT.VP	RGS17
MEF2A.3	1.62435e-187	-0.577965	0.864	0.675	5.94527e-183	INT.VP	MEF2A
AL356124.1	1.63867e-187	0.45852	0.393	0.136	5.9977e-183	INT.VP	AL356124.1
NEO1.4	1.70136e-187	-0.470258	0.771	0.603	6.22713e-183	INT.VP	NEO1
KCNMB2.4	1.96675e-187	0.719234	0.748	0.401	7.19852e-183	INT.VP	KCNMB2
SH3RF3.2	2.06967e-187	0.268029	0.854	0.474	7.5752e-183	INT.VP	SH3RF3
KLHL32.3	3.53744e-187	-0.353572	0.845	0.601	1.29474e-182	INT.VP	KLHL32
APBB2.4	4.11561e-187	-0.346685	0.873	0.616	1.50636e-182	INT.VP	APBB2
SGK3.3	1.00009e-186	-0.40064	0.791	0.621	3.66041e-182	INT.VP	SGK3
SORL1.4	2.02987e-186	-0.78033	0.695	0.623	7.42952e-182	INT.VP	SORL1
TRPC1.1	5.6853e-186	0.25035	0.922	0.57	2.08088e-181	INT.VP	TRPC1
PDZD2.4	2.13908e-185	-0.401626	0.807	0.537	7.82925e-181	INT.VP	PDZD2
DST.4	7.07646e-185	-0.494025	0.984	0.846	2.59005e-180	INT.VP	DST
THY1.4	8.41929e-185	-0.490818	0.799	0.498	3.08155e-180	INT.VP	THY1
ANKRD11	2.7003e-184	-0.26546	0.918	0.702	9.88335e-180	INT.VP	ANKRD11
TSHZ2.3	3.75114e-184	0.621978	0.596	0.227	1.37296e-179	INT.VP	TSHZ2
ZFHX4.4	7.8194e-184	-0.508184	0.37	0.295	2.86198e-179	INT.VP	ZFHX4
PPP3R1.2	8.55203e-184	-0.390847	0.761	0.586	3.13013e-179	INT.VP	PPP3R1
AC024901.1.3	2.3554e-183	0.31752	0.681	0.3	8.62101e-179	INT.VP	AC024901.1
MBNL1	2.64894e-183	-0.44359	0.85	0.679	9.69539e-179	INT.VP	MBNL1
CNTN3.3	6.96542e-183	0.327056	0.768	0.393	2.54941e-178	INT.VP	CNTN3
ST8SIA5.3	3.59887e-182	0.318998	0.797	0.413	1.31722e-177	INT.VP	ST8SIA5
KCTD1.3	7.16129e-182	-0.261969	0.695	0.491	2.6211e-177	INT.VP	KCTD1
AGAP1.4	1.32816e-181	-0.383786	0.961	0.748	4.86119e-177	INT.VP	AGAP1
TRIM24	1.97567e-181	0.26445	0.779	0.398	7.23115e-177	INT.VP	TRIM24
CADPS2.3	3.59608e-181	-0.935151	0.194	0.467	1.3162e-176	INT.VP	CADPS2
LMO4.3	4.00586e-181	-1.1001	0.486	0.573	1.46618e-176	INT.VP	LMO4
SLC8A1.3	6.28102e-181	-0.588275	0.576	0.641	2.29892e-176	INT.VP	SLC8A1
MAN1A2.1	6.57948e-181	0.356695	0.924	0.587	2.40816e-176	INT.VP	MAN1A2
SLC16A10.2	8.02944e-181	0.278632	0.636	0.261	2.93886e-176	INT.VP	SLC16A10
DPYSL2.2	9.4246e-181	-0.433361	0.931	0.781	3.4495e-176	INT.VP	DPYSL2
MYO1D.3	1.0294e-180	-0.491737	0.602	0.432	3.76772e-176	INT.VP	MYO1D
ENC1.3	1.09703e-180	-0.901049	0.597	0.467	4.01525e-176	INT.VP	ENC1
AHCYL2.4	1.75922e-180	-0.612618	0.721	0.578	6.43892e-176	INT.VP	AHCYL2
QKI.4	5.07729e-180	-0.708568	0.959	0.705	1.85834e-175	INT.VP	QKI
DLGAP1.4	1.23887e-179	0.336364	0.995	0.768	4.53438e-175	INT.VP	DLGAP1
SIK3.3	1.68734e-179	-0.526849	0.968	0.764	6.17584e-175	INT.VP	SIK3
XYLT1.3	1.87795e-179	-1.07077	0.314	0.511	6.87348e-175	INT.VP	XYLT1
ZHX3.3	1.1661e-178	-0.320089	0.849	0.608	4.26805e-174	INT.VP	ZHX3
SCN3B.3	2.04899e-178	-0.315358	0.678	0.406	7.49952e-174	INT.VP	SCN3B
ELMO1.4	2.42622e-178	-1.21354	0.576	0.612	8.88022e-174	INT.VP	ELMO1
PRKCE.2	3.66491e-178	0.377284	0.961	0.662	1.34139e-173	INT.VP	PRKCE
NFIA.4	8.04862e-178	-0.93948	0.613	0.58	2.94588e-173	INT.VP	NFIA
TOX3.1	3.35231e-177	0.48343	0.485	0.153	1.22698e-172	INT.VP	TOX3
SLC1A3.4	1.08756e-176	-1.87769	0.097	0.377	3.98058e-172	INT.VP	SLC1A3
GALNT7.1	2.13376e-176	0.325615	0.813	0.44	7.80976e-172	INT.VP	GALNT7
PICALM.3	5.97241e-176	-0.510076	0.858	0.673	2.18596e-171	INT.VP	PICALM
AC004160.1	8.43814e-176	0.316442	0.452	0.138	3.08844e-171	INT.VP	AC004160.1
PTPRS	8.59231e-176	0.262118	0.918	0.575	3.14487e-171	INT.VP	PTPRS
DPP10.4	8.72576e-176	-1.11458	0.736	0.79	3.19372e-171	INT.VP	DPP10
RGS6.4	4.63737e-175	0.682159	0.795	0.419	1.69732e-170	INT.VP	RGS6
SOX1-OT	6.73252e-175	0.401978	0.434	0.132	2.46417e-170	INT.VP	SOX1-OT
STIM1.1	8.74706e-175	0.258139	0.814	0.441	3.20151e-170	INT.VP	STIM1
RASA1	1.03094e-174	0.379072	0.932	0.622	3.77334e-170	INT.VP	RASA1
CDR2.1	1.4924e-174	0.31151	0.804	0.431	5.46232e-170	INT.VP	CDR2
STMN2.4	2.77447e-174	-0.686957	0.72	0.495	1.01548e-169	INT.VP	STMN2
AC007614.1	1.44152e-173	0.281319	0.298	0.067	5.27612e-169	INT.VP	AC007614.1
PTPRZ1.4	4.1716e-173	-0.422838	0.69	0.37	1.52685e-168	INT.VP	PTPRZ1
SMARCA2.2	4.44547e-173	0.334134	0.949	0.646	1.62709e-168	INT.VP	SMARCA2
FNBP1.4	5.36907e-173	-0.369306	0.905	0.655	1.96513e-168	INT.VP	FNBP1
ABCC1	8.17983e-173	0.28814	0.68	0.317	2.9939e-168	INT.VP	ABCC1
DOCK1.4	1.3007e-172	-0.902415	0.188	0.335	4.76069e-168	INT.VP	DOCK1
GAB1.3	1.37905e-172	-1.01002	0.242	0.54	5.04745e-168	INT.VP	GAB1
AC011287.1.3	4.32515e-172	-1.18209	0.181	0.364	1.58305e-167	INT.VP	AC011287.1
CACNA2D1.3	3.27909e-171	-0.477108	0.638	0.664	1.20018e-166	INT.VP	CACNA2D1
OPHN1.4	2.84702e-170	-0.464024	0.788	0.545	1.04204e-165	INT.VP	OPHN1
LINC02082	2.93977e-170	0.276354	0.261	0.043	1.07599e-165	INT.VP	LINC02082
SHROOM3.3	3.23164e-170	-0.740232	0.062	0.364	1.18281e-165	INT.VP	SHROOM3
IMMP2L.1	4.35022e-170	0.285928	0.942	0.621	1.59222e-165	INT.VP	IMMP2L
RORB.4	5.25806e-170	-1.04755	0.13	0.373	1.9245e-165	INT.VP	RORB
BAZ2B.4	5.38224e-170	-0.435944	0.884	0.695	1.96995e-165	INT.VP	BAZ2B
CREG2.4	6.50388e-170	-0.538998	0.714	0.459	2.38049e-165	INT.VP	CREG2
PHLPP1.4	9.97244e-170	-1.08096	0.723	0.639	3.65001e-165	INT.VP	PHLPP1
SPAG16.1	5.16603e-169	0.370674	0.847	0.491	1.89082e-164	INT.VP	SPAG16
IQCJ-SCHIP1.4	5.94774e-169	-0.776398	0.667	0.625	2.17693e-164	INT.VP	IQCJ-SCHIP1
ACTR2.3	9.46429e-169	-0.344883	0.764	0.545	3.46403e-164	INT.VP	ACTR2
PCDH11X.4	1.31291e-168	0.662338	0.62	0.277	4.80538e-164	INT.VP	PCDH11X
MAGI1.2	1.56081e-168	0.328768	0.976	0.699	5.71271e-164	INT.VP	MAGI1
RAPGEF6.3	5.22763e-168	-0.295845	0.825	0.625	1.91336e-163	INT.VP	RAPGEF6
TACC1.2	5.71122e-168	-0.441123	0.77	0.616	2.09036e-163	INT.VP	TACC1
NAV1.3	1.55707e-167	-0.344144	0.839	0.625	5.69904e-163	INT.VP	NAV1
MAP4K5.2	2.78896e-167	-0.331652	0.84	0.639	1.02079e-162	INT.VP	MAP4K5
TAOK3.4	3.82686e-167	-0.298912	0.874	0.668	1.40067e-162	INT.VP	TAOK3
SCN7A	1.12304e-166	0.252996	0.269	0.049	4.11044e-162	INT.VP	SCN7A
SOX6.4	1.55494e-166	-1.2642	0.183	0.351	5.69125e-162	INT.VP	SOX6
NUAK1.3	2.25353e-166	-0.385618	0.711	0.506	8.24815e-162	INT.VP	NUAK1
IL12RB2	8.9145e-166	0.331	0.494	0.176	3.2628e-161	INT.VP	IL12RB2
AKAP6.3	9.83706e-166	0.286683	0.983	0.729	3.60046e-161	INT.VP	AKAP6
AL589693.1	4.47122e-165	0.540559	0.342	0.084	1.63651e-160	INT.VP	AL589693.1
CHST15.2	4.86948e-165	0.368576	0.65	0.302	1.78228e-160	INT.VP	CHST15
FAAH2	7.12673e-165	0.26321	0.625	0.269	2.60845e-160	INT.VP	FAAH2
SLC17A7.4	8.80002e-165	-0.952675	0.11	0.406	3.2209e-160	INT.VP	SLC17A7
DACH2	1.24404e-164	0.507968	0.424	0.169	4.5533e-160	INT.VP	DACH2
AC008056.1	1.5112e-164	0.335065	0.56	0.222	5.53116e-160	INT.VP	AC008056.1
UCHL1.4	2.71831e-164	-0.486617	0.78	0.537	9.94929e-160	INT.VP	UCHL1
FGD4.4	2.84809e-164	-0.264272	0.707	0.416	1.04243e-159	INT.VP	FGD4
EML5.1	2.01361e-163	0.32645	0.79	0.43	7.37e-159	INT.VP	EML5
KIF5A.4	2.37535e-163	-0.316271	0.761	0.458	8.69402e-159	INT.VP	KIF5A
RAB6B.4	4.46004e-163	-0.352754	0.765	0.492	1.63242e-158	INT.VP	RAB6B
PLCL1.4	5.57757e-163	-0.995441	0.591	0.585	2.04145e-158	INT.VP	PLCL1
PLS3.1	9.9894e-163	0.392395	0.609	0.271	3.65622e-158	INT.VP	PLS3
HIF3A.4	1.05186e-162	-0.263332	0.343	0.182	3.84993e-158	INT.VP	HIF3A
GPRC5B.4	1.64598e-162	-0.442978	0.48	0.345	6.02444e-158	INT.VP	GPRC5B
IL1RAPL2.3	1.70308e-162	0.700809	0.509	0.181	6.23343e-158	INT.VP	IL1RAPL2
BACH2.3	2.11957e-162	0.302829	0.873	0.528	7.75785e-158	INT.VP	BACH2
VWDE	6.19123e-162	0.263249	0.262	0.084	2.26605e-157	INT.VP	VWDE
CBLN2.3	9.16287e-162	-0.666211	0.356	0.291	3.3537e-157	INT.VP	CBLN2
FAIM2.4	1.61641e-161	-0.253343	0.832	0.527	5.91621e-157	INT.VP	FAIM2
MSI2.4	4.65984e-161	-0.416703	0.908	0.616	1.70555e-156	INT.VP	MSI2
YWHAZ.3	4.9321e-161	-0.368107	0.833	0.601	1.8052e-156	INT.VP	YWHAZ
MLIP.3	5.67484e-161	-0.821995	0.116	0.324	2.07705e-156	INT.VP	MLIP
LHFPL3.4	2.94483e-160	-0.538564	0.499	0.207	1.07784e-155	INT.VP	LHFPL3
IDS.4	3.59943e-160	-0.522757	0.916	0.663	1.31743e-155	INT.VP	IDS
FREM1	1.00259e-159	0.479739	0.433	0.146	3.6696e-155	INT.VP	FREM1
SECISBP2L.2	1.07019e-159	-0.344482	0.803	0.601	3.91702e-155	INT.VP	SECISBP2L
LRRC7.2	3.17674e-159	0.306887	0.985	0.751	1.16272e-154	INT.VP	LRRC7
NEGR1.3	3.25393e-159	-0.307513	0.962	0.776	1.19097e-154	INT.VP	NEGR1
PID1.3	3.30937e-159	0.384964	0.787	0.429	1.21126e-154	INT.VP	PID1
CCDC91.1	4.39633e-159	0.278546	0.921	0.601	1.6091e-154	INT.VP	CCDC91
NTM.3	5.90319e-159	-0.641599	0.845	0.764	2.16063e-154	INT.VP	NTM
CADM1.3	1.33517e-158	-0.348	0.884	0.694	4.88684e-154	INT.VP	CADM1
GRIN3A.3	2.15137e-158	0.330995	0.477	0.161	7.87421e-154	INT.VP	GRIN3A
PIK3R1.2	5.43613e-158	-0.511263	0.764	0.695	1.98968e-153	INT.VP	PIK3R1
WDR11-AS1.1	5.4999e-158	0.254433	0.686	0.329	2.01302e-153	INT.VP	WDR11-AS1
DIP2B.4	6.69392e-158	-0.330178	0.919	0.672	2.45004e-153	INT.VP	DIP2B
TNKS.1	9.40013e-158	0.260305	0.957	0.667	3.44054e-153	INT.VP	TNKS
CRY1	5.21732e-157	0.250258	0.543	0.209	1.90959e-152	INT.VP	CRY1
GREB1L.3	5.51853e-157	0.285972	0.558	0.22	2.01984e-152	INT.VP	GREB1L
ADD1.2	1.11052e-156	-0.32471	0.84	0.649	4.06463e-152	INT.VP	ADD1
NRG3.4	1.89888e-156	0.374037	0.994	0.812	6.9501e-152	INT.VP	NRG3
FHIT.4	1.99247e-156	-0.836147	0.659	0.67	7.29263e-152	INT.VP	FHIT
HS6ST3.4	2.76066e-156	0.423709	0.88	0.549	1.01043e-151	INT.VP	HS6ST3
TSPAN5.3	2.77768e-156	-0.352497	0.749	0.66	1.01666e-151	INT.VP	TSPAN5
ATL1.2	6.88713e-156	-0.316248	0.751	0.548	2.52076e-151	INT.VP	ATL1
GRAMD2B.3	1.29886e-155	-0.807873	0.042	0.307	4.75394e-151	INT.VP	GRAMD2B
IPCEF1.4	2.34126e-155	-0.937326	0.116	0.405	8.56924e-151	INT.VP	IPCEF1
MAP1B.4	2.73558e-155	-0.702665	0.966	0.768	1.00125e-150	INT.VP	MAP1B
ARHGEF4.3	1.23689e-154	-0.296571	0.765	0.519	4.52716e-150	INT.VP	ARHGEF4
ANKRD44.2	3.52324e-154	-0.2501	0.809	0.511	1.28954e-149	INT.VP	ANKRD44
SASH1.4	8.18145e-154	-0.930453	0.218	0.51	2.99449e-149	INT.VP	SASH1
AC090579.1.3	4.41154e-153	0.363999	0.599	0.257	1.61467e-148	INT.VP	AC090579.1
ZHX2.4	2.14478e-152	-0.426323	0.546	0.379	7.85011e-148	INT.VP	ZHX2
SPATS2L.1	2.72863e-152	-0.493803	0.492	0.532	9.98707e-148	INT.VP	SPATS2L
TENT2.1	1.34741e-151	-0.313646	0.719	0.59	4.93165e-147	INT.VP	TENT2
ANKRD33B.2	2.37603e-151	-0.474143	0.056	0.328	8.69652e-147	INT.VP	ANKRD33B
NDST3.3	3.07765e-151	-0.273298	0.529	0.369	1.12645e-146	INT.VP	NDST3
MIR4300HG.4	3.38098e-151	0.748561	0.474	0.181	1.23747e-146	INT.VP	MIR4300HG
MAPRE2.2	6.11455e-151	-0.286895	0.859	0.66	2.23799e-146	INT.VP	MAPRE2
ARHGAP18	1.0112e-150	0.383338	0.373	0.12	3.70108e-146	INT.VP	ARHGAP18
ST6GALNAC5.4	1.34252e-150	-0.766909	0.4	0.455	4.91376e-146	INT.VP	ST6GALNAC5
LMO3.3	1.82973e-150	-0.685738	0.478	0.555	6.697e-146	INT.VP	LMO3
DNM3.3	3.53239e-150	-0.275638	0.959	0.761	1.29289e-145	INT.VP	DNM3
SHISA9.4	3.99689e-150	0.636622	0.784	0.447	1.4629e-145	INT.VP	SHISA9
DOCK3.3	1.40708e-149	0.306591	0.988	0.786	5.15005e-145	INT.VP	DOCK3
ERBIN.3	1.92299e-149	-0.530986	0.854	0.625	7.03832e-145	INT.VP	ERBIN
SPRED1.1	2.49714e-149	-0.489753	0.686	0.597	9.13979e-145	INT.VP	SPRED1
PEAK1.2	3.45152e-149	-0.615131	0.578	0.617	1.26329e-144	INT.VP	PEAK1
AP001347.1.2	6.63477e-149	0.316109	0.702	0.354	2.42839e-144	INT.VP	AP001347.1
PTPRM.3	1.18407e-148	0.355157	0.793	0.451	4.3338e-144	INT.VP	PTPRM
NCOA7.3	2.80833e-148	-0.435126	0.737	0.579	1.02788e-143	INT.VP	NCOA7
ANGPT1	4.26698e-148	0.382087	0.278	0.056	1.56176e-143	INT.VP	ANGPT1
SVIL	1.57465e-147	0.267938	0.499	0.188	5.76339e-143	INT.VP	SVIL
MARCH11.2	2.28398e-147	0.274055	0.577	0.246	8.35959e-143	INT.VP	2021-03-11
UBE3A	2.62403e-147	0.280942	0.906	0.593	9.6042e-143	INT.VP	UBE3A
ARID1B.1	6.75396e-147	0.319515	0.976	0.731	2.47202e-142	INT.VP	ARID1B
RASGRF2.2	9.23747e-147	-0.544569	0.541	0.482	3.38101e-142	INT.VP	RASGRF2
NSMCE2.2	1.44453e-146	-0.266711	0.805	0.616	5.28711e-142	INT.VP	NSMCE2
OXR1.3	2.356e-146	0.373939	0.971	0.727	8.62321e-142	INT.VP	OXR1
CAMK2N1.4	2.86416e-146	-0.656422	0.841	0.627	1.04831e-141	INT.VP	CAMK2N1
AL117329.1.4	6.49969e-146	-1.04267	0.108	0.282	2.37895e-141	INT.VP	AL117329.1
LPGAT1.3	7.70685e-146	-0.27563	0.841	0.57	2.82078e-141	INT.VP	LPGAT1
UST.3	1.52568e-145	-0.577336	0.061	0.327	5.58413e-141	INT.VP	UST
FAM13A.2	2.05339e-145	-0.474631	0.5	0.478	7.51561e-141	INT.VP	FAM13A
GRIN2A.3	3.00125e-145	0.361019	0.896	0.588	1.09849e-140	INT.VP	GRIN2A
SMAD3.2	3.67729e-145	-0.518939	0.095	0.374	1.34592e-140	INT.VP	SMAD3
CALM3.4	1.78605e-144	-0.843295	0.735	0.551	6.53713e-140	INT.VP	CALM3
RBMS3.4	2.64439e-144	0.371213	0.826	0.492	9.67873e-140	INT.VP	RBMS3
BRINP3.2	4.4691e-144	-0.90018	0.282	0.487	1.63574e-139	INT.VP	BRINP3
FAT3.3	2.59557e-143	-0.404098	0.6	0.52	9.50006e-139	INT.VP	FAT3
UNC5C.4	2.68725e-143	-0.784913	0.74	0.64	9.83559e-139	INT.VP	UNC5C
KLF3-AS1.1	7.06369e-143	0.27415	0.63	0.294	2.58538e-138	INT.VP	KLF3-AS1
MAPK1.3	1.22894e-142	-0.273881	0.862	0.637	4.49806e-138	INT.VP	MAPK1
PXDNL	1.69922e-142	0.250758	0.49	0.189	6.21931e-138	INT.VP	PXDNL
NCKAP5.4	2.27247e-142	-0.720272	0.539	0.431	8.31745e-138	INT.VP	NCKAP5
CUX2.3	5.4477e-142	-0.764217	0.101	0.266	1.99391e-137	INT.VP	CUX2
BAALC.3	9.65416e-142	-0.290547	0.729	0.534	3.53352e-137	INT.VP	BAALC
AL445250.1.2	1.50539e-141	0.384317	0.601	0.269	5.50987e-137	INT.VP	AL445250.1
CHKA.3	1.56797e-141	-0.378413	0.7	0.571	5.73891e-137	INT.VP	CHKA
FAM107B.4	2.67865e-141	-0.422527	0.277	0.17	9.80413e-137	INT.VP	FAM107B
TRPS1.3	4.10137e-141	-0.954454	0.352	0.543	1.50114e-136	INT.VP	TRPS1
GAP43.3	1.38415e-140	-0.836248	0.401	0.485	5.06611e-136	INT.VP	GAP43
CPE.4	3.72253e-140	-0.375622	0.842	0.632	1.36248e-135	INT.VP	CPE
ARAP2.4	6.27547e-140	-0.867786	0.438	0.624	2.29689e-135	INT.VP	ARAP2
FRYL.4	6.34344e-140	-0.330816	0.908	0.649	2.32176e-135	INT.VP	FRYL
CHSY3.3	9.22463e-140	0.541091	0.805	0.473	3.37631e-135	INT.VP	CHSY3
KIF3C.3	9.40473e-140	-0.270384	0.744	0.494	3.44222e-135	INT.VP	KIF3C
LY86-AS1.3	1.71039e-139	-0.735738	0.082	0.296	6.26019e-135	INT.VP	LY86-AS1
EPN2.3	2.6291e-139	-0.403379	0.848	0.612	9.62275e-135	INT.VP	EPN2
RNF13.2	4.05697e-139	-0.283527	0.764	0.574	1.48489e-134	INT.VP	RNF13
OLFM1.4	5.38609e-139	-0.575404	0.729	0.534	1.97136e-134	INT.VP	OLFM1
NGEF.4	2.80312e-138	-0.346865	0.461	0.339	1.02597e-133	INT.VP	NGEF
TUBA1B.4	8.01998e-138	-1.05765	0.716	0.587	2.93539e-133	INT.VP	TUBA1B
FRAS1.2	1.11832e-137	0.735703	0.553	0.313	4.09315e-133	INT.VP	FRAS1
ANO3.3	2.01566e-137	-0.648242	0.08	0.311	7.3775e-133	INT.VP	ANO3
ZFYVE16.3	6.42818e-137	-0.48753	0.835	0.631	2.35278e-132	INT.VP	ZFYVE16
ITPR2.4	6.57673e-137	-1.09981	0.462	0.468	2.40715e-132	INT.VP	ITPR2
LSAMP.4	2.27652e-136	0.29686	0.997	0.885	8.33229e-132	INT.VP	LSAMP
AL513166.1.3	2.35795e-136	-0.278305	0.599	0.462	8.63034e-132	INT.VP	AL513166.1
YWHAG.4	6.64464e-136	-0.616476	0.789	0.582	2.43201e-131	INT.VP	YWHAG
HIPK2.3	7.19812e-136	-0.325763	0.798	0.535	2.63458e-131	INT.VP	HIPK2
LHX2.2	1.0615e-135	-0.292444	0.024	0.266	3.8852e-131	INT.VP	LHX2
SCD5.2	1.50023e-135	-0.75116	0.732	0.693	5.49101e-131	INT.VP	SCD5
GALNT14.2	1.73589e-135	0.414463	0.525	0.234	6.35351e-131	INT.VP	GALNT14
TLE4.3	3.53696e-135	-0.682766	0.193	0.462	1.29456e-130	INT.VP	TLE4
TTYH1.2	2.41316e-134	-0.606136	0.152	0.426	8.8324e-130	INT.VP	TTYH1
TMOD2.4	4.01039e-134	-0.357973	0.824	0.614	1.46784e-129	INT.VP	TMOD2
RFTN2.4	7.42796e-134	-0.743618	0.048	0.274	2.71871e-129	INT.VP	RFTN2
GNB1.3	1.09433e-133	-0.260559	0.91	0.7	4.00537e-129	INT.VP	GNB1
PCDH10.2	1.34373e-133	0.264422	0.781	0.455	4.9182e-129	INT.VP	PCDH10
PRKG1.3	1.93698e-133	-0.948113	0.329	0.488	7.08952e-129	INT.VP	PRKG1
GLUL.2	3.79114e-133	-0.88849	0.284	0.336	1.38759e-128	INT.VP	GLUL
SLAIN1.4	6.7701e-133	-0.460613	0.77	0.533	2.47792e-128	INT.VP	SLAIN1
PRELID2.3	7.09744e-133	0.70831	0.526	0.252	2.59773e-128	INT.VP	PRELID2
ATP1A2.3	1.4e-132	-1.05288	0.062	0.304	5.12413e-128	INT.VP	ATP1A2
AC004083.1	1.75454e-132	0.304889	0.515	0.22	6.42178e-128	INT.VP	AC004083.1
CAMTA1	1.90692e-132	0.260093	0.976	0.751	6.9795e-128	INT.VP	CAMTA1
PTGDS.3	4.65576e-132	-1.06215	0.307	0.438	1.70406e-127	INT.VP	PTGDS
CEP112.2	1.25187e-131	0.259012	0.754	0.428	4.58196e-127	INT.VP	CEP112
PJA2.4	1.65465e-131	-0.290768	0.849	0.623	6.05617e-127	INT.VP	PJA2
CHD7.3	5.33159e-131	-0.280486	0.459	0.293	1.95142e-126	INT.VP	CHD7
NECAB1.3	5.93253e-131	-0.64738	0.519	0.516	2.17137e-126	INT.VP	NECAB1
NDRG4.4	1.59915e-130	-0.347069	0.769	0.527	5.85305e-126	INT.VP	NDRG4
NDFIP2.2	2.54993e-130	-0.474688	0.482	0.447	9.33298e-126	INT.VP	NDFIP2
NKAIN2.4	3.44926e-130	-0.484999	0.797	0.725	1.26246e-125	INT.VP	NKAIN2
ARHGAP24.4	3.92388e-130	-0.689385	0.381	0.231	1.43618e-125	INT.VP	ARHGAP24
GCC2.2	7.26862e-130	-0.32745	0.751	0.559	2.66039e-125	INT.VP	GCC2
C1orf61.4	7.70838e-130	-0.504632	0.712	0.496	2.82134e-125	INT.VP	C1orf61
TESPA1.4	8.87781e-130	-0.64063	0.051	0.276	3.24937e-125	INT.VP	TESPA1
AC132803.1.1	1.38313e-129	0.635003	0.308	0.109	5.06239e-125	INT.VP	AC132803.1
SGCZ.4	1.4412e-129	0.754628	0.665	0.396	5.27494e-125	INT.VP	SGCZ
RUNX1T1.2	1.12618e-128	0.408136	0.814	0.518	4.12194e-124	INT.VP	RUNX1T1
CTNND1.1	1.46093e-128	-0.354959	0.668	0.541	5.34715e-124	INT.VP	CTNND1
NCS1.4	5.67567e-128	-0.301437	0.718	0.469	2.07735e-123	INT.VP	NCS1
NRN1.3	6.04418e-128	-0.667136	0.063	0.318	2.21223e-123	INT.VP	NRN1
RTN4.4	7.03248e-128	-0.542191	0.949	0.829	2.57396e-123	INT.VP	RTN4
AC008591.1.2	8.29559e-128	0.478415	0.511	0.24	3.03627e-123	INT.VP	AC008591.1
AKAP11.4	1.45793e-127	-0.273711	0.817	0.581	5.33618e-123	INT.VP	AKAP11
NEAT1.4	1.50101e-127	-0.635161	0.693	0.497	5.49384e-123	INT.VP	NEAT1
AC013287.1.3	1.54412e-127	-0.99172	0.207	0.344	5.65163e-123	INT.VP	AC013287.1
SFXN5.4	6.04986e-127	-0.799522	0.479	0.52	2.21431e-122	INT.VP	SFXN5
ANKRD30B.1	1.54588e-126	0.380313	0.476	0.211	5.65806e-122	INT.VP	ANKRD30B
ARPP19.4	1.74491e-126	-0.895832	0.578	0.533	6.38655e-122	INT.VP	ARPP19
UBE2E3	2.36156e-126	-0.350821	0.671	0.557	8.64356e-122	INT.VP	UBE2E3
WIPF2	4.19344e-126	-0.269088	0.708	0.545	1.53484e-121	INT.VP	WIPF2
TMEM241.4	5.17282e-126	-0.318477	0.51	0.44	1.89331e-121	INT.VP	TMEM241
WWP1.2	6.48686e-126	0.323984	0.777	0.466	2.37426e-121	INT.VP	WWP1
SLC1A2.4	8.10394e-126	-1.80761	0.736	0.612	2.96612e-121	INT.VP	SLC1A2
AL024495.1.3	1.14812e-125	0.458442	0.377	0.189	4.20222e-121	INT.VP	AL024495.1
ZKSCAN1.2	4.19262e-125	-0.253183	0.809	0.601	1.53454e-120	INT.VP	ZKSCAN1
ANKS1B.4	4.93999e-125	0.342115	0.992	0.84	1.80809e-120	INT.VP	ANKS1B
AFF1.3	9.58362e-125	-0.658545	0.241	0.482	3.5077e-120	INT.VP	AFF1
ELL2.2	1.35244e-124	-0.64109	0.347	0.526	4.95007e-120	INT.VP	ELL2
ITCH.2	2.74423e-124	-0.265346	0.775	0.596	1.00442e-119	INT.VP	ITCH
KIAA0930.2	6.06118e-124	-0.277551	0.659	0.52	2.21845e-119	INT.VP	KIAA0930
GOLGB1	6.45948e-124	-0.266809	0.77	0.566	2.36423e-119	INT.VP	GOLGB1
RAP1GDS1.1	9.65535e-124	-0.295666	0.751	0.597	3.53395e-119	INT.VP	RAP1GDS1
PROS1	1.52306e-123	0.29012	0.447	0.18	5.57453e-119	INT.VP	PROS1
GAREM1.3	1.6076e-123	-0.366801	0.672	0.546	5.88399e-119	INT.VP	GAREM1
BEX1.4	2.59602e-123	-0.405265	0.653	0.409	9.50168e-119	INT.VP	BEX1
FTH1.3	3.16565e-123	-0.978152	0.754	0.714	1.15866e-118	INT.VP	FTH1
NGRN.4	3.44438e-123	-0.304343	0.662	0.401	1.26068e-118	INT.VP	NGRN
FTX.2	4.53173e-123	0.271641	0.993	0.827	1.65866e-118	INT.VP	FTX
PART1.3	5.22889e-123	-0.478384	0.043	0.281	1.91383e-118	INT.VP	PART1
USP54.3	1.94305e-122	-0.403669	0.71	0.502	7.11176e-118	INT.VP	USP54
LRRTM4.4	3.08574e-122	-0.287123	0.961	0.771	1.12941e-117	INT.VP	LRRTM4
GPC6.4	3.94897e-122	-0.906201	0.26	0.418	1.44536e-117	INT.VP	GPC6
KLHL2.1	4.83049e-122	-0.356015	0.547	0.465	1.76801e-117	INT.VP	KLHL2
LINC00970.2	6.86173e-122	0.398618	0.475	0.227	2.51146e-117	INT.VP	LINC00970
PDGFC.2	9.07939e-122	-0.454909	0.088	0.35	3.32315e-117	INT.VP	PDGFC
VAMP2.4	1.15754e-121	-0.549673	0.811	0.594	4.23672e-117	INT.VP	VAMP2
AL589740.1.4	1.83137e-121	0.396984	0.761	0.453	6.70298e-117	INT.VP	AL589740.1
NORAD.4	1.95986e-121	-0.553155	0.779	0.551	7.1733e-117	INT.VP	NORAD
HS3ST5.3	2.02216e-121	0.358359	0.68	0.364	7.4013e-117	INT.VP	HS3ST5
PRICKLE2.1	2.46431e-121	0.365328	0.839	0.538	9.0196e-117	INT.VP	PRICKLE2
CDK19.3	2.59263e-121	-0.549905	0.68	0.58	9.48928e-117	INT.VP	CDK19
PPP2R2A.2	3.13228e-121	-0.327998	0.693	0.555	1.14645e-116	INT.VP	PPP2R2A
HSP90AB1.4	3.54117e-121	-0.448149	0.885	0.652	1.2961e-116	INT.VP	HSP90AB1
GLIS3.3	4.35098e-121	-0.745862	0.366	0.334	1.5925e-116	INT.VP	GLIS3
LINC01470.1	6.22973e-121	0.497088	0.275	0.078	2.28014e-116	INT.VP	LINC01470
SYNDIG1.3	8.546e-121	-0.672071	0.603	0.503	3.12792e-116	INT.VP	SYNDIG1
YWHAE.3	9.45436e-121	-0.27915	0.804	0.58	3.46039e-116	INT.VP	YWHAE
CCK.4	1.63712e-120	0.731663	0.663	0.391	5.99201e-116	INT.VP	CCK
KIF13A.2	5.36685e-120	-0.676264	0.568	0.555	1.96432e-115	INT.VP	KIF13A
TECPR2.1	6.38527e-120	-0.393102	0.656	0.55	2.33707e-115	INT.VP	TECPR2
DGKG.3	1.11375e-119	-0.318345	0.621	0.426	4.07643e-115	INT.VP	DGKG
ADD3.4	1.43157e-118	-0.409683	0.75	0.598	5.23969e-114	INT.VP	ADD3
SYT4.4	1.45275e-118	-0.278121	0.576	0.325	5.31722e-114	INT.VP	SYT4
YWHAH.4	1.93562e-118	-0.709251	0.649	0.506	7.08457e-114	INT.VP	YWHAH
ATP6V1B2.4	1.98235e-118	-0.292086	0.673	0.433	7.2556e-114	INT.VP	ATP6V1B2
MAN2A1.4	3.82052e-118	-0.825958	0.655	0.606	1.39835e-113	INT.VP	MAN2A1
EEF1A2.4	4.51583e-118	-0.277823	0.637	0.377	1.65284e-113	INT.VP	EEF1A2
KLHL4.3	9.96462e-118	-0.566507	0.051	0.289	3.64715e-113	INT.VP	KLHL4
BEX3.4	1.29401e-117	-0.324699	0.726	0.477	4.73622e-113	INT.VP	BEX3
DOCK5.3	4.86015e-117	-1.05071	0.067	0.275	1.77886e-112	INT.VP	DOCK5
PAMR1.4	7.55419e-117	-0.638012	0.028	0.245	2.76491e-112	INT.VP	PAMR1
AUXG01000058.1.4	9.46275e-117	-0.283557	0.713	0.465	3.46346e-112	INT.VP	AUXG01000058.1
MTURN.3	9.58868e-117	-0.510498	0.69	0.533	3.50955e-112	INT.VP	MTURN
ABI3BP	1.92307e-116	0.550648	0.197	0.045	7.03861e-112	INT.VP	ABI3BP
CA10.3	3.46465e-116	-0.877408	0.258	0.356	1.2681e-111	INT.VP	CA10
RARB.1	4.57969e-116	0.510459	0.582	0.31	1.67621e-111	INT.VP	RARB
DAAM2.4	2.07594e-115	-0.820051	0.06	0.261	7.59814e-111	INT.VP	DAAM2
EPS15.3	2.29524e-115	-0.469837	0.7	0.609	8.40079e-111	INT.VP	EPS15
PLEKHG1.3	4.59199e-115	-0.503781	0.077	0.321	1.68072e-110	INT.VP	PLEKHG1
CKB.3	6.92537e-115	-0.659417	0.76	0.645	2.53475e-110	INT.VP	CKB
MAP4.3	6.97037e-115	-0.27377	0.841	0.635	2.55123e-110	INT.VP	MAP4
C10orf90.4	9.27696e-115	-1.03697	0.051	0.251	3.39546e-110	INT.VP	C10orf90
RBPJ.3	9.30181e-115	-0.35347	0.75	0.586	3.40455e-110	INT.VP	RBPJ
SLC39A11.4	1.46675e-114	-0.687095	0.439	0.534	5.36845e-110	INT.VP	SLC39A11
MAST3.2	2.29712e-114	-0.618275	0.235	0.419	8.4077e-110	INT.VP	MAST3
CALM2.4	3.57546e-114	-0.714378	0.881	0.763	1.30866e-109	INT.VP	CALM2
MDH1.4	3.82049e-114	-0.347167	0.688	0.478	1.39834e-109	INT.VP	MDH1
SERINC3.4	7.87128e-114	-0.262533	0.687	0.445	2.88097e-109	INT.VP	SERINC3
AC114971.1.4	2.33505e-113	-0.36388	0.422	0.238	8.54652e-109	INT.VP	AC114971.1
AATK.3	2.3438e-113	-0.346384	0.737	0.524	8.57853e-109	INT.VP	AATK
AASS.4	3.05967e-113	-0.438507	0.039	0.231	1.11987e-108	INT.VP	AASS
LDLRAD3.4	6.28525e-113	-0.561906	0.113	0.367	2.30046e-108	INT.VP	LDLRAD3
XACT	9.0441e-113	0.255647	0.229	0.049	3.31023e-108	INT.VP	XACT
ENO2.4	2.08473e-112	-0.314165	0.692	0.455	7.6303e-108	INT.VP	ENO2
ZNF106.2	3.98816e-112	-0.256346	0.695	0.502	1.45971e-107	INT.VP	ZNF106
SLC4A4.4	4.09863e-112	-0.577388	0.559	0.379	1.50014e-107	INT.VP	SLC4A4
TAFA1.3	1.42291e-111	-0.742914	0.394	0.464	5.20801e-107	INT.VP	TAFA1
SSBP3.2	1.53462e-111	-0.332387	0.672	0.539	5.61686e-107	INT.VP	SSBP3
MVB12B.3	1.74813e-111	-0.25482	0.758	0.563	6.39833e-107	INT.VP	MVB12B
MBP.3	2.34496e-111	-1.59227	0.505	0.611	8.58279e-107	INT.VP	MBP
MCHR2.3	5.65747e-111	-0.313616	0.024	0.229	2.07069e-106	INT.VP	MCHR2
PDE8A.4	8.97882e-111	-0.429771	0.795	0.573	3.28634e-106	INT.VP	PDE8A
DLEU2.2	1.05819e-110	-0.524526	0.651	0.595	3.8731e-106	INT.VP	DLEU2
HSPH1.3	1.16676e-110	-0.312895	0.665	0.458	4.27047e-106	INT.VP	HSPH1
AC091885.2	2.44328e-110	0.28587	0.462	0.198	8.94264e-106	INT.VP	AC091885.2
FBXL7.4	3.10917e-110	-0.963368	0.319	0.374	1.13799e-105	INT.VP	FBXL7
PPP1R21.1	5.54663e-110	-0.293823	0.646	0.508	2.03012e-105	INT.VP	PPP1R21
NUCKS1.3	6.93173e-110	-0.299382	0.859	0.646	2.53708e-105	INT.VP	NUCKS1
TLE5.4	7.32959e-110	-0.323332	0.688	0.448	2.68271e-105	INT.VP	TLE5
TUBB2A.4	1.31186e-109	-0.363704	0.655	0.405	4.80153e-105	INT.VP	TUBB2A
LINGO1.3	1.36074e-109	-0.365488	0.534	0.413	4.98043e-105	INT.VP	LINGO1
SYN1.3	1.48197e-109	-0.252753	0.611	0.376	5.42417e-105	INT.VP	SYN1
PTPN13.3	2.77809e-109	-0.603977	0.25	0.448	1.01681e-104	INT.VP	PTPN13
NAPB.4	2.97624e-109	-0.38754	0.707	0.503	1.08933e-104	INT.VP	NAPB
AC002460.2.4	3.36344e-109	0.273761	0.674	0.374	1.23105e-104	INT.VP	AC002460.2
SNCA.3	5.57364e-109	-0.616775	0.513	0.505	2.04001e-104	INT.VP	SNCA
PSAP.4	6.19833e-109	-0.286214	0.851	0.62	2.26865e-104	INT.VP	PSAP
MEGF9.1	7.76579e-109	-0.259499	0.731	0.548	2.84236e-104	INT.VP	MEGF9
CASC15.3	3.68351e-108	-0.502536	0.578	0.408	1.3482e-103	INT.VP	CASC15
EIF4A2.4	4.7841e-108	-0.340928	0.787	0.562	1.75103e-103	INT.VP	EIF4A2
MEGF10.4	6.2903e-108	-0.638214	0.118	0.277	2.30231e-103	INT.VP	MEGF10
KCNMB2-AS1.3	7.42346e-108	0.437027	0.635	0.341	2.71706e-103	INT.VP	KCNMB2-AS1
CALM1.4	2.86121e-107	-0.934123	0.957	0.814	1.04723e-102	INT.VP	CALM1
OLFM3.3	3.77816e-107	0.439238	0.705	0.41	1.38285e-102	INT.VP	OLFM3
P2RX7.3	4.31896e-107	-0.457917	0.492	0.461	1.58078e-102	INT.VP	P2RX7
PXK.4	5.15762e-107	-0.518649	0.715	0.516	1.88774e-102	INT.VP	PXK
TSPYL1.4	6.49484e-107	-0.456177	0.651	0.449	2.37718e-102	INT.VP	TSPYL1
BRINP2.3	1.15742e-106	-0.267587	0.594	0.501	4.23629e-102	INT.VP	BRINP2
PEBP1.4	1.83749e-106	-0.648664	0.784	0.619	6.72541e-102	INT.VP	PEBP1
ST18.4	3.06665e-106	-1.60369	0.155	0.2	1.12242e-101	INT.VP	ST18
TTTY14.2	4.63006e-106	0.257387	0.797	0.511	1.69465e-101	INT.VP	TTTY14
TOMM20.4	4.9366e-106	-0.383382	0.682	0.477	1.80685e-101	INT.VP	TOMM20
FAM107A.4	5.32669e-106	-0.323855	0.364	0.213	1.94962e-101	INT.VP	FAM107A
CLU.4	8.19274e-106	-0.724262	0.786	0.647	2.99862e-101	INT.VP	CLU
KLC1.3	3.48662e-105	-0.27444	0.87	0.675	1.27614e-100	INT.VP	KLC1
AKAP13.3	3.7176e-105	-0.678994	0.195	0.419	1.36068e-100	INT.VP	AKAP13
STXBP6.1	6.55358e-105	-0.624008	0.19	0.396	2.39868e-100	INT.VP	STXBP6
TBR1.3	1.0682e-104	-0.31204	0.026	0.229	3.90973e-100	INT.VP	TBR1
PON2.3	1.49841e-104	-0.499268	0.088	0.229	5.48433e-100	INT.VP	PON2
AQP4-AS1.3	1.7482e-104	-0.632322	0.244	0.393	6.39858e-100	INT.VP	AQP4-AS1
PIP4K2A.4	1.89289e-104	-1.23838	0.479	0.57	6.92815e-100	INT.VP	PIP4K2A
MORF4L1.4	2.05551e-104	-0.258202	0.784	0.556	7.52336e-100	INT.VP	MORF4L1
KIF13B.4	3.58893e-104	-0.251883	0.621	0.402	1.31358e-99	INT.VP	KIF13B
RNF11.4	4.71117e-104	-0.309809	0.681	0.452	1.72434e-99	INT.VP	RNF11
KCNQ5.3	7.22655e-104	0.356318	0.858	0.587	2.64499e-99	INT.VP	KCNQ5
MYH9	1.0814e-103	-0.370626	0.108	0.342	3.95805e-99	INT.VP	MYH9
PTN.4	1.49809e-103	-0.542093	0.346	0.329	5.48316e-99	INT.VP	PTN
SPATA6.4	1.5672e-103	-0.716959	0.243	0.442	5.73612e-99	INT.VP	SPATA6
LINC01473.4	3.31994e-103	-0.305772	0.729	0.564	1.21513e-98	INT.VP	LINC01473
CD36	3.93533e-103	0.252798	0.195	0.043	1.44037e-98	INT.VP	CD36
FOXP2.3	5.42483e-103	-0.817143	0.06	0.237	1.98554e-98	INT.VP	FOXP2
GPC5.4	1.17816e-102	-1.96567	0.237	0.401	4.31219e-98	INT.VP	GPC5
SNX29.3	1.41233e-102	-0.259076	0.759	0.578	5.16928e-98	INT.VP	SNX29
CTNNA3.4	1.46147e-102	-1.38513	0.613	0.514	5.34914e-98	INT.VP	CTNNA3
AC137770.1	1.52955e-102	0.279587	0.24	0.065	5.5983e-98	INT.VP	AC137770.1
HEPACAM.3	1.58994e-102	-0.418044	0.165	0.229	5.81935e-98	INT.VP	HEPACAM
SMAP2.2	1.59274e-102	-0.336711	0.629	0.468	5.82958e-98	INT.VP	SMAP2
NHSL1.4	1.71833e-102	-0.90307	0.043	0.225	6.28927e-98	INT.VP	NHSL1
YWHAB.4	2.91861e-102	-0.714296	0.68	0.547	1.06824e-97	INT.VP	YWHAB
TAGLN3.4	4.16642e-102	-0.407323	0.591	0.405	1.52495e-97	INT.VP	TAGLN3
TMEM165.4	4.61134e-102	-0.632691	0.694	0.539	1.6878e-97	INT.VP	TMEM165
MAP1A.4	6.91654e-102	-0.803995	0.653	0.49	2.53152e-97	INT.VP	MAP1A
ATM.4	9.69041e-102	-0.288388	0.753	0.559	3.54679e-97	INT.VP	ATM
KANK1.4	2.22014e-101	-0.468498	0.41	0.331	8.12595e-97	INT.VP	KANK1
NPTX1.3	2.97379e-101	-0.68828	0.126	0.347	1.08844e-96	INT.VP	NPTX1
PLXDC2.4	4.12679e-101	-1.3784	0.401	0.543	1.51045e-96	INT.VP	PLXDC2
LIFR.4	4.65939e-101	-0.614695	0.517	0.467	1.70538e-96	INT.VP	LIFR
CYFIP1.4	5.56339e-101	-0.316447	0.662	0.426	2.03626e-96	INT.VP	CYFIP1
BIN1.3	5.56408e-101	-0.294179	0.634	0.438	2.03651e-96	INT.VP	BIN1
CAMKK2.3	6.68664e-101	-0.63606	0.395	0.45	2.44738e-96	INT.VP	CAMKK2
SYT1.4	9.3562e-101	-0.411764	0.955	0.818	3.42446e-96	INT.VP	SYT1
EIF1.4	1.70676e-100	-0.319511	0.725	0.507	6.24692e-96	INT.VP	EIF1
FRMD4B.4	2.54665e-100	-0.922796	0.308	0.3	9.32098e-96	INT.VP	FRMD4B
STARD13.4	2.59335e-100	0.293333	0.794	0.517	9.49191e-96	INT.VP	STARD13
CDH9.3	2.93246e-100	0.383856	0.653	0.37	1.07331e-95	INT.VP	CDH9
LPAR1.4	1.17753e-99	-0.798103	0.114	0.205	4.30986e-95	INT.VP	LPAR1
RNF220.4	1.75615e-99	-1.53192	0.425	0.425	6.42767e-95	INT.VP	RNF220
SGO1-AS1.3	3.88395e-99	0.674146	0.391	0.171	1.42157e-94	INT.VP	SGO1-AS1
MAML2.3	6.14758e-99	-1.02527	0.354	0.419	2.25008e-94	INT.VP	MAML2
AC067956.1.3	7.34936e-99	-0.581939	0.085	0.247	2.68994e-94	INT.VP	AC067956.1
TRPC4.2	2.09203e-98	0.404401	0.36	0.151	7.65705e-94	INT.VP	TRPC4
CBX6.4	3.25296e-98	-0.333966	0.631	0.412	1.19062e-93	INT.VP	CBX6
ZBTB7A.3	3.46949e-98	-0.3784	0.675	0.503	1.26987e-93	INT.VP	ZBTB7A
ARF3.4	6.82172e-98	-0.303351	0.592	0.378	2.49682e-93	INT.VP	ARF3
LINC02217.2	1.02504e-97	-0.283214	0.026	0.213	3.75174e-93	INT.VP	LINC02217
NDRG2.3	1.12169e-97	-0.643803	0.174	0.263	4.10552e-93	INT.VP	NDRG2
SIRPA.2	1.49506e-97	-0.380632	0.632	0.537	5.47206e-93	INT.VP	SIRPA
ZCCHC24.3	5.50748e-97	-0.514642	0.041	0.216	2.01579e-92	INT.VP	ZCCHC24
COL4A5.3	1.1509e-96	-0.639854	0.029	0.204	4.21241e-92	INT.VP	COL4A5
KIAA1755.4	1.62055e-96	-0.409958	0.017	0.186	5.93138e-92	INT.VP	KIAA1755
LINC01414.1	1.67849e-96	0.257023	0.587	0.309	6.14343e-92	INT.VP	LINC01414
ZFPM2.3	1.82332e-96	-0.347678	0.59	0.505	6.67352e-92	INT.VP	ZFPM2
ZFHX3.4	2.30289e-96	-0.2854	0.606	0.4	8.42879e-92	INT.VP	ZFHX3
SEMA4D.3	8.26867e-96	-0.418448	0.602	0.494	3.02642e-91	INT.VP	SEMA4D
ANKFN1.4	1.1349e-95	0.39309	0.494	0.239	4.15383e-91	INT.VP	ANKFN1
PRRX1.3	1.19443e-95	-0.363131	0.02	0.203	4.37172e-91	INT.VP	PRRX1
RAB31.4	1.71225e-95	-0.331038	0.417	0.297	6.267e-91	INT.VP	RAB31
POU6F2.1	5.88761e-95	-0.72195	0.172	0.346	2.15492e-90	INT.VP	POU6F2
AC073365.1.3	7.51466e-95	-0.487506	0.041	0.217	2.75044e-90	INT.VP	AC073365.1
MT-CO3.4	9.15333e-95	-1.2725	0.786	0.684	3.35021e-90	INT.VP	MT-CO3
WDFY2.4	1.22418e-94	-0.272343	0.681	0.519	4.48061e-90	INT.VP	WDFY2
MT-ND1.4	1.28641e-94	-1.13302	0.637	0.569	4.70838e-90	INT.VP	MT-ND1
PTPRD.3	1.35829e-94	-0.557721	0.955	0.873	4.97146e-90	INT.VP	PTPRD
DYNLL1.4	2.39861e-94	-0.534005	0.665	0.509	8.77916e-90	INT.VP	DYNLL1
SLC9A9.3	1.09392e-93	-0.872938	0.38	0.488	4.00384e-89	INT.VP	SLC9A9
ARHGAP31.4	4.49485e-93	-0.486515	0.036	0.202	1.64516e-88	INT.VP	ARHGAP31
MT-CO1.4	7.83504e-93	-1.33614	0.854	0.749	2.8677e-88	INT.VP	MT-CO1
KCNV1.3	1.42412e-92	-0.342228	0.031	0.222	5.21241e-88	INT.VP	KCNV1
SYTL2.3	2.26081e-92	-0.465049	0.312	0.409	8.27477e-88	INT.VP	SYTL2
TANC1.3	2.64822e-92	-0.520885	0.13	0.274	9.69276e-88	INT.VP	TANC1
TMSB4X.4	5.26016e-92	-0.593419	0.665	0.522	1.92527e-87	INT.VP	TMSB4X
FTL.4	8.03465e-92	-0.591748	0.649	0.518	2.94076e-87	INT.VP	FTL
CORO2B.1	8.21471e-92	-0.338304	0.55	0.506	3.00667e-87	INT.VP	CORO2B
JAM3.3	1.02174e-91	-0.367683	0.604	0.469	3.73968e-87	INT.VP	JAM3
PFKFB3.2	1.66398e-91	-0.526121	0.321	0.481	6.09032e-87	INT.VP	PFKFB3
KCNH8.4	2.36565e-91	-0.835914	0.193	0.211	8.65852e-87	INT.VP	KCNH8
NAPEPLD.1	2.9963e-91	-0.368191	0.517	0.498	1.09668e-86	INT.VP	NAPEPLD
RPL15.4	3.36662e-91	-0.270266	0.649	0.424	1.23222e-86	INT.VP	RPL15
SYT7.3	3.7185e-91	-0.381512	0.409	0.366	1.36101e-86	INT.VP	SYT7
TCF7L2.4	3.90227e-91	-0.68149	0.247	0.419	1.42827e-86	INT.VP	TCF7L2
SLCO1C1.4	4.84116e-91	-0.365461	0.107	0.123	1.77191e-86	INT.VP	SLCO1C1
OAZ1.4	6.17711e-91	-0.485156	0.606	0.442	2.26088e-86	INT.VP	OAZ1
PREX1.4	6.88217e-91	-0.68532	0.229	0.429	2.51894e-86	INT.VP	PREX1
PSEN1.4	1.12319e-90	-0.343498	0.684	0.514	4.11098e-86	INT.VP	PSEN1
SOX5.4	1.34824e-90	-0.674459	0.57	0.608	4.93468e-86	INT.VP	SOX5
CECR2.4	1.45757e-90	-0.462844	0.195	0.267	5.33484e-86	INT.VP	CECR2
COL5A3.4	1.76428e-90	-0.695468	0.057	0.249	6.45745e-86	INT.VP	COL5A3
TPPP.3	2.06437e-90	-0.435345	0.595	0.445	7.5558e-86	INT.VP	TPPP
AHCYL1.3	2.55294e-90	-0.502588	0.589	0.488	9.34403e-86	INT.VP	AHCYL1
PLPP3.3	3.26168e-90	-0.555005	0.203	0.264	1.19381e-85	INT.VP	PLPP3
ITPKB.4	3.96532e-90	-0.446985	0.241	0.25	1.45135e-85	INT.VP	ITPKB
PLP1.4	3.96673e-90	-1.47579	0.184	0.325	1.45186e-85	INT.VP	PLP1
BCAS1.4	5.01997e-90	-0.838941	0.082	0.207	1.83736e-85	INT.VP	BCAS1
AC019211.1.3	7.20498e-90	-0.614369	0.106	0.247	2.6371e-85	INT.VP	AC019211.1
KCNH5.3	1.03889e-89	-0.253589	0.428	0.308	3.80246e-85	INT.VP	KCNH5
MT-ND4.4	1.16947e-89	-0.851266	0.656	0.573	4.28038e-85	INT.VP	MT-ND4
SFMBT2.4	1.71599e-89	-1.01424	0.27	0.472	6.2807e-85	INT.VP	SFMBT2
ACSS1.3	3.72682e-89	-0.444632	0.112	0.192	1.36405e-84	INT.VP	ACSS1
ACTN4.2	8.58523e-89	-0.299249	0.584	0.489	3.14228e-84	INT.VP	ACTN4
TPD52.3	8.67666e-89	-0.339025	0.577	0.472	3.17574e-84	INT.VP	TPD52
ACTB.4	1.70714e-88	-0.751998	0.659	0.604	6.24829e-84	INT.VP	ACTB
ZFP36L1.4	1.72529e-88	-0.55551	0.028	0.198	6.31472e-84	INT.VP	ZFP36L1
MT-CYB.4	1.74832e-88	-1.25062	0.585	0.529	6.39902e-84	INT.VP	MT-CYB
AC008571.2.4	2.61802e-88	-0.534977	0.221	0.129	9.58221e-84	INT.VP	AC008571.2
MOBP.4	2.63851e-88	-1.13459	0.055	0.235	9.65721e-84	INT.VP	MOBP
DDAH1.2	2.97155e-88	-0.557785	0.371	0.47	1.08762e-83	INT.VP	DDAH1
KAT2B.4	4.75111e-88	-0.439828	0.576	0.464	1.73895e-83	INT.VP	KAT2B
SEC14L5.2	7.92036e-88	-0.470517	0.369	0.386	2.89893e-83	INT.VP	SEC14L5
MT-ND2.4	9.36908e-88	-1.1509	0.57	0.525	3.42918e-83	INT.VP	MT-ND2
AC034268.2.3	1.88712e-87	-0.81545	0.157	0.293	6.90705e-83	INT.VP	AC034268.2
DMTN.3	2.46199e-87	-0.307853	0.558	0.387	9.01113e-83	INT.VP	DMTN
PLEKHH1.4	3.57259e-87	-0.706624	0.532	0.404	1.3076e-82	INT.VP	PLEKHH1
CDH13.4	3.92846e-87	0.568522	0.702	0.438	1.43786e-82	INT.VP	CDH13
AF117829.1.3	4.00161e-87	-0.382736	0.514	0.509	1.46463e-82	INT.VP	AF117829.1
PKM.4	4.00837e-87	-0.337598	0.698	0.516	1.4671e-82	INT.VP	PKM
CDK17.1	6.36422e-87	-0.315923	0.633	0.542	2.32937e-82	INT.VP	CDK17
CPNE4.3	9.20906e-87	-0.608308	0.284	0.333	3.37061e-82	INT.VP	CPNE4
NWD2.3	1.08955e-86	-0.49656	0.111	0.292	3.98785e-82	INT.VP	NWD2
PTMA.4	1.17238e-86	-0.443595	0.725	0.56	4.29101e-82	INT.VP	PTMA
MT-ND5.4	4.91957e-86	-0.916175	0.535	0.448	1.80061e-81	INT.VP	MT-ND5
LRP1B.4	8.46344e-86	0.485874	0.971	0.851	3.0977e-81	INT.VP	LRP1B
MMD2.4	1.10755e-85	-0.326805	0.439	0.288	4.05373e-81	INT.VP	MMD2
CERCAM.4	1.16433e-85	-0.746803	0.229	0.207	4.26157e-81	INT.VP	CERCAM
FGFR2.4	1.53884e-85	-0.729368	0.244	0.364	5.63231e-81	INT.VP	FGFR2
YWHAQ.3	1.69536e-85	-0.251588	0.662	0.481	6.20521e-81	INT.VP	YWHAQ
KCNMB4.2	2.09065e-85	-0.537866	0.37	0.436	7.652e-81	INT.VP	KCNMB4
ST8SIA1.1	2.68178e-85	-0.260637	0.529	0.442	9.81558e-81	INT.VP	ST8SIA1
MYO1E.3	3.76133e-85	-0.532309	0.06	0.239	1.37668e-80	INT.VP	MYO1E
CST3.4	6.99128e-85	-0.774279	0.245	0.282	2.55888e-80	INT.VP	CST3
SELENOW.4	7.91522e-85	-0.598007	0.636	0.522	2.89705e-80	INT.VP	SELENOW
HINT1.4	1.00499e-84	-0.288903	0.564	0.365	3.67836e-80	INT.VP	HINT1
TUBA1A.4	2.44683e-84	-0.410723	0.656	0.488	8.95565e-80	INT.VP	TUBA1A
UQCRH.4	2.67811e-84	-0.305137	0.599	0.406	9.80217e-80	INT.VP	UQCRH
BMP2K.4	3.90023e-84	-0.451478	0.588	0.458	1.42752e-79	INT.VP	BMP2K
APLP1.4	4.47938e-84	-0.361127	0.572	0.409	1.6395e-79	INT.VP	APLP1
PDK3.3	1.47422e-83	-0.257666	0.532	0.414	5.39579e-79	INT.VP	PDK3
RPS14.4	3.55461e-83	-0.256755	0.576	0.374	1.30102e-78	INT.VP	RPS14
MT-ATP6.4	4.78066e-83	-1.21796	0.621	0.567	1.74977e-78	INT.VP	MT-ATP6
MT-CO2.4	6.66868e-83	-1.07212	0.72	0.632	2.4408e-78	INT.VP	MT-CO2
PHLDB1.3	9.14983e-83	-0.458829	0.368	0.312	3.34893e-78	INT.VP	PHLDB1
ST6GALNAC3.4	1.15669e-82	-1.00506	0.389	0.515	4.23361e-78	INT.VP	ST6GALNAC3
ZIC1.4	1.20244e-82	-0.307165	0.009	0.155	4.40106e-78	INT.VP	ZIC1
PTPRT.2	2.53992e-82	-0.471739	0.439	0.483	9.29634e-78	INT.VP	PTPRT
ATP13A4.4	3.08983e-82	-0.648373	0.236	0.281	1.13091e-77	INT.VP	ATP13A4
PCDH15.4	1.00771e-81	-0.359781	0.461	0.26	3.68834e-77	INT.VP	PCDH15
PPIA.4	1.168e-81	-0.386787	0.604	0.429	4.275e-77	INT.VP	PPIA
CADM2.3	1.76041e-81	0.264789	0.997	0.928	6.44329e-77	INT.VP	CADM2
RSPO2.2	1.86307e-81	-0.344155	0.07	0.259	6.81902e-77	INT.VP	RSPO2
CPLX1.4	2.05719e-81	-0.285271	0.546	0.371	7.52953e-77	INT.VP	CPLX1
POLR2F.4	2.1965e-81	-0.632709	0.578	0.438	8.0394e-77	INT.VP	POLR2F
LRMDA.4	3.03871e-81	-1.4646	0.097	0.272	1.1122e-76	INT.VP	LRMDA
STON2.4	3.23555e-81	-0.587068	0.028	0.163	1.18425e-76	INT.VP	STON2
C5orf64.3	3.44137e-81	-0.481803	0.02	0.172	1.25958e-76	INT.VP	C5orf64
DYNLL2.4	4.3346e-81	-0.279148	0.531	0.34	1.58651e-76	INT.VP	DYNLL2
ZNF827.1	1.45186e-80	-0.346426	0.506	0.504	5.31395e-76	INT.VP	ZNF827
NECTIN3.2	1.50574e-80	-0.423368	0.403	0.444	5.51117e-76	INT.VP	NECTIN3
ATP2B4.2	2.27053e-80	-0.502873	0.278	0.479	8.31036e-76	INT.VP	ATP2B4
AL109809.5.4	4.34001e-80	-0.622954	0.161	0.35	1.58849e-75	INT.VP	AL109809.5
HSPA8.4	6.12037e-80	-0.334858	0.546	0.362	2.24012e-75	INT.VP	HSPA8
EIF4G2.4	7.79483e-80	-0.262877	0.606	0.41	2.85299e-75	INT.VP	EIF4G2
LIN7A.3	1.13888e-79	-0.39761	0.179	0.353	4.16841e-75	INT.VP	LIN7A
LINC01378.3	1.91113e-79	-0.568622	0.167	0.247	6.99492e-75	INT.VP	LINC01378
SERPINE2.2	1.95457e-79	-0.488855	0.179	0.329	7.15393e-75	INT.VP	SERPINE2
GPX4.4	2.09576e-79	-0.273665	0.536	0.34	7.67069e-75	INT.VP	GPX4
PDE7B.3	2.4128e-79	0.319924	0.668	0.412	8.8311e-75	INT.VP	PDE7B
PHF21B.4	3.60602e-79	-0.307411	0.257	0.213	1.31984e-74	INT.VP	PHF21B
RAD51B.4	4.75636e-79	-0.701118	0.223	0.393	1.74088e-74	INT.VP	RAD51B
SHROOM4.4	7.21247e-79	-0.65937	0.036	0.172	2.63984e-74	INT.VP	SHROOM4
AC009041.2.2	1.64593e-78	-0.384745	0.369	0.399	6.02427e-74	INT.VP	AC009041.2
NRIP1.1	1.73482e-78	-0.345425	0.606	0.508	6.34961e-74	INT.VP	NRIP1
CRB1.3	2.48481e-78	-0.275873	0.557	0.402	9.09464e-74	INT.VP	CRB1
CDH4.3	3.20784e-78	0.34932	0.672	0.427	1.1741e-73	INT.VP	CDH4
AC093523.1.1	5.64177e-78	-0.254026	0.056	0.242	2.06495e-73	INT.VP	AC093523.1
BMPR1B.4	8.68905e-78	-0.737361	0.055	0.188	3.18028e-73	INT.VP	BMPR1B
SCAF11.1	1.12165e-77	-0.25573	0.684	0.548	4.10535e-73	INT.VP	SCAF11
ACTG1.4	1.25257e-77	-0.475704	0.64	0.488	4.58452e-73	INT.VP	ACTG1
ZNF365.2	1.36988e-77	-0.515971	0.319	0.419	5.0139e-73	INT.VP	ZNF365
NEFL.4	1.55178e-77	-1.08959	0.271	0.407	5.67968e-73	INT.VP	NEFL
LGI4.2	1.60424e-77	-0.316882	0.13	0.321	5.87168e-73	INT.VP	LGI4
NELL1.3	2.86493e-77	0.486869	0.634	0.382	1.04859e-72	INT.VP	NELL1
SLC7A14-AS1.4	3.46729e-77	-0.726703	0.419	0.295	1.26906e-72	INT.VP	SLC7A14-AS1
UGT8.4	3.5209e-77	-0.670657	0.062	0.169	1.28868e-72	INT.VP	UGT8
EEF2.4	8.34737e-77	-0.309219	0.53	0.346	3.05522e-72	INT.VP	EEF2
HSP90AA1.3	9.13392e-77	-0.709531	0.838	0.737	3.34311e-72	INT.VP	HSP90AA1
SPOCK1.4	1.2035e-76	-0.303043	0.758	0.666	4.40494e-72	INT.VP	SPOCK1
MRPS30-DT.1	1.27122e-76	-0.314888	0.357	0.382	4.6528e-72	INT.VP	MRPS30-DT
OBI1-AS1.4	1.77449e-76	-1.16286	0.067	0.178	6.49482e-72	INT.VP	OBI1-AS1
GDI1.4	1.84326e-76	-0.31124	0.62	0.446	6.74652e-72	INT.VP	GDI1
SNCB.4	2.20077e-76	-0.38288	0.518	0.36	8.05505e-72	INT.VP	SNCB
CDC14A.4	2.81617e-76	-0.386624	0.03	0.166	1.03075e-71	INT.VP	CDC14A
KCNJ10.3	3.09479e-76	-0.280773	0.016	0.157	1.13273e-71	INT.VP	KCNJ10
ARF1.4	3.71639e-76	-0.26401	0.595	0.409	1.36023e-71	INT.VP	ARF1
STMN1.4	4.66113e-76	-0.650505	0.576	0.509	1.70602e-71	INT.VP	STMN1
SORCS2.3	5.29411e-76	-0.483219	0.38	0.444	1.9377e-71	INT.VP	SORCS2
OSTF1.2	5.44654e-76	-0.329094	0.117	0.315	1.99349e-71	INT.VP	OSTF1
LAMA2.4	8.25463e-76	-0.548902	0.336	0.246	3.02128e-71	INT.VP	LAMA2
GAPDH.4	9.31509e-76	-0.589518	0.682	0.55	3.40942e-71	INT.VP	GAPDH
U91319.1.4	1.36757e-75	0.29177	0.537	0.304	5.00546e-71	INT.VP	U91319.1
GSN.3	1.61676e-75	-0.564899	0.227	0.354	5.9175e-71	INT.VP	GSN
RIMS3.3	2.44535e-75	-0.251948	0.504	0.338	8.95022e-71	INT.VP	RIMS3
RAC1.4	2.6963e-75	-0.421417	0.633	0.494	9.86873e-71	INT.VP	RAC1
LRIG1.3	2.73548e-75	-0.41099	0.449	0.34	1.00121e-70	INT.VP	LRIG1
SNED1.3	3.18309e-75	-0.280151	0.427	0.356	1.16504e-70	INT.VP	SNED1
MOG.4	3.75004e-75	-0.688861	0.036	0.154	1.37255e-70	INT.VP	MOG
RGS4.4	4.57002e-75	-0.847644	0.213	0.38	1.67267e-70	INT.VP	RGS4
LINC00507.3	5.30591e-75	-0.328838	0.028	0.179	1.94202e-70	INT.VP	LINC00507
AL137139.2.4	8.09366e-75	-0.897314	0.067	0.177	2.96236e-70	INT.VP	AL137139.2
SATB1.4	8.61768e-75	-0.514912	0.196	0.377	3.15416e-70	INT.VP	SATB1
PRXL2A.2	1.01824e-74	-0.29531	0.569	0.425	3.72685e-70	INT.VP	PRXL2A
SLC22A10.4	1.29209e-74	-0.594506	0.157	0.259	4.72916e-70	INT.VP	SLC22A10
CLDN11.4	1.7472e-74	-0.469506	0.126	0.14	6.39491e-70	INT.VP	CLDN11
EPB41.1	2.49623e-74	-0.395457	0.167	0.348	9.13645e-70	INT.VP	EPB41
LINC02263.3	2.50811e-74	-0.507028	0.039	0.177	9.17992e-70	INT.VP	LINC02263
LINC00639.4	2.64024e-74	-0.667784	0.042	0.158	9.66353e-70	INT.VP	LINC00639
AC090578.1.3	3.00332e-74	-0.488834	0.373	0.392	1.09925e-69	INT.VP	AC090578.1
GLUD1.3	4.6918e-74	-0.502728	0.496	0.466	1.71725e-69	INT.VP	GLUD1
ENPP2.4	7.18749e-74	-0.808098	0.165	0.202	2.63069e-69	INT.VP	ENPP2
SCOC.4	1.20882e-73	-0.254339	0.528	0.337	4.42441e-69	INT.VP	SCOC
APCDD1.3	1.32047e-73	-0.358109	0.05	0.183	4.83307e-69	INT.VP	APCDD1
MT3.4	1.65618e-73	-0.668822	0.193	0.35	6.0618e-69	INT.VP	MT3
ETV6.2	1.94584e-73	-0.544041	0.333	0.491	7.12195e-69	INT.VP	ETV6
NDUFA4.4	4.38231e-73	-0.37868	0.597	0.424	1.60397e-68	INT.VP	NDUFA4
SLC22A15.3	5.15825e-73	-0.342015	0.586	0.463	1.88797e-68	INT.VP	SLC22A15
OCA2	5.8957e-73	0.294164	0.37	0.186	2.15788e-68	INT.VP	OCA2
UTRN.4	6.28864e-73	-0.508627	0.175	0.389	2.3017e-68	INT.VP	UTRN
GLDN.4	7.21099e-73	-0.392536	0.359	0.25	2.6393e-68	INT.VP	GLDN
FBXL16.4	7.56952e-73	-0.475731	0.494	0.357	2.77052e-68	INT.VP	FBXL16
ITPK1	8.74862e-73	-0.283733	0.563	0.479	3.20208e-68	INT.VP	ITPK1
PRKAR1A.4	9.57475e-73	-0.275536	0.604	0.426	3.50445e-68	INT.VP	PRKAR1A
ITGA9.3	1.24653e-72	-0.251617	0.458	0.396	4.56242e-68	INT.VP	ITGA9
ATP10B.3	2.62382e-72	-0.548504	0.128	0.226	9.60346e-68	INT.VP	ATP10B
TMSB10.4	3.3802e-72	-0.832872	0.367	0.412	1.23719e-67	INT.VP	TMSB10
MIR181A1HG.4	3.40446e-72	-0.594942	0.32	0.475	1.24607e-67	INT.VP	MIR181A1HG
ZNRF3.4	3.7049e-72	-0.543153	0.522	0.429	1.35603e-67	INT.VP	ZNRF3
ACSBG1.3	5.00038e-72	-0.500431	0.034	0.153	1.83019e-67	INT.VP	ACSBG1
LINC02649.4	5.09813e-72	-0.357828	0.025	0.167	1.86597e-67	INT.VP	LINC02649
QDPR.3	6.53522e-72	-0.4169	0.555	0.436	2.39196e-67	INT.VP	QDPR
ZNF98.4	7.6508e-72	-0.824055	0.034	0.18	2.80027e-67	INT.VP	ZNF98
TNS3.4	8.15145e-72	-0.36735	0.252	0.228	2.98351e-67	INT.VP	TNS3
NPL.4	1.97076e-71	-0.291721	0.34	0.248	7.21317e-67	INT.VP	NPL
MTCH1.4	3.0984e-71	-0.434394	0.641	0.53	1.13404e-66	INT.VP	MTCH1
ST6GAL1.4	4.48526e-71	-0.980533	0.172	0.346	1.64165e-66	INT.VP	ST6GAL1
PRDM16.4	4.87215e-71	-0.45488	0.015	0.137	1.78326e-66	INT.VP	PRDM16
MYO9B.3	5.64993e-71	-0.261036	0.613	0.47	2.06793e-66	INT.VP	MYO9B
GLI3.4	6.97556e-71	-0.512305	0.02	0.142	2.55312e-66	INT.VP	GLI3
RMST.3	1.02766e-70	-0.476654	0.097	0.258	3.76132e-66	INT.VP	RMST
CSRP1.3	1.23888e-70	-0.386063	0.064	0.21	4.53442e-66	INT.VP	CSRP1
TYRO3.2	1.2925e-70	-0.416127	0.224	0.387	4.73067e-66	INT.VP	TYRO3
CDH20.4	1.52189e-70	-0.614544	0.566	0.466	5.57027e-66	INT.VP	CDH20
SLIT3.3	2.53205e-70	-0.552285	0.184	0.268	9.26755e-66	INT.VP	SLIT3
TMEM63A.3	3.11161e-70	-0.479215	0.06	0.187	1.13888e-65	INT.VP	TMEM63A
HLF.3	3.16007e-70	-0.269814	0.543	0.408	1.15662e-65	INT.VP	HLF
RFFL.4	4.01277e-70	-0.353873	0.58	0.448	1.46871e-65	INT.VP	RFFL
ZBBX.3	4.6302e-70	-0.283157	0.071	0.237	1.6947e-65	INT.VP	ZBBX
FA2H.4	5.55757e-70	-0.589304	0.041	0.16	2.03413e-65	INT.VP	FA2H
SPATA13.3	6.56423e-70	-0.358775	0.349	0.302	2.40257e-65	INT.VP	SPATA13
AC004852.2	6.78002e-70	-0.271891	0.117	0.06	2.48156e-65	INT.VP	AC004852.2
SAT1.4	7.40794e-70	-0.589771	0.439	0.459	2.71138e-65	INT.VP	SAT1
AQP4.3	9.03347e-70	-0.609608	0.049	0.201	3.30634e-65	INT.VP	AQP4
TUBB.4	9.43581e-70	-0.25439	0.452	0.281	3.4536e-65	INT.VP	TUBB
WIPF1.3	9.51329e-70	-0.482821	0.092	0.228	3.48196e-65	INT.VP	WIPF1
ACSS3.4	1.16923e-69	-0.36608	0.06	0.221	4.27951e-65	INT.VP	ACSS3
CAMKK1.4	1.3641e-69	-0.252464	0.417	0.34	4.99275e-65	INT.VP	CAMKK1
MYO10.3	1.92046e-69	-0.439525	0.123	0.262	7.02906e-65	INT.VP	MYO10
ADGRV1.4	2.06784e-69	-1.4118	0.376	0.358	7.56851e-65	INT.VP	ADGRV1
LRP4.3	2.23921e-69	-0.389402	0.118	0.207	8.19572e-65	INT.VP	LRP4
RYR3.4	2.30031e-69	0.275393	0.628	0.39	8.41935e-65	INT.VP	RYR3
ZBTB7C.3	2.58972e-69	-0.299344	0.088	0.265	9.47864e-65	INT.VP	ZBTB7C
NUDT3.4	2.77573e-69	-0.408706	0.595	0.46	1.01594e-64	INT.VP	NUDT3
ADIPOR2.3	4.86191e-69	-0.26735	0.546	0.395	1.77951e-64	INT.VP	ADIPOR2
PARD3B.3	4.95559e-69	-0.54302	0.294	0.277	1.8138e-64	INT.VP	PARD3B
HIP1R.4	8.1576e-69	-0.400635	0.401	0.374	2.98576e-64	INT.VP	HIP1R
LINC02306.4	1.86958e-68	-0.644601	0.057	0.194	6.84283e-64	INT.VP	LINC02306
STARD9.3	2.10667e-68	-0.346412	0.165	0.355	7.71064e-64	INT.VP	STARD9
AL392086.3.4	2.30355e-68	-0.42249	0.056	0.199	8.43122e-64	INT.VP	AL392086.3
AL157944.1.3	2.84747e-68	-0.536824	0.103	0.22	1.0422e-63	INT.VP	AL157944.1
ACACB.3	3.81613e-68	-0.458286	0.178	0.239	1.39674e-63	INT.VP	ACACB
MGAT4A.2	3.92635e-68	-0.291989	0.599	0.456	1.43708e-63	INT.VP	MGAT4A
MAL.3	7.37098e-68	-0.372252	0.019	0.145	2.69785e-63	INT.VP	MAL
TTYH2.3	9.82192e-68	-0.399151	0.06	0.191	3.59492e-63	INT.VP	TTYH2
AC093843.1.2	1.51807e-67	-0.256849	0.048	0.199	5.55629e-63	INT.VP	AC093843.1
UBC.4	1.52627e-67	-0.352984	0.585	0.429	5.58629e-63	INT.VP	UBC
MT-ND3.4	1.61818e-67	-1.19671	0.471	0.449	5.92269e-63	INT.VP	MT-ND3
EID1.4	1.96579e-67	-0.278627	0.585	0.41	7.19499e-63	INT.VP	EID1
RAB40B.2	2.50714e-67	-0.313746	0.51	0.426	9.17639e-63	INT.VP	RAB40B
FKBP8.4	3.00485e-67	-0.285545	0.528	0.369	1.09981e-62	INT.VP	FKBP8
JUND.3	3.64064e-67	-0.425082	0.573	0.453	1.33251e-62	INT.VP	JUND
C1orf115.3	4.13091e-67	-0.34983	0.062	0.231	1.51196e-62	INT.VP	C1orf115
RAP2A.3	6.7365e-67	-0.352308	0.495	0.402	2.46563e-62	INT.VP	RAP2A
LINC00511.4	8.59632e-67	-0.419051	0.498	0.377	3.14634e-62	INT.VP	LINC00511
FGFR1OP2.1	9.02593e-67	-0.352393	0.466	0.452	3.30358e-62	INT.VP	FGFR1OP2
AL391840.1.2	1.20236e-66	-0.406502	0.283	0.352	4.40074e-62	INT.VP	AL391840.1
CLIC4.3	1.21366e-66	-0.462425	0.055	0.186	4.44213e-62	INT.VP	CLIC4
BHLHE40.2	1.58739e-66	-0.272211	0.048	0.207	5.81002e-62	INT.VP	BHLHE40
FAM13C.3	1.6974e-66	-0.446861	0.5	0.509	6.21264e-62	INT.VP	FAM13C
ASPA.4	2.09322e-66	-0.524217	0.018	0.144	7.66141e-62	INT.VP	ASPA
SLCO1A2.4	2.8197e-66	-0.575838	0.024	0.136	1.03204e-61	INT.VP	SLCO1A2
MIF.4	2.89773e-66	-0.29334	0.41	0.257	1.0606e-61	INT.VP	MIF
LRRK1.2	3.11151e-66	-0.460086	0.264	0.295	1.13884e-61	INT.VP	LRRK1
S100B.2	3.5962e-66	-0.365541	0.045	0.179	1.31624e-61	INT.VP	S100B
HOPX.2	5.32709e-66	-0.541708	0.196	0.331	1.94977e-61	INT.VP	HOPX
PRR5L.3	6.16838e-66	-0.423729	0.025	0.151	2.25769e-61	INT.VP	PRR5L
BBX.3	1.188e-65	-0.361576	0.589	0.541	4.34818e-61	INT.VP	BBX
NCDN.4	1.66653e-65	-0.421547	0.524	0.384	6.09968e-61	INT.VP	NCDN
RHOBTB3.2	1.7006e-65	-0.368432	0.411	0.375	6.22436e-61	INT.VP	RHOBTB3
UBE2V2.4	2.21563e-65	-0.250207	0.571	0.406	8.10943e-61	INT.VP	UBE2V2
LINC01748.4	3.30562e-65	-0.410071	0.069	0.233	1.20989e-60	INT.VP	LINC01748
MERTK.4	3.50138e-65	-0.64884	0.155	0.262	1.28154e-60	INT.VP	MERTK
AC073091.3.2	5.606e-65	-0.579711	0.059	0.198	2.05185e-60	INT.VP	AC073091.3
HHATL.3	5.99822e-65	-0.35091	0.051	0.203	2.19541e-60	INT.VP	HHATL
LAMP2.3	9.16419e-65	-0.335935	0.534	0.409	3.35419e-60	INT.VP	LAMP2
ATG4C.3	2.30825e-64	-0.380053	0.527	0.451	8.44842e-60	INT.VP	ATG4C
SPON1.4	2.76e-64	-0.56108	0.137	0.208	1.01019e-59	INT.VP	SPON1
CFL1.4	2.8448e-64	-0.452951	0.534	0.417	1.04123e-59	INT.VP	CFL1
TF.4	3.2128e-64	-0.99291	0.248	0.297	1.17592e-59	INT.VP	TF
SYNJ2.3	4.47838e-64	-0.518241	0.349	0.356	1.63913e-59	INT.VP	SYNJ2
TMEM132D.4	5.0737e-64	0.29173	0.707	0.484	1.85702e-59	INT.VP	TMEM132D
ANLN.4	6.25003e-64	-0.355537	0.125	0.128	2.28757e-59	INT.VP	ANLN
COL24A1.3	6.74712e-64	-0.399593	0.099	0.225	2.46951e-59	INT.VP	COL24A1
FOXO1.4	7.01745e-64	-0.358316	0.265	0.257	2.56846e-59	INT.VP	FOXO1
SLC25A18.4	9.04972e-64	-0.454122	0.056	0.169	3.31229e-59	INT.VP	SLC25A18
CRYBG3.2	1.30405e-63	-0.327603	0.085	0.245	4.77295e-59	INT.VP	CRYBG3
AJ009632.2.3	1.33847e-63	-0.601876	0.068	0.183	4.89895e-59	INT.VP	AJ009632.2
SEPTIN4.2	2.00783e-63	-0.255485	0.355	0.254	7.34887e-59	INT.VP	SEPTIN4
AC021613.1.3	2.0132e-63	-0.329863	0.023	0.15	7.36853e-59	INT.VP	AC021613.1
AP3B1.4	3.88736e-63	-0.433489	0.504	0.516	1.42281e-58	INT.VP	AP3B1
LINC00320.4	4.32072e-63	-0.451149	0.061	0.216	1.58143e-58	INT.VP	LINC00320
KCNK1.4	9.65072e-63	-0.258051	0.473	0.394	3.53226e-58	INT.VP	KCNK1
CLMN.4	1.05624e-62	-0.617488	0.293	0.265	3.86594e-58	INT.VP	CLMN
PLSCR4.3	1.45924e-62	-0.301086	0.025	0.143	5.34098e-58	INT.VP	PLSCR4
UBB.4	2.28268e-62	-0.352232	0.48	0.341	8.35482e-58	INT.VP	UBB
TMEM144.4	2.38459e-62	-0.891966	0.239	0.277	8.72783e-58	INT.VP	TMEM144
ILDR2	3.24658e-62	-0.354493	0.24	0.369	1.18828e-57	INT.VP	ILDR2
GOLIM4.2	4.66479e-62	-0.379221	0.15	0.282	1.70736e-57	INT.VP	GOLIM4
PTK2B.4	5.28194e-62	-0.399513	0.347	0.386	1.93324e-57	INT.VP	PTK2B
LINC01608.4	5.66618e-62	-0.783447	0.028	0.133	2.07388e-57	INT.VP	LINC01608
OTOGL.3	5.86329e-62	-0.332683	0.078	0.227	2.14602e-57	INT.VP	OTOGL
INF2.1	5.93626e-62	-0.330286	0.104	0.274	2.17273e-57	INT.VP	INF2
LRRK2.2	7.14631e-62	-0.328211	0.378	0.396	2.61562e-57	INT.VP	LRRK2
ALDH1A1.4	8.96473e-62	-0.430692	0.025	0.142	3.28118e-57	INT.VP	ALDH1A1
APOE.4	1.38321e-61	-0.533208	0.058	0.184	5.06268e-57	INT.VP	APOE
HS3ST4.4	1.40753e-61	-0.695039	0.153	0.284	5.15169e-57	INT.VP	HS3ST4
PHYHIP.3	1.54053e-61	-0.605893	0.371	0.385	5.63849e-57	INT.VP	PHYHIP
LINC01170.4	1.61061e-61	-0.485904	0.183	0.14	5.89501e-57	INT.VP	LINC01170
RASAL1.2	1.62935e-61	-0.264193	0.079	0.241	5.96358e-57	INT.VP	RASAL1
KCNIP3.1	1.9011e-61	-0.302441	0.141	0.311	6.95822e-57	INT.VP	KCNIP3
IQGAP1.3	2.0115e-61	-0.299622	0.525	0.419	7.3623e-57	INT.VP	IQGAP1
CNKSR3.3	2.12912e-61	-0.306404	0.048	0.186	7.79278e-57	INT.VP	CNKSR3
NPC1.3	2.84105e-61	-0.259124	0.522	0.407	1.03985e-56	INT.VP	NPC1
NAT8L.3	6.3962e-61	-0.336854	0.497	0.378	2.34107e-56	INT.VP	NAT8L
ABCA8.4	6.85734e-61	-0.548739	0.02	0.128	2.50986e-56	INT.VP	ABCA8
RREB1.4	6.96634e-61	-0.295035	0.013	0.128	2.54975e-56	INT.VP	RREB1
RANBP3L.4	1.30127e-60	-0.584806	0.061	0.164	4.76278e-56	INT.VP	RANBP3L
GNA14.4	2.47371e-60	-0.535936	0.065	0.21	9.05402e-56	INT.VP	GNA14
EYA2.4	3.44579e-60	-0.374299	0.059	0.176	1.26119e-55	INT.VP	EYA2
AP2M1.4	4.3291e-60	-0.333941	0.507	0.369	1.58449e-55	INT.VP	AP2M1
FOLH1.4	4.68123e-60	-0.527139	0.018	0.123	1.71338e-55	INT.VP	FOLH1
ETV1.3	7.37416e-60	-0.357547	0.097	0.249	2.69902e-55	INT.VP	ETV1
PLLP.4	1.7263e-59	-0.408798	0.046	0.153	6.31842e-55	INT.VP	PLLP
ATP5F1B.4	2.43943e-59	-0.32155	0.522	0.38	8.92857e-55	INT.VP	ATP5F1B
BRSK1.2	2.80331e-59	-0.262973	0.57	0.438	1.02604e-54	INT.VP	BRSK1
OGFRL1.4	3.22438e-59	-0.39092	0.492	0.431	1.18015e-54	INT.VP	OGFRL1
AC008957.2.4	3.27853e-59	-0.319991	0.008	0.113	1.19997e-54	INT.VP	AC008957.2
PALM.3	3.38409e-59	-0.288143	0.512	0.42	1.23861e-54	INT.VP	PALM
CCDC85B.4	3.7013e-59	-0.388196	0.429	0.311	1.35471e-54	INT.VP	CCDC85B
SATB1-AS1.2	5.67187e-59	-0.428674	0.169	0.31	2.07596e-54	INT.VP	SATB1-AS1
TPT1.4	5.73274e-59	-0.363767	0.522	0.404	2.09824e-54	INT.VP	TPT1
ETNPPL.4	7.19338e-59	-0.496069	0.022	0.13	2.63285e-54	INT.VP	ETNPPL
ADAMTS3.3	7.3783e-59	-0.270058	0.048	0.19	2.70053e-54	INT.VP	ADAMTS3
SUCLG2.3	7.48491e-59	-0.371386	0.104	0.241	2.73955e-54	INT.VP	SUCLG2
PDP1.3	8.12849e-59	-0.410667	0.409	0.341	2.97511e-54	INT.VP	PDP1
RUNDC3A.3	8.14025e-59	-0.285637	0.495	0.361	2.97941e-54	INT.VP	RUNDC3A
AC011995.2.3	1.02784e-58	-0.316901	0.225	0.285	3.76201e-54	INT.VP	AC011995.2
ABCA2.3	1.18593e-58	-0.422215	0.466	0.392	4.34063e-54	INT.VP	ABCA2
AL033523.1.4	2.09454e-58	-0.581005	0.109	0.111	7.66624e-54	INT.VP	AL033523.1
NEUROD6.2	2.17457e-58	-0.25332	0.024	0.153	7.95914e-54	INT.VP	NEUROD6
FAM133B.1	3.67561e-58	-0.267304	0.569	0.479	1.34531e-53	INT.VP	FAM133B
FAM53B.3	4.9205e-58	-0.3313	0.399	0.418	1.80095e-53	INT.VP	FAM53B
TSC22D4.2	5.43107e-58	-0.322943	0.098	0.23	1.98782e-53	INT.VP	TSC22D4
RGCC.2	5.69531e-58	-0.280796	0.039	0.167	2.08454e-53	INT.VP	RGCC
CPQ.4	7.93418e-58	-0.302765	0.512	0.415	2.90399e-53	INT.VP	CPQ
TRPC6.1	9.62851e-58	0.267842	0.268	0.116	3.52413e-53	INT.VP	TRPC6
SORCS1.3	1.25703e-57	0.592825	0.623	0.412	4.60087e-53	INT.VP	SORCS1
AL359091.1.4	2.04626e-57	-0.444286	0.018	0.126	7.48953e-53	INT.VP	AL359091.1
AMER2.2	2.40202e-57	-0.37209	0.457	0.386	8.79164e-53	INT.VP	AMER2
SOD1.4	4.29247e-57	-0.306464	0.487	0.346	1.57109e-52	INT.VP	SOD1
ANKRD34C-AS1.3	5.84913e-57	-0.334279	0.154	0.318	2.14084e-52	INT.VP	ANKRD34C-AS1
ALDH1L1.4	6.61991e-57	-0.280251	0.13	0.139	2.42295e-52	INT.VP	ALDH1L1
FGFR3.3	8.20894e-57	-0.36909	0.046	0.145	3.00455e-52	INT.VP	FGFR3
MYO15B.4	9.94761e-57	-0.324863	0.067	0.184	3.64092e-52	INT.VP	MYO15B
STXBP5-AS1.3	1.50797e-56	-0.250017	0.424	0.382	5.51931e-52	INT.VP	STXBP5-AS1
CTXN1.4	1.70196e-56	-0.515167	0.103	0.254	6.22935e-52	INT.VP	CTXN1
FAXDC2.4	1.91596e-56	-0.379488	0.12	0.251	7.0126e-52	INT.VP	FAXDC2
MRVI1.4	2.53279e-56	-0.399977	0.1	0.146	9.27025e-52	INT.VP	MRVI1
COX4I1.4	2.54407e-56	-0.298736	0.494	0.353	9.31155e-52	INT.VP	COX4I1
GATM.2	2.75337e-56	-0.313554	0.111	0.254	1.00776e-51	INT.VP	GATM
ITM2C.3	2.79461e-56	-0.315801	0.494	0.376	1.02286e-51	INT.VP	ITM2C
CABLES1.4	3.62061e-56	-0.627151	0.438	0.421	1.32518e-51	INT.VP	CABLES1
MYRF.4	4.15989e-56	-0.464424	0.032	0.133	1.52256e-51	INT.VP	MYRF
RGS20.4	6.21189e-56	-0.347753	0.249	0.201	2.27361e-51	INT.VP	RGS20
PLEKHH2.1	9.03624e-56	-0.263772	0.031	0.153	3.30735e-51	INT.VP	PLEKHH2
UGP2.2	9.22732e-56	-0.289872	0.533	0.461	3.37729e-51	INT.VP	UGP2
AL160272.1.4	1.5174e-55	-0.3305	0.011	0.114	5.55382e-51	INT.VP	AL160272.1
PFKP.3	1.83323e-55	-0.271055	0.504	0.41	6.7098e-51	INT.VP	PFKP
MT2A.3	2.31938e-55	-0.439933	0.038	0.157	8.48915e-51	INT.VP	MT2A
NEK7.4	2.88254e-55	-0.357123	0.36	0.364	1.05504e-50	INT.VP	NEK7
EMX2OS.3	3.46894e-55	-0.281761	0.018	0.117	1.26967e-50	INT.VP	EMX2OS
EZR.3	3.9472e-55	-0.259648	0.014	0.118	1.44471e-50	INT.VP	EZR
LINC00499.4	6.62513e-55	-0.836694	0.064	0.136	2.42487e-50	INT.VP	LINC00499
BAIAP2.3	9.63363e-55	-0.412667	0.339	0.367	3.526e-50	INT.VP	BAIAP2
PLD1.4	9.72952e-55	-0.600944	0.141	0.252	3.5611e-50	INT.VP	PLD1
AC007389.1.3	1.25769e-54	-0.324482	0.435	0.398	4.60326e-50	INT.VP	AC007389.1
C12orf76.3	1.29312e-54	-0.250466	0.515	0.4	4.73294e-50	INT.VP	C12orf76
SCD.3	1.30106e-54	-0.541312	0.153	0.22	4.76202e-50	INT.VP	SCD
DNAH7.3	1.36452e-54	-0.526509	0.352	0.377	4.99428e-50	INT.VP	DNAH7
STK3.4	1.47713e-54	-0.442528	0.396	0.458	5.40646e-50	INT.VP	STK3
TTL.2	1.57347e-54	-0.284335	0.463	0.427	5.75905e-50	INT.VP	TTL
EFHD1.4	1.63889e-54	-0.262931	0.214	0.185	5.99849e-50	INT.VP	EFHD1
VRK2.4	2.42383e-54	-0.486627	0.08	0.157	8.87145e-50	INT.VP	VRK2
GUK1.4	2.65777e-54	-0.407167	0.46	0.369	9.7277e-50	INT.VP	GUK1
MFAP3L.2	2.8442e-54	-0.344627	0.231	0.356	1.04101e-49	INT.VP	MFAP3L
ZFAND5.2	3.32563e-54	-0.320785	0.57	0.456	1.21721e-49	INT.VP	ZFAND5
PDZRN4.3	3.62133e-54	-0.67333	0.196	0.342	1.32544e-49	INT.VP	PDZRN4
TXNIP.2	4.30536e-54	-0.398985	0.039	0.15	1.57581e-49	INT.VP	TXNIP
YAP1.4	4.58649e-54	-0.293286	0.024	0.13	1.6787e-49	INT.VP	YAP1
CEND1.4	4.70505e-54	-0.331566	0.452	0.333	1.72209e-49	INT.VP	CEND1
LDHB.3	4.96277e-54	-0.250982	0.524	0.382	1.81642e-49	INT.VP	LDHB
ATP6V1E1.3	5.551e-54	-0.279402	0.516	0.385	2.03172e-49	INT.VP	ATP6V1E1
NEFM.4	5.72267e-54	-0.828747	0.162	0.288	2.09455e-49	INT.VP	NEFM
OAF.3	5.8442e-54	-0.287283	0.033	0.142	2.13904e-49	INT.VP	OAF
ZMAT3.3	8.18632e-54	-0.30727	0.522	0.423	2.99628e-49	INT.VP	ZMAT3
GRIK3.3	8.51992e-54	-0.435618	0.159	0.229	3.11838e-49	INT.VP	GRIK3
SPTLC2.3	8.58921e-54	-0.353131	0.482	0.435	3.14374e-49	INT.VP	SPTLC2
KCNA2.3	8.97916e-54	-0.274746	0.522	0.393	3.28646e-49	INT.VP	KCNA2
DISC1.3	1.19259e-53	-0.432587	0.317	0.241	4.36501e-49	INT.VP	DISC1
LINC00894.1	1.20212e-53	-0.348186	0.352	0.431	4.39986e-49	INT.VP	LINC00894
ZFP36L2.2	2.02103e-53	-0.407254	0.032	0.139	7.39715e-49	INT.VP	ZFP36L2
PADI2.3	2.02675e-53	-0.348297	0.081	0.193	7.41811e-49	INT.VP	PADI2
CPNE8.2	4.21551e-53	-0.343486	0.34	0.391	1.54292e-48	INT.VP	CPNE8
ZNF804B.3	4.59555e-53	0.328432	0.542	0.336	1.68202e-48	INT.VP	ZNF804B
SOD2.3	6.89872e-53	-0.339717	0.536	0.438	2.525e-48	INT.VP	SOD2
BSG.3	1.37599e-52	-0.327824	0.508	0.404	5.03625e-48	INT.VP	BSG
CD22.4	1.46998e-52	-0.398124	0.016	0.108	5.38027e-48	INT.VP	CD22
WBP2.2	1.9699e-52	-0.323089	0.495	0.384	7.21002e-48	INT.VP	WBP2
LRMP.2	2.65029e-52	-0.266992	0.041	0.163	9.70034e-48	INT.VP	LRMP
AC093607.1.3	3.6557e-52	-0.387901	0.032	0.141	1.33802e-47	INT.VP	AC093607.1
CREB5.4	4.62992e-52	-0.73976	0.206	0.352	1.6946e-47	INT.VP	CREB5
MTPN.4	5.28544e-52	-0.413027	0.481	0.399	1.93452e-47	INT.VP	MTPN
ITGB8.2	6.23378e-52	-0.395417	0.27	0.378	2.28163e-47	INT.VP	ITGB8
GABARAPL1.3	6.51246e-52	-0.260399	0.483	0.361	2.38362e-47	INT.VP	GABARAPL1
PAG1.1	6.96768e-52	-0.254739	0.518	0.404	2.55024e-47	INT.VP	PAG1
AC120193.1.2	7.44432e-52	-0.462441	0.16	0.265	2.7247e-47	INT.VP	AC120193.1
ELF1.3	7.86222e-52	-0.39258	0.135	0.244	2.87765e-47	INT.VP	ELF1
CNDP1.4	9.07257e-52	-0.599658	0.05	0.141	3.32065e-47	INT.VP	CNDP1
USP53.3	1.02758e-51	-0.266038	0.504	0.371	3.76103e-47	INT.VP	USP53
GJA1.3	1.33255e-51	-0.372257	0.024	0.126	4.87727e-47	INT.VP	GJA1
SRP14.4	1.6072e-51	-0.284272	0.485	0.348	5.88251e-47	INT.VP	SRP14
PCDH9-AS2.3	1.72612e-51	-0.373055	0.38	0.384	6.31776e-47	INT.VP	PCDH9-AS2
PDGFRB.2	1.97437e-51	-0.264431	0.053	0.182	7.22639e-47	INT.VP	PDGFRB
TPCN1.3	2.01515e-51	-0.274356	0.499	0.431	7.37564e-47	INT.VP	TPCN1
PAPLN.4	2.01727e-51	-0.296036	0.029	0.119	7.38341e-47	INT.VP	PAPLN
C11orf87.3	2.35771e-51	-0.26165	0.429	0.316	8.62944e-47	INT.VP	C11orf87
PCSK1.3	2.58321e-51	-0.320213	0.057	0.189	9.45481e-47	INT.VP	PCSK1
BCL11A.2	3.41296e-51	-0.418284	0.307	0.383	1.24918e-46	INT.VP	BCL11A
LINC02296.2	3.85031e-51	-0.274238	0.041	0.158	1.40925e-46	INT.VP	LINC02296
TRHDE.3	4.65924e-51	-0.312423	0.451	0.349	1.70533e-46	INT.VP	TRHDE
DIRAS2.4	5.43198e-51	-0.512432	0.373	0.349	1.98816e-46	INT.VP	DIRAS2
ATP5MPL.4	1.23531e-50	-0.279189	0.484	0.35	4.52137e-46	INT.VP	ATP5MPL
SCHLAP1.2	1.31945e-50	-0.28452	0.03	0.145	4.8293e-46	INT.VP	SCHLAP1
SGCD.4	1.50787e-50	-0.303229	0.553	0.54	5.51896e-46	INT.VP	SGCD
AC079352.1.4	1.50826e-50	-0.442551	0.227	0.207	5.52037e-46	INT.VP	AC079352.1
ADGRA3.4	1.80349e-50	-0.308003	0.306	0.273	6.60097e-46	INT.VP	ADGRA3
SH3TC2.4	2.50428e-50	-0.367036	0.018	0.108	9.16592e-46	INT.VP	SH3TC2
MLLT11.4	3.27538e-50	-0.282519	0.424	0.301	1.19882e-45	INT.VP	MLLT11
SEMA3B.3	4.14201e-50	-0.315789	0.043	0.15	1.51602e-45	INT.VP	SEMA3B
TCF7L1.3	4.85512e-50	-0.254198	0.03	0.137	1.77702e-45	INT.VP	TCF7L1
HTR2A.3	5.45641e-50	-0.493091	0.19	0.293	1.9971e-45	INT.VP	HTR2A
MYO16.4	8.61245e-50	0.345106	0.422	0.242	3.15224e-45	INT.VP	MYO16
CA11.3	9.50654e-50	-0.40776	0.384	0.37	3.47949e-45	INT.VP	CA11
MGAT5B.2	1.12629e-49	-0.305389	0.224	0.361	4.12233e-45	INT.VP	MGAT5B
NTNG1.3	1.13905e-49	-0.428369	0.241	0.266	4.16902e-45	INT.VP	NTNG1
C6orf62.1	1.14322e-49	-0.276228	0.508	0.433	4.1843e-45	INT.VP	C6orf62
ATP8B4.3	1.38836e-49	-0.267645	0.36	0.221	5.08153e-45	INT.VP	ATP8B4
STK33.4	6.61134e-49	-0.395849	0.098	0.2	2.41982e-44	INT.VP	STK33
CNP.3	8.33707e-49	-0.5143	0.251	0.266	3.05145e-44	INT.VP	CNP
CYCS.4	9.45264e-49	-0.258586	0.409	0.286	3.45976e-44	INT.VP	CYCS
ITGB5.3	1.08191e-48	-0.289734	0.076	0.18	3.9599e-44	INT.VP	ITGB5
ARHGAP22.4	1.11188e-48	-0.509228	0.394	0.399	4.0696e-44	INT.VP	ARHGAP22
AP000829.1.3	1.52255e-48	-0.257499	0.046	0.161	5.57269e-44	INT.VP	AP000829.1
TOLLIP.3	1.57076e-48	-0.361609	0.437	0.379	5.74914e-44	INT.VP	TOLLIP
MT-ND4L.4	2.2219e-48	-0.551177	0.296	0.271	8.13239e-44	INT.VP	MT-ND4L
GRAMD1C.4	3.78907e-48	-0.359383	0.139	0.273	1.38684e-43	INT.VP	GRAMD1C
MTMR10.4	4.20881e-48	-0.252873	0.338	0.314	1.54047e-43	INT.VP	MTMR10
AL158077.2.2	5.22906e-48	-0.300573	0.118	0.269	1.91389e-43	INT.VP	AL158077.2
TUBB4A.3	5.49558e-48	-0.481334	0.347	0.332	2.01144e-43	INT.VP	TUBB4A
FGD6.2	5.78018e-48	-0.32698	0.179	0.303	2.1156e-43	INT.VP	FGD6
GPR37.3	5.9366e-48	-0.291077	0.027	0.138	2.17286e-43	INT.VP	GPR37
COX6A1.4	6.36668e-48	-0.327515	0.366	0.263	2.33027e-43	INT.VP	COX6A1
PMP2.2	7.75365e-48	-0.319194	0.028	0.13	2.83791e-43	INT.VP	PMP2
LINC00299.4	1.49189e-47	-0.799184	0.262	0.32	5.46047e-43	INT.VP	LINC00299
LINC01821.1	3.68978e-47	-0.252794	0.027	0.133	1.3505e-42	INT.VP	LINC01821
PDK4.3	4.48633e-47	-0.320447	0.015	0.111	1.64204e-42	INT.VP	PDK4
STX1A.3	5.02197e-47	-0.3222	0.384	0.327	1.83809e-42	INT.VP	STX1A
TESK2.3	5.16697e-47	-0.380779	0.2	0.295	1.89116e-42	INT.VP	TESK2
DIPK2A.1	6.88594e-47	-0.334639	0.273	0.405	2.52032e-42	INT.VP	DIPK2A
ZMIZ1.1	7.9175e-47	-0.311463	0.492	0.475	2.89789e-42	INT.VP	ZMIZ1
AC012494.1.4	8.22812e-47	-0.86011	0.076	0.169	3.01157e-42	INT.VP	AC012494.1
ALK.3	1.59607e-46	0.267297	0.447	0.264	5.84178e-42	INT.VP	ALK
SLC7A11.4	2.58218e-46	-0.458284	0.068	0.182	9.45103e-42	INT.VP	SLC7A11
MICOS10.4	2.92546e-46	-0.29052	0.473	0.347	1.07075e-41	INT.VP	MICOS10
LYN.4	3.98414e-46	-0.362757	0.036	0.131	1.45823e-41	INT.VP	LYN
FKBP1A.3	4.68083e-46	-0.337413	0.429	0.362	1.71323e-41	INT.VP	FKBP1A
FXYD7.3	5.21025e-46	-0.256896	0.421	0.337	1.90701e-41	INT.VP	FXYD7
CGNL1.3	5.95896e-46	-0.259585	0.028	0.117	2.18104e-41	INT.VP	CGNL1
WASF2.3	6.71937e-46	-0.295091	0.428	0.387	2.45936e-41	INT.VP	WASF2
FKBP5.3	6.83153e-46	-0.471887	0.106	0.23	2.50041e-41	INT.VP	FKBP5
AC091078.1.3	7.24231e-46	-0.32738	0.096	0.218	2.65076e-41	INT.VP	AC091078.1
PFN2.4	7.77298e-46	-0.409592	0.398	0.348	2.84499e-41	INT.VP	PFN2
PTCHD1-AS.4	9.17511e-46	-0.467067	0.27	0.378	3.35818e-41	INT.VP	PTCHD1-AS
CLDND1.3	9.89951e-46	-0.435828	0.406	0.361	3.62332e-41	INT.VP	CLDND1
OPALIN.4	1.048e-45	-0.399704	0.027	0.106	3.83578e-41	INT.VP	OPALIN
AC002429.2.4	1.32492e-45	-0.771731	0.327	0.31	4.84932e-41	INT.VP	AC002429.2
FOXN2.3	1.32588e-45	-0.371482	0.389	0.39	4.85286e-41	INT.VP	FOXN2
LINC00609.4	1.3269e-45	-0.672611	0.169	0.194	4.85659e-41	INT.VP	LINC00609
EIF5.2	1.3932e-45	-0.324429	0.496	0.411	5.09926e-41	INT.VP	EIF5
BNIP3.4	3.67313e-45	-0.340795	0.448	0.356	1.3444e-40	INT.VP	BNIP3
SEMA3A.1	5.49236e-45	-0.285671	0.083	0.204	2.01026e-40	INT.VP	SEMA3A
ERBB3.4	5.60295e-45	-0.329889	0.064	0.144	2.05074e-40	INT.VP	ERBB3
F3.3	6.18085e-45	-0.307292	0.034	0.122	2.26225e-40	INT.VP	F3
OLIG1.2	7.93943e-45	-0.309957	0.031	0.127	2.90591e-40	INT.VP	OLIG1
RHOJ.4	8.56907e-45	-0.307271	0.083	0.2	3.13636e-40	INT.VP	RHOJ
ADAMTS9-AS2.4	9.23637e-45	0.469987	0.447	0.276	3.3806e-40	INT.VP	ADAMTS9-AS2
OTUD7B.4	9.71477e-45	-0.323796	0.433	0.403	3.5557e-40	INT.VP	OTUD7B
SLC15A2.4	1.58644e-44	-0.303107	0.148	0.264	5.80654e-40	INT.VP	SLC15A2
ETS2.3	1.68999e-44	-0.370781	0.146	0.279	6.18553e-40	INT.VP	ETS2
FAM189A2.4	1.82665e-44	-0.408059	0.067	0.148	6.68572e-40	INT.VP	FAM189A2
PMP22.3	5.66088e-44	-0.272364	0.073	0.178	2.07194e-39	INT.VP	PMP22
ENTPD1.4	6.05813e-44	-0.355	0.125	0.169	2.21734e-39	INT.VP	ENTPD1
PTP4A2.4	6.27754e-44	-0.332066	0.448	0.385	2.29764e-39	INT.VP	PTP4A2
SUCLG2-AS1.2	6.75262e-44	-0.3145	0.109	0.234	2.47153e-39	INT.VP	SUCLG2-AS1
ST6GAL2.1	1.05868e-43	-0.310533	0.279	0.35	3.87489e-39	INT.VP	ST6GAL2
DENND3.2	1.27776e-43	-0.347061	0.239	0.303	4.67673e-39	INT.VP	DENND3
RXFP1.2	1.56239e-43	-0.384156	0.094	0.209	5.71851e-39	INT.VP	RXFP1
PLAAT3.2	2.08067e-43	-0.365267	0.218	0.246	7.61547e-39	INT.VP	PLAAT3
TMCC3.4	2.65746e-43	-0.279739	0.047	0.14	9.72656e-39	INT.VP	TMCC3
ENO1.3	3.78708e-43	-0.29205	0.465	0.38	1.38611e-38	INT.VP	ENO1
ARHGEF2.2	3.9332e-43	-0.327243	0.273	0.375	1.43959e-38	INT.VP	ARHGEF2
SLC5A11.4	4.0366e-43	-0.780444	0.071	0.139	1.47744e-38	INT.VP	SLC5A11
GHITM.4	6.39507e-43	-0.347999	0.398	0.314	2.34066e-38	INT.VP	GHITM
ST8SIA4.2	7.7119e-43	-0.266845	0.067	0.192	2.82263e-38	INT.VP	ST8SIA4
LINC02232.4	8.00387e-43	-0.444865	0.051	0.156	2.9295e-38	INT.VP	LINC02232
CARNS1.4	1.03451e-42	-0.336598	0.044	0.117	3.78639e-38	INT.VP	CARNS1
RNF213.3	1.11741e-42	-0.361092	0.347	0.398	4.08983e-38	INT.VP	RNF213
TRIM59.4	1.40239e-42	-0.348765	0.049	0.117	5.1329e-38	INT.VP	TRIM59
MT-ATP8.4	1.52886e-42	-0.653337	0.237	0.229	5.59578e-38	INT.VP	MT-ATP8
NT5DC1.3	2.06407e-42	-0.279049	0.515	0.443	7.55469e-38	INT.VP	NT5DC1
RHOBTB2.2	2.12982e-42	-0.260172	0.396	0.355	7.79535e-38	INT.VP	RHOBTB2
CACHD1.4	5.75604e-42	-0.465512	0.245	0.312	2.10677e-37	INT.VP	CACHD1
CDK18.4	6.90898e-42	-0.490957	0.214	0.26	2.52875e-37	INT.VP	CDK18
INPP5D.4	7.48235e-42	-0.544858	0.02	0.108	2.73861e-37	INT.VP	INPP5D
PEA15.4	9.82246e-42	-0.459818	0.408	0.392	3.59512e-37	INT.VP	PEA15
RTL8C.4	1.34068e-41	-0.321195	0.363	0.281	4.90701e-37	INT.VP	RTL8C
MARCKS.4	1.43654e-41	-0.500811	0.354	0.38	5.25787e-37	INT.VP	MARCKS
ANTXR1.3	2.57391e-41	-0.298104	0.326	0.409	9.42076e-37	INT.VP	ANTXR1
FTCDNL1.1	2.82679e-41	-0.331247	0.354	0.414	1.03463e-36	INT.VP	FTCDNL1
RHOU.2	4.24833e-41	-0.276367	0.119	0.157	1.55493e-36	INT.VP	RHOU
MGST1.3	4.92062e-41	-0.311458	0.156	0.277	1.801e-36	INT.VP	MGST1
NINJ2.4	6.01131e-41	-0.318207	0.028	0.115	2.2002e-36	INT.VP	NINJ2
WSB2.4	7.86868e-41	-0.446281	0.403	0.378	2.88002e-36	INT.VP	WSB2
MT-ND6.4	8.69802e-41	-0.308008	0.199	0.145	3.18356e-36	INT.VP	MT-ND6
SEPTIN8.2	1.11726e-40	-0.259612	0.468	0.406	4.08928e-36	INT.VP	SEPTIN8
DYSF.3	1.25638e-40	-0.331635	0.147	0.269	4.59848e-36	INT.VP	DYSF
CPM.3	1.58548e-40	-0.288354	0.061	0.141	5.803e-36	INT.VP	CPM
RFX4.4	1.967e-40	-0.458753	0.261	0.26	7.19943e-36	INT.VP	RFX4
VXN.2	2.28507e-40	-0.321545	0.419	0.359	8.36358e-36	INT.VP	VXN
CSGALNACT1.4	2.84028e-40	-0.419454	0.528	0.524	1.03957e-35	INT.VP	CSGALNACT1
ARHGEF10.4	2.96254e-40	-0.327412	0.362	0.383	1.08432e-35	INT.VP	ARHGEF10
LDB3.4	2.98631e-40	-0.404325	0.079	0.168	1.09302e-35	INT.VP	LDB3
AC073475.1.3	4.03322e-40	-0.43331	0.285	0.342	1.4762e-35	INT.VP	AC073475.1
ANXA4.3	6.50493e-40	-0.334905	0.235	0.335	2.38087e-35	INT.VP	ANXA4
AC011246.1.3	1.30703e-39	-0.378459	0.063	0.156	4.78386e-35	INT.VP	AC011246.1
ACOT11.4	2.51555e-39	-0.338007	0.301	0.306	9.20716e-35	INT.VP	ACOT11
UACA.3	3.69764e-39	-0.314018	0.031	0.116	1.35337e-34	INT.VP	UACA
UHMK1.4	3.97109e-39	-0.332584	0.424	0.357	1.45346e-34	INT.VP	UHMK1
MSC-AS1.2	4.93706e-39	-0.324876	0.052	0.147	1.80701e-34	INT.VP	MSC-AS1
KIRREL3.4	5.40402e-39	0.273228	0.696	0.521	1.97792e-34	INT.VP	KIRREL3
AC110614.1.2	6.52814e-39	-0.258263	0.052	0.154	2.38937e-34	INT.VP	AC110614.1
SLC14A1.4	8.71571e-39	-0.481569	0.046	0.121	3.19004e-34	INT.VP	SLC14A1
SELENOP.2	9.70883e-39	-0.262472	0.029	0.113	3.55353e-34	INT.VP	SELENOP
TRPM3.4	1.47593e-38	-0.5951	0.342	0.437	5.40206e-34	INT.VP	TRPM3
NUDT4.3	1.5062e-38	-0.384103	0.332	0.349	5.51283e-34	INT.VP	NUDT4
CNTN2.4	1.96027e-38	-0.420823	0.284	0.287	7.17477e-34	INT.VP	CNTN2
MAL2.3	2.43283e-38	-0.368031	0.217	0.298	8.9044e-34	INT.VP	MAL2
DUSP16.3	2.75202e-38	-0.276491	0.41	0.37	1.00727e-33	INT.VP	DUSP16
TMEM132C.2	6.11435e-38	-0.520197	0.259	0.321	2.23791e-33	INT.VP	TMEM132C
AC060765.2.2	9.58907e-38	-0.487696	0.076	0.163	3.50969e-33	INT.VP	AC060765.2
APOD.2	1.18022e-37	-0.250079	0.038	0.132	4.31974e-33	INT.VP	APOD
RFX3-AS1.3	1.42734e-37	-0.255815	0.441	0.402	5.22422e-33	INT.VP	RFX3-AS1
GABRD.3	2.51858e-37	-0.262779	0.13	0.262	9.21825e-33	INT.VP	GABRD
PPP2R5A.2	2.7364e-37	-0.296447	0.288	0.355	1.00155e-32	INT.VP	PPP2R5A
AC110285.1.4	4.0768e-37	-0.278033	0.112	0.144	1.49215e-32	INT.VP	AC110285.1
CPNE5.3	5.89384e-37	-0.308879	0.258	0.33	2.15721e-32	INT.VP	CPNE5
SEMA6A.4	1.08692e-36	-0.268616	0.391	0.338	3.97825e-32	INT.VP	SEMA6A
GFAP.2	1.35431e-36	-0.659448	0.053	0.13	4.95692e-32	INT.VP	GFAP
PCED1B.2	2.327e-36	-0.252196	0.104	0.214	8.51703e-32	INT.VP	PCED1B
MTAP.2	3.23022e-36	-0.294128	0.314	0.375	1.18229e-31	INT.VP	MTAP
RHOBTB1.2	5.42297e-36	-0.253775	0.32	0.324	1.98486e-31	INT.VP	RHOBTB1
ARHGEF28.1	5.49088e-36	0.256574	0.361	0.241	2.00972e-31	INT.VP	ARHGEF28
NSMF.2	5.65499e-36	-0.276423	0.434	0.348	2.06978e-31	INT.VP	NSMF
NDE1.3	5.92997e-36	-0.2518	0.06	0.134	2.17043e-31	INT.VP	NDE1
EPB41L4A	6.25266e-36	-0.254939	0.078	0.172	2.28854e-31	INT.VP	EPB41L4A
FMNL3.2	6.39245e-36	-0.264829	0.376	0.304	2.3397e-31	INT.VP	FMNL3
CDK6.3	6.66158e-36	-0.34372	0.328	0.404	2.43821e-31	INT.VP	CDK6
TMTC2.3	1.61449e-35	-0.518838	0.561	0.536	5.90919e-31	INT.VP	TMTC2
HPSE2.4	2.80894e-35	-0.368097	0.251	0.176	1.0281e-30	INT.VP	HPSE2
EPHB6.3	7.16503e-35	-0.425077	0.241	0.37	2.62247e-30	INT.VP	EPHB6
PCSK6.4	9.33898e-35	-0.438892	0.298	0.286	3.41816e-30	INT.VP	PCSK6
ATP6V1G2.4	1.0641e-34	-0.275181	0.324	0.247	3.89471e-30	INT.VP	ATP6V1G2
PIEZO2.4	1.33525e-34	-0.38334	0.085	0.14	4.88716e-30	INT.VP	PIEZO2
PKN2-AS1.2	1.42159e-34	-0.289548	0.189	0.292	5.20317e-30	INT.VP	PKN2-AS1
GPCPD1.2	3.03936e-34	-0.308015	0.416	0.388	1.11244e-29	INT.VP	GPCPD1
MROH7.3	3.1808e-34	-0.257893	0.295	0.29	1.16421e-29	INT.VP	MROH7
CDH22.3	3.28719e-34	-0.272478	0.214	0.258	1.20314e-29	INT.VP	CDH22
PLCH1.1	5.68999e-34	-0.332193	0.232	0.241	2.08259e-29	INT.VP	PLCH1
AC090015.1.4	7.07294e-34	-0.418508	0.044	0.117	2.58877e-29	INT.VP	AC090015.1
HHIP.4	1.66984e-33	-0.498573	0.248	0.246	6.11176e-29	INT.VP	HHIP
DLEU1.3	2.19145e-33	-0.579627	0.363	0.344	8.02093e-29	INT.VP	DLEU1
CRYM.3	2.28863e-33	-0.319535	0.195	0.259	8.37662e-29	INT.VP	CRYM
FAM124A.2	4.27334e-33	-0.357136	0.207	0.297	1.56408e-28	INT.VP	FAM124A
F11-AS1.4	4.86676e-33	-0.377048	0.068	0.15	1.78128e-28	INT.VP	F11-AS1
ZBTB18.3	8.12574e-33	-0.25498	0.471	0.36	2.9741e-28	INT.VP	ZBTB18
AC110023.1.2	1.80934e-32	-0.264466	0.078	0.181	6.62237e-28	INT.VP	AC110023.1
KIF6.4	2.03242e-32	-0.399411	0.137	0.223	7.43887e-28	INT.VP	KIF6
ZNF462.4	3.55691e-32	-0.330172	0.412	0.41	1.30186e-27	INT.VP	ZNF462
SPP1.4	3.69197e-32	-0.479555	0.059	0.114	1.3513e-27	INT.VP	SPP1
IQCA1.3	4.06626e-32	-0.283778	0.31	0.323	1.48829e-27	INT.VP	IQCA1
EDA.3	1.38885e-31	-0.323801	0.076	0.168	5.08335e-27	INT.VP	EDA
BCAN.3	1.44685e-31	-0.255619	0.251	0.234	5.29562e-27	INT.VP	BCAN
RHOB.2	1.48953e-31	-0.287948	0.264	0.272	5.45182e-27	INT.VP	RHOB
TPI1.4	1.49121e-31	-0.406105	0.331	0.31	5.45797e-27	INT.VP	TPI1
LINC01266.2	3.9316e-31	-0.304652	0.076	0.166	1.439e-26	INT.VP	LINC01266
SH3GLB2.1	5.05105e-31	-0.259821	0.387	0.333	1.84874e-26	INT.VP	SH3GLB2
MPPED2.4	7.48126e-31	-0.252336	0.422	0.428	2.73822e-26	INT.VP	MPPED2
ADGRB2.3	9.52869e-31	-0.361655	0.322	0.369	3.4876e-26	INT.VP	ADGRB2
ID2.3	6.12633e-30	-0.426854	0.207	0.289	2.2423e-25	INT.VP	ID2
OLMALINC.3	7.06531e-30	-0.278818	0.199	0.227	2.58597e-25	INT.VP	OLMALINC
ABCC4.4	1.07922e-29	-0.328976	0.286	0.211	3.95005e-25	INT.VP	ABCC4
TUBB4B.4	1.20386e-29	-0.258739	0.309	0.239	4.40624e-25	INT.VP	TUBB4B
DYNLRB1.3	2.33923e-29	-0.262723	0.318	0.251	8.56181e-25	INT.VP	DYNLRB1
DBNDD2.3	4.7815e-29	-0.259542	0.229	0.207	1.75008e-24	INT.VP	DBNDD2
ID4.3	6.83515e-29	-0.252357	0.078	0.119	2.50173e-24	INT.VP	ID4
AL139383.1.2	7.645e-29	-0.256033	0.088	0.167	2.79815e-24	INT.VP	AL139383.1
DEPTOR.4	8.41167e-29	-0.301563	0.345	0.314	3.07876e-24	INT.VP	DEPTOR
NDRG1.2	2.63124e-28	-0.308368	0.239	0.282	9.63062e-24	INT.VP	NDRG1
SRGAP1.4	3.11534e-28	-0.335399	0.388	0.399	1.14024e-23	INT.VP	SRGAP1
CAPN3.3	5.15603e-28	-0.255023	0.139	0.193	1.88716e-23	INT.VP	CAPN3
SUN2.2	7.0162e-28	-0.276683	0.255	0.284	2.568e-23	INT.VP	SUN2
ENOX2.3	4.07376e-27	-0.29704	0.188	0.26	1.49104e-22	INT.VP	ENOX2
SYT9.3	4.08068e-27	-0.278837	0.202	0.303	1.49357e-22	INT.VP	SYT9
PHF24.3	4.70776e-27	-0.294916	0.146	0.245	1.72309e-22	INT.VP	PHF24
HS3ST2.3	1.07942e-26	-0.262857	0.15	0.182	3.95078e-22	INT.VP	HS3ST2
SNCG.4	1.32337e-26	-0.352487	0.082	0.159	4.84365e-22	INT.VP	SNCG
MTRNR2L12.4	1.41134e-26	-0.341915	0.144	0.137	5.16566e-22	INT.VP	MTRNR2L12
TUBA4A.4	1.4543e-26	-0.310953	0.293	0.248	5.3229e-22	INT.VP	TUBA4A
KBTBD11.2	2.7873e-26	-0.285993	0.325	0.312	1.02018e-21	INT.VP	KBTBD11
FGF1.3	6.20049e-26	-0.271618	0.256	0.288	2.26944e-21	INT.VP	FGF1
P2RY12.4	1.04382e-25	-0.51567	0.085	0.159	3.82048e-21	INT.VP	P2RY12
LHFPL2.3	1.05483e-25	-0.334509	0.306	0.277	3.8608e-21	INT.VP	LHFPL2
WLS.4	3.72992e-25	-0.293222	0.293	0.337	1.36519e-20	INT.VP	WLS
DAPK2.4	1.00521e-24	-0.282318	0.118	0.174	3.67918e-20	INT.VP	DAPK2
SKIL.2	1.06785e-24	-0.274446	0.321	0.332	3.90843e-20	INT.VP	SKIL
SVIP.2	1.84103e-24	-0.281529	0.275	0.264	6.73836e-20	INT.VP	SVIP
MIS18BP1.1	2.98066e-24	-0.279941	0.178	0.259	1.09095e-19	INT.VP	MIS18BP1
AOAH.3	9.08723e-24	-0.50762	0.136	0.202	3.32602e-19	INT.VP	AOAH
TP53TG5.4	1.18953e-23	-0.268442	0.166	0.202	4.35378e-19	INT.VP	TP53TG5
LTBP1.4	1.81092e-23	-0.25053	0.208	0.231	6.62816e-19	INT.VP	LTBP1
RASGEF1C.4	2.3835e-23	-0.410906	0.274	0.224	8.72383e-19	INT.VP	RASGEF1C
ZNF521.2	3.25462e-23	-0.262304	0.261	0.308	1.19122e-18	INT.VP	ZNF521
C9orf16.3	6.91168e-23	-0.270324	0.304	0.257	2.52975e-18	INT.VP	C9orf16
IGFBP7.3	6.98255e-23	-0.263484	0.076	0.11	2.55568e-18	INT.VP	IGFBP7
LINC01090.3	1.20201e-22	-0.399821	0.146	0.172	4.39948e-18	INT.VP	LINC01090
AL392023.2.3	1.68682e-22	-0.304382	0.127	0.219	6.17394e-18	INT.VP	AL392023.2
CHCHD10.2	2.08956e-22	-0.254662	0.36	0.325	7.64801e-18	INT.VP	CHCHD10
PALD1.4	4.20218e-22	-0.341412	0.151	0.136	1.53804e-17	INT.VP	PALD1
VSTM2B.2	4.58499e-22	-0.274285	0.319	0.345	1.67815e-17	INT.VP	VSTM2B
A2M.4	6.2227e-22	-0.340338	0.109	0.129	2.27757e-17	INT.VP	A2M
LYNX1.4	7.5711e-22	-0.342903	0.256	0.261	2.7711e-17	INT.VP	LYNX1
LINC02055.3	1.28304e-21	-0.347319	0.165	0.18	4.69607e-17	INT.VP	LINC02055
DOCK2.4	1.99572e-21	-0.31708	0.176	0.152	7.30454e-17	INT.VP	DOCK2
KLF9.1	5.46882e-21	-0.269348	0.278	0.315	2.00164e-16	INT.VP	KLF9
CHMP4B.1	6.96654e-21	-0.261168	0.294	0.296	2.54982e-16	INT.VP	CHMP4B
SNN.3	7.28821e-20	-0.260465	0.246	0.218	2.66756e-15	INT.VP	SNN
LPAR6.4	1.34088e-19	-0.348787	0.109	0.126	4.90776e-15	INT.VP	LPAR6
AL163541.1.4	5.27418e-19	-0.604816	0.065	0.131	1.9304e-14	INT.VP	AL163541.1
CEMIP.3	6.64908e-19	-0.373786	0.259	0.292	2.43363e-14	INT.VP	CEMIP
EHD3.3	1.38514e-18	-0.259923	0.228	0.283	5.06976e-14	INT.VP	EHD3
RIN3.2	1.44589e-18	-0.253641	0.154	0.198	5.29209e-14	INT.VP	RIN3
RUNX1.4	1.47822e-18	-0.472808	0.153	0.169	5.41043e-14	INT.VP	RUNX1
HIGD1A.2	1.91898e-16	-0.258344	0.153	0.185	7.02366e-12	INT.VP	HIGD1A
AL354809.1.4	1.34739e-15	-0.27821	0.122	0.14	4.93157e-11	INT.VP	AL354809.1
NXPH1.4	1.6245e-15	-0.270043	0.236	0.228	5.94583e-11	INT.VP	NXPH1
LRMDA.5	0	3.25215	0.979	0.226	0	MGL	LRMDA
DOCK8	0	3.04192	0.947	0.034	0	MGL	DOCK8
APBB1IP	0	2.97826	0.94	0.034	0	MGL	APBB1IP
ST6GAL1.5	0	2.81354	0.952	0.306	0	MGL	ST6GAL1
PLXDC2.5	0	2.79618	0.982	0.512	0	MGL	PLXDC2
AL163541.1.5	0	2.67806	0.627	0.102	0	MGL	AL163541.1
AC008691.1.4	0	2.65442	0.824	0.134	0	MGL	AC008691.1
ADAM28	0	2.56642	0.919	0.033	0	MGL	ADAM28
SRGAP2.5	0	2.54775	0.945	0.466	0	MGL	SRGAP2
SFMBT2.5	0	2.51759	0.955	0.436	0	MGL	SFMBT2
TBXAS1.4	0	2.51279	0.926	0.055	0	MGL	TBXAS1
ARHGAP24.5	0	2.5039	0.938	0.202	0	MGL	ARHGAP24
INPP5D.5	0	2.4954	0.923	0.061	0	MGL	INPP5D
P2RY12.5	0	2.48192	0.875	0.118	0	MGL	P2RY12
RUNX1.5	0	2.42147	0.852	0.132	0	MGL	RUNX1
DLEU1.4	0	2.41864	0.879	0.317	0	MGL	DLEU1
SLCO2B1.4	0	2.416	0.899	0.055	0	MGL	SLCO2B1
LINC01374.2	0	2.40642	0.803	0.048	0	MGL	LINC01374
RASGEF1C.5	0	2.38275	0.884	0.192	0	MGL	RASGEF1C
AOAH.4	0	2.33952	0.894	0.162	0	MGL	AOAH
CYFIP1.5	0	2.28629	0.924	0.412	0	MGL	CYFIP1
FYB1	0	2.2851	0.868	0.019	0	MGL	FYB1
LNCAROD	0	2.2844	0.742	0.014	0	MGL	LNCAROD
ATP8B4.4	0	2.27124	0.897	0.193	0	MGL	ATP8B4
ITPR2.5	0	2.25387	0.975	0.442	0	MGL	ITPR2
CSF1R	0	2.21822	0.878	0.022	0	MGL	CSF1R
DOCK2.5	0	2.2124	0.872	0.116	0	MGL	DOCK2
MAML3.3	0	2.1916	0.9	0.288	0	MGL	MAML3
ABCC4.5	0	2.18807	0.862	0.181	0	MGL	ABCC4
SYNDIG1.4	0	2.17092	0.878	0.489	0	MGL	SYNDIG1
C3	0	2.15615	0.853	0.026	0	MGL	C3
ST6GALNAC3.5	0	2.14402	0.913	0.488	0	MGL	ST6GALNAC3
PALD1.5	0	2.13496	0.853	0.1	0	MGL	PALD1
DOCK4.4	0	2.10426	0.974	0.756	0	MGL	DOCK4
LPAR6.5	0	2.10274	0.848	0.088	0	MGL	LPAR6
CX3CR1	0	2.08616	0.735	0.015	0	MGL	CX3CR1
MEF2A.4	0	2.08066	0.961	0.67	0	MGL	MEF2A
FOXN3.4	0	2.04325	0.948	0.642	0	MGL	FOXN3
LINC02712	0	2.02625	0.747	0.018	0	MGL	LINC02712
SRGAP2B.4	0	2.0222	0.842	0.333	0	MGL	SRGAP2B
SYK	0	1.99288	0.82	0.013	0	MGL	SYK
PTPRC	0	1.97935	0.817	0.019	0	MGL	PTPRC
ANKRD44.3	0	1.97934	0.911	0.506	0	MGL	ANKRD44
BLNK	0	1.95188	0.773	0.025	0	MGL	BLNK
CSF2RA	0	1.93401	0.806	0.025	0	MGL	CSF2RA
ARHGAP15.3	0	1.93202	0.744	0.062	0	MGL	ARHGAP15
DISC1.4	0	1.92528	0.884	0.211	0	MGL	DISC1
CPED1.3	0	1.91942	0.778	0.062	0	MGL	CPED1
ARHGAP22.5	0	1.89381	0.88	0.373	0	MGL	ARHGAP22
LHFPL2.4	0	1.8772	0.774	0.253	0	MGL	LHFPL2
FLI1	0	1.85518	0.786	0.021	0	MGL	FLI1
LINC02798.4	0	1.8482	0.77	0.239	0	MGL	LINC02798
SLC9A9.4	0	1.84455	0.914	0.46	0	MGL	SLC9A9
BNC2.2	0	1.8421	0.713	0.059	0	MGL	BNC2
CHST11.4	0	1.83009	0.914	0.432	0	MGL	CHST11
SAMSN1	0	1.81345	0.696	0.029	0	MGL	SAMSN1
SORL1.5	0	1.81329	0.924	0.611	0	MGL	SORL1
LYN.5	0	1.78984	0.789	0.091	0	MGL	LYN
AKAP13.4	0	1.78609	0.884	0.383	0	MGL	AKAP13
ZFP36L2.3	0	1.78312	0.727	0.103	0	MGL	ZFP36L2
RBM47	0	1.77182	0.719	0.039	0	MGL	RBM47
HS3ST4.5	0	1.77064	0.84	0.248	0	MGL	HS3ST4
RHBDF2	0	1.76504	0.738	0.024	0	MGL	RHBDF2
MAF.4	0	1.76421	0.801	0.162	0	MGL	MAF
LY86.3	0	1.74624	0.744	0.079	0	MGL	LY86
IKZF1	0	1.74455	0.73	0.012	0	MGL	IKZF1
ZFHX3.5	0	1.73963	0.872	0.386	0	MGL	ZFHX3
A2M.5	0	1.72992	0.767	0.095	0	MGL	A2M
FOXP2.4	0	1.71951	0.835	0.196	0	MGL	FOXP2
LPCAT2.3	0	1.71193	0.739	0.073	0	MGL	LPCAT2
FMNL3.3	0	1.69405	0.804	0.281	0	MGL	FMNL3
MYO1F.1	0	1.68988	0.744	0.066	0	MGL	MYO1F
MERTK.5	0	1.68106	0.806	0.228	0	MGL	MERTK
LDLRAD4.2	0	1.68101	0.95	0.67	0	MGL	LDLRAD4
DIAPH2.4	0	1.67679	0.896	0.464	0	MGL	DIAPH2
BMP2K.5	0	1.67669	0.871	0.443	0	MGL	BMP2K
IPCEF1.5	0	1.6719	0.824	0.368	0	MGL	IPCEF1
RNASET2.3	0	1.67101	0.795	0.296	0	MGL	RNASET2
ZNF710.2	0	1.66419	0.769	0.271	0	MGL	ZNF710
TGFBR2	0	1.66096	0.71	0.03	0	MGL	TGFBR2
USP53.4	0	1.65038	0.767	0.358	0	MGL	USP53
ZFP36L1.5	0	1.65034	0.733	0.161	0	MGL	ZFP36L1
RIN3.3	0	1.6499	0.743	0.167	0	MGL	RIN3
FRMD4A.5	0	1.64682	0.987	0.772	0	MGL	FRMD4A
SRGAP2C.3	0	1.64335	0.784	0.365	0	MGL	SRGAP2C
PIK3R5	0	1.63211	0.713	0.01	0	MGL	PIK3R5
WDFY4	0	1.62115	0.716	0.022	0	MGL	WDFY4
MGAT4A.3	0	1.61597	0.828	0.444	0	MGL	MGAT4A
SAT1.5	0	1.61518	0.845	0.438	0	MGL	SAT1
SLC4A7.3	0	1.61071	0.806	0.38	0	MGL	SLC4A7
TBC1D22A.1	0	1.60827	0.899	0.603	0	MGL	TBC1D22A
MAML2.4	0	1.60643	0.919	0.389	0	MGL	MAML2
ENTPD1.5	0	1.60188	0.732	0.137	0	MGL	ENTPD1
XACT.1	0	1.59867	0.375	0.041	0	MGL	XACT
SP100	0	1.58348	0.692	0.03	0	MGL	SP100
EPB41L2.3	0	1.57738	0.928	0.635	0	MGL	EPB41L2
ARHGAP25.2	0	1.57189	0.655	0.073	0	MGL	ARHGAP25
AL392172.2	0	1.57183	0.617	0.008	0	MGL	AL392172.2
ETV6.3	0	1.57089	0.84	0.464	0	MGL	ETV6
LINC02232.5	0	1.56939	0.678	0.123	0	MGL	LINC02232
ABR.2	0	1.55481	0.929	0.627	0	MGL	ABR
KCNQ3.3	0	1.52605	0.931	0.641	0	MGL	KCNQ3
RGS10	0	1.52452	0.685	0.018	0	MGL	RGS10
PREX1.5	0	1.52195	0.842	0.397	0	MGL	PREX1
ATM.5	0	1.50748	0.878	0.553	0	MGL	ATM
LRRK1.3	0	1.50361	0.755	0.27	0	MGL	LRRK1
SH3RF3.3	0	1.49353	0.821	0.476	0	MGL	SH3RF3
RYR1.3	0	1.4906	0.747	0.237	0	MGL	RYR1
MKNK1.2	0	1.48892	0.774	0.383	0	MGL	MKNK1
CSF3R	0	1.48432	0.686	0.009	0	MGL	CSF3R
IL6ST.1	0	1.48346	0.813	0.402	0	MGL	IL6ST
PAG1.2	0	1.481	0.778	0.391	0	MGL	PAG1
PICALM.4	0	1.47749	0.902	0.671	0	MGL	PICALM
ELMO1.5	0	1.47544	0.956	0.592	0	MGL	ELMO1
DENND3.3	0	1.4751	0.725	0.277	0	MGL	DENND3
RAPGEF1.3	0	1.47298	0.83	0.496	0	MGL	RAPGEF1
RCSD1.1	0	1.47247	0.656	0.065	0	MGL	RCSD1
AC025569.1	0	1.46674	0.647	0.096	0	MGL	AC025569.1
FAM149A.1	0	1.46465	0.674	0.204	0	MGL	FAM149A
PTPRE.4	0	1.46355	0.85	0.503	0	MGL	PTPRE
TMEM156	0	1.45865	0.597	0.018	0	MGL	TMEM156
NCKAP1L	0	1.45103	0.683	0.02	0	MGL	NCKAP1L
SLC2A5	0	1.44801	0.566	0.021	0	MGL	SLC2A5
PTPRJ.4	0	1.44657	0.862	0.611	0	MGL	PTPRJ
CD74	0	1.44562	0.627	0.022	0	MGL	CD74
FGD4.5	0	1.4444	0.803	0.411	0	MGL	FGD4
MIS18BP1.2	0	1.43716	0.675	0.233	0	MGL	MIS18BP1
IFNGR1	0	1.43518	0.696	0.254	0	MGL	IFNGR1
AC008050.1.2	0	1.43285	0.427	0.166	0	MGL	AC008050.1
SUSD6.1	0	1.41882	0.735	0.322	0	MGL	SUSD6
AL357522.1	0	1.41414	0.576	0.029	0	MGL	AL357522.1
MARCH3.2	0	1.40848	0.61	0.159	0	MGL	2021-03-03
NFATC2	0	1.40585	0.626	0.057	0	MGL	NFATC2
CD86	0	1.40564	0.597	0.007	0	MGL	CD86
RUNX2.4	0	1.40448	0.678	0.212	0	MGL	RUNX2
DISP1.3	0	1.40429	0.596	0.272	0	MGL	DISP1
MIR646HG.2	0	1.40383	0.608	0.223	0	MGL	MIR646HG
MICOS10.5	0	1.39794	0.646	0.338	0	MGL	MICOS10
MSR1	0	1.39282	0.482	0.026	0	MGL	MSR1
RGS1	0	1.39076	0.28	0.004	0	MGL	RGS1
LINC02642	0	1.39012	0.539	0.008	0	MGL	LINC02642
SMAP2.3	0	1.38871	0.77	0.461	0	MGL	SMAP2
LINC01141	0	1.38791	0.599	0.062	0	MGL	LINC01141
BACH1.4	0	1.38612	0.683	0.298	0	MGL	BACH1
MRC1	0	1.38175	0.542	0.016	0	MGL	MRC1
CAPZB	0	1.38076	0.832	0.581	0	MGL	CAPZB
SOCS6	0	1.37682	0.612	0.242	0	MGL	SOCS6
MTHFD1L.2	0	1.36647	0.793	0.464	0	MGL	MTHFD1L
IFI16.3	0	1.36489	0.661	0.087	0	MGL	IFI16
CYBB	0	1.36409	0.591	0.033	0	MGL	CYBB
SRGN	0	1.3634	0.382	0.017	0	MGL	SRGN
ARHGAP6.4	0	1.36213	0.588	0.141	0	MGL	ARHGAP6
MBNL1.1	0	1.35037	0.901	0.677	0	MGL	MBNL1
FCHSD2.4	0	1.34827	0.916	0.627	0	MGL	FCHSD2
FGD2	0	1.34804	0.636	0.009	0	MGL	FGD2
RREB1.5	0	1.34456	0.636	0.095	0	MGL	RREB1
HCK	0	1.34425	0.626	0.022	0	MGL	HCK
TGFBR1.1	0	1.34046	0.597	0.133	0	MGL	TGFBR1
ALOX5	0	1.3397	0.603	0.041	0	MGL	ALOX5
ADAP2	0	1.33552	0.641	0.107	0	MGL	ADAP2
USP6NL.2	0	1.33376	0.667	0.252	0	MGL	USP6NL
PIK3AP1	0	1.32792	0.573	0.022	0	MGL	PIK3AP1
SKAP2.2	0	1.31963	0.691	0.306	0	MGL	SKAP2
OLR1	0	1.31701	0.444	0.024	0	MGL	OLR1
ZFPM2-AS1.2	0	1.30931	0.516	0.231	0	MGL	ZFPM2-AS1
VSIR	0	1.30914	0.632	0.061	0	MGL	VSIR
IL13RA1	0	1.30829	0.608	0.027	0	MGL	IL13RA1
IRAK3	0	1.2946	0.578	0.041	0	MGL	IRAK3
AC006230.1	0	1.28852	0.563	0.094	0	MGL	AC006230.1
SNX29.4	0	1.28717	0.84	0.573	0	MGL	SNX29
GNB4.2	0	1.28524	0.649	0.218	0	MGL	GNB4
KCNQ1	0	1.27897	0.583	0.063	0	MGL	KCNQ1
IGSF21.2	0	1.27787	0.762	0.396	0	MGL	IGSF21
ARHGAP12.1	0	1.27657	0.75	0.399	0	MGL	ARHGAP12
ALPK1	0	1.27577	0.568	0.055	0	MGL	ALPK1
OTULINL	0	1.27563	0.6	0.116	0	MGL	OTULINL
LRCH1.3	0	1.27337	0.742	0.412	0	MGL	LRCH1
PDE3B.4	0	1.27287	0.74	0.479	0	MGL	PDE3B
B3GNT5	0	1.27013	0.579	0.139	0	MGL	B3GNT5
ITGAX	0	1.26879	0.563	0.009	0	MGL	ITGAX
KCNK13	0	1.2644	0.497	0.06	0	MGL	KCNK13
SERPINB9.1	0	1.26388	0.568	0.217	0	MGL	SERPINB9
NRIP1.2	0	1.24423	0.779	0.499	0	MGL	NRIP1
FAM49B.2	0	1.24062	0.899	0.642	0	MGL	FAM49B
TNS3.5	0	1.23891	0.729	0.203	0	MGL	TNS3
PELI1.1	0	1.23869	0.617	0.267	0	MGL	PELI1
PSMA1.2	0	1.23657	0.676	0.412	0	MGL	PSMA1
SIPA1L2.2	0	1.23391	0.725	0.398	0	MGL	SIPA1L2
AC009432.2	0	1.23362	0.456	0.008	0	MGL	AC009432.2
SSH2.3	0	1.23268	0.882	0.682	0	MGL	SSH2
CD53	0	1.22861	0.583	0.045	0	MGL	CD53
TLR2	0	1.22746	0.48	0.01	0	MGL	TLR2
RUBCNL	0	1.22709	0.593	0.143	0	MGL	RUBCNL
MEF2C.3	0	1.22675	0.963	0.719	0	MGL	MEF2C
KBTBD12.3	0	1.22447	0.629	0.275	0	MGL	KBTBD12
APPL2.3	0	1.22413	0.766	0.528	0	MGL	APPL2
ZNRF2.1	0	1.22367	0.673	0.353	0	MGL	ZNRF2
AFF1.4	0	1.22292	0.76	0.454	0	MGL	AFF1
MANBA.1	0	1.22095	0.691	0.379	0	MGL	MANBA
GAB2.4	0	1.22083	0.83	0.555	0	MGL	GAB2
EML4.1	0	1.21757	0.73	0.417	0	MGL	EML4
VAV1	0	1.21641	0.572	0.021	0	MGL	VAV1
LINC01268	0	1.20711	0.517	0.007	0	MGL	LINC01268
RASSF8.3	0	1.20537	0.576	0.288	0	MGL	RASSF8
LINC01091	0	1.2042	0.374	0.045	0	MGL	LINC01091
ITGAM	0	1.20294	0.551	0.01	0	MGL	ITGAM
BHLHE41.1	0	1.20164	0.587	0.2	0	MGL	BHLHE41
RAB31.5	0	1.19059	0.711	0.282	0	MGL	RAB31
RNF213.4	0	1.18838	0.707	0.38	0	MGL	RNF213
AC079015.1	0	1.18446	0.537	0.011	0	MGL	AC079015.1
SRGAP1.5	0	1.17593	0.687	0.383	0	MGL	SRGAP1
TBC1D4.3	0	1.17578	0.676	0.39	0	MGL	TBC1D4
IL18	0	1.1747	0.558	0.053	0	MGL	IL18
HDAC9.5	0	1.17429	0.84	0.582	0	MGL	HDAC9
P3H2.3	0	1.16908	0.561	0.286	0	MGL	P3H2
CSGALNACT1.5	0	1.16821	0.803	0.51	0	MGL	CSGALNACT1
DOCK11.4	0	1.16388	0.62	0.176	0	MGL	DOCK11
MCF2L.1	0	1.16263	0.762	0.467	0	MGL	MCF2L
EDA.4	0	1.1619	0.479	0.147	0	MGL	EDA
RAD51B.5	0	1.15895	0.666	0.37	0	MGL	RAD51B
NEAT1.5	0	1.15294	0.912	0.486	0	MGL	NEAT1
TAB2.1	0	1.15066	0.753	0.53	0	MGL	TAB2
NLRP1	0	1.15028	0.539	0.112	0	MGL	NLRP1
SH3KBP1.1	0	1.14956	0.772	0.501	0	MGL	SH3KBP1
LRMP.3	0	1.14818	0.605	0.133	0	MGL	LRMP
NCK2.1	0	1.14056	0.622	0.401	0	MGL	NCK2
TNFRSF1B	0	1.13946	0.5	0.014	0	MGL	TNFRSF1B
BIN2	0	1.13608	0.517	0.013	0	MGL	BIN2
CTBP2.3	0	1.13533	0.717	0.4	0	MGL	CTBP2
PGM5	0	1.13526	0.522	0.05	0	MGL	PGM5
AP1B1.1	0	1.1308	0.678	0.356	0	MGL	AP1B1
LINC00996	0	1.13076	0.415	0.005	0	MGL	LINC00996
CTSB.4	0	1.12951	0.704	0.408	0	MGL	CTSB
CIITA	0	1.12321	0.498	0.045	0	MGL	CIITA
RAP1A.3	0	1.11945	0.737	0.503	0	MGL	RAP1A
CTNND1.2	0	1.11934	0.771	0.536	0	MGL	CTNND1
SH2B3	0	1.11585	0.594	0.229	0	MGL	SH2B3
PLA2G4A	0	1.11472	0.534	0.079	0	MGL	PLA2G4A
MED13L.2	0	1.11274	0.906	0.722	0	MGL	MED13L
WASF2.4	0	1.10795	0.695	0.373	0	MGL	WASF2
AL592429.2	0	1.10783	0.341	0.058	0	MGL	AL592429.2
S100Z	0	1.10085	0.39	0.022	0	MGL	S100Z
HTRA1.4	0	1.09867	0.695	0.323	0	MGL	HTRA1
PARP14.1	0	1.09838	0.528	0.086	0	MGL	PARP14
TLR1	0	1.09393	0.512	0.016	0	MGL	TLR1
AC044781.1	0	1.09354	0.489	0.147	0	MGL	AC044781.1
SLC8A1.4	0	1.09336	0.946	0.622	0	MGL	SLC8A1
GALNT2.3	0	1.0923	0.724	0.524	0	MGL	GALNT2
RTTN.2	0	1.08674	0.497	0.341	0	MGL	RTTN
ITGB5.4	0	1.08189	0.561	0.155	0	MGL	ITGB5
DLEU2.3	0	1.08049	0.817	0.586	0	MGL	DLEU2
LRRC8C	0	1.0804	0.623	0.357	0	MGL	LRRC8C
CARD11	0	1.07486	0.473	0.029	0	MGL	CARD11
ST8SIA4.3	0	1.07352	0.537	0.167	0	MGL	ST8SIA4
CMKLR1	0	1.07296	0.459	0.012	0	MGL	CMKLR1
GCNT2.1	0	1.06405	0.458	0.072	0	MGL	GCNT2
PRDM11	0	1.06167	0.479	0.274	0	MGL	PRDM11
IRF8	0	1.06091	0.452	0.008	0	MGL	IRF8
IL6R	0	1.05928	0.547	0.159	0	MGL	IL6R
ADCY7	0	1.05586	0.54	0.083	0	MGL	ADCY7
MYOF	0	1.05422	0.501	0.027	0	MGL	MYOF
PKN2.1	0	1.0542	0.805	0.602	0	MGL	PKN2
TFEC	0	1.05176	0.48	0.014	0	MGL	TFEC
AC120193.1.3	0	1.05162	0.532	0.246	0	MGL	AC120193.1
JAK2.2	0	1.05122	0.716	0.486	0	MGL	JAK2
ARHGEF6.1	0	1.0423	0.584	0.231	0	MGL	ARHGEF6
ZSWIM6.5	0	1.04157	0.912	0.709	0	MGL	ZSWIM6
CYTH4	0	1.03708	0.489	0.016	0	MGL	CYTH4
PLCL2.2	0	1.03559	0.749	0.478	0	MGL	PLCL2
LINC02057	0	1.03204	0.417	0.012	0	MGL	LINC02057
GRB2.2	0	1.03028	0.696	0.46	0	MGL	GRB2
PLCG2	0	1.02835	0.781	0.505	0	MGL	PLCG2
SMIM35	0	1.0261	0.343	0.009	0	MGL	SMIM35
LINC00278.1	0	1.0256	0.397	0.063	0	MGL	LINC00278
TNRC18.2	0	1.02314	0.769	0.552	0	MGL	TNRC18
PIK3CD	0	1.02	0.512	0.154	0	MGL	PIK3CD
SUCLG2.4	0	1.01776	0.582	0.216	0	MGL	SUCLG2
NCOA3.1	0	1.01198	0.657	0.421	0	MGL	NCOA3
PFKFB3.3	0	1.01064	0.639	0.465	0	MGL	PFKFB3
GPR34	0	1.00575	0.458	0.024	0	MGL	GPR34
SAMHD1	0	1.00435	0.567	0.215	0	MGL	SAMHD1
CHD7.4	0	1.00377	0.715	0.279	0	MGL	CHD7
SKI.1	0	1.00218	0.674	0.456	0	MGL	SKI
SPRED1.2	0	0.99902	0.768	0.593	0	MGL	SPRED1
STX7	0	0.997932	0.708	0.475	0	MGL	STX7
ANKS1A.1	0	0.997527	0.709	0.534	0	MGL	ANKS1A
MAP4K4.4	0	0.996994	0.888	0.718	0	MGL	MAP4K4
P2RY13	0	0.994964	0.44	0.014	0	MGL	P2RY13
B4GALT1	0	0.994787	0.469	0.114	0	MGL	B4GALT1
LIMS1.3	0	0.992235	0.626	0.405	0	MGL	LIMS1
LAPTM5	0	0.990488	0.451	0.014	0	MGL	LAPTM5
GAB3	0	0.986718	0.471	0.018	0	MGL	GAB3
LINC02742	0	0.982993	0.35	0.017	0	MGL	LINC02742
CFLAR.3	0	0.98017	0.619	0.302	0	MGL	CFLAR
CMTM7	0	0.980087	0.465	0.043	0	MGL	CMTM7
CMIP.1	0	0.977781	0.835	0.629	0	MGL	CMIP
SSH1.1	0	0.976454	0.638	0.419	0	MGL	SSH1
VASH1	0	0.975448	0.546	0.28	0	MGL	VASH1
PACSIN2	0	0.973945	0.61	0.366	0	MGL	PACSIN2
LPP.3	0	0.970242	0.822	0.574	0	MGL	LPP
UVRAG.3	0	0.966331	0.789	0.601	0	MGL	UVRAG
CD4	0	0.966189	0.449	0.021	0	MGL	CD4
AP003086.1.2	0	0.964306	0.457	0.261	0	MGL	AP003086.1
WIPF1.4	0	0.962099	0.612	0.201	0	MGL	WIPF1
RB1.1	0	0.961746	0.713	0.53	0	MGL	RB1
COMMD10.3	0	0.96086	0.648	0.508	0	MGL	COMMD10
NAIP.2	0	0.960238	0.553	0.247	0	MGL	NAIP
LPIN2.2	0	0.956109	0.628	0.405	0	MGL	LPIN2
C12orf75	0	0.956	0.423	0.049	0	MGL	C12orf75
DIP2A.3	0	0.955891	0.692	0.502	0	MGL	DIP2A
TGFB1	0	0.954341	0.471	0.129	0	MGL	TGFB1
UBE2E1.1	0	0.954202	0.644	0.442	0	MGL	UBE2E1
WASHC4.1	0	0.949615	0.642	0.423	0	MGL	WASHC4
ARHGAP26.3	0	0.947629	0.91	0.655	0	MGL	ARHGAP26
CCND3.2	0	0.947255	0.441	0.346	0	MGL	CCND3
GPRIN3.4	0	0.94351	0.465	0.141	0	MGL	GPRIN3
IL17RA	0	0.943378	0.465	0.146	0	MGL	IL17RA
NPL.5	0	0.941775	0.561	0.237	0	MGL	NPL
CPVL	0	0.937588	0.375	0.07	0	MGL	CPVL
HAVCR2	0	0.936869	0.524	0.245	0	MGL	HAVCR2
ELF1.4	0	0.936421	0.574	0.22	0	MGL	ELF1
EPB41.2	0	0.936286	0.548	0.328	0	MGL	EPB41
MRC2	0	0.935857	0.436	0.055	0	MGL	MRC2
PRAM1	0	0.934137	0.4	0.044	0	MGL	PRAM1
DLEU7.2	0	0.933588	0.448	0.297	0	MGL	DLEU7
SLC25A37	0	0.933348	0.621	0.413	0	MGL	SLC25A37
CDH23	0	0.933156	0.434	0.087	0	MGL	CDH23
SDCCAG8.2	0	0.931764	0.807	0.64	0	MGL	SDCCAG8
HCLS1	0	0.931619	0.44	0.02	0	MGL	HCLS1
UBAC2.1	0	0.930984	0.724	0.535	0	MGL	UBAC2
TBC1D1.2	0	0.929631	0.652	0.437	0	MGL	TBC1D1
POU2F2.2	0	0.926057	0.483	0.291	0	MGL	POU2F2
LYST.2	0	0.919882	0.751	0.577	0	MGL	LYST
GPR183	0	0.918864	0.258	0.017	0	MGL	GPR183
GPCPD1.3	0	0.918665	0.62	0.377	0	MGL	GPCPD1
SH3TC1	0	0.917445	0.439	0.015	0	MGL	SH3TC1
SETX.1	0	0.914995	0.754	0.572	0	MGL	SETX
UBE2E2.4	0	0.913761	0.908	0.73	0	MGL	UBE2E2
BCAR3.4	0	0.913563	0.549	0.29	0	MGL	BCAR3
USP15	0	0.913398	0.718	0.55	0	MGL	USP15
TTC7A.2	0	0.912417	0.553	0.404	0	MGL	TTC7A
LAT2	0	0.910727	0.438	0.056	0	MGL	LAT2
DIP2B.5	0	0.906769	0.876	0.675	0	MGL	DIP2B
CD84	0	0.903442	0.439	0.007	0	MGL	CD84
STAG1.1	0	0.901225	0.807	0.646	0	MGL	STAG1
CARD8	0	0.899495	0.493	0.119	0	MGL	CARD8
TCF12.3	0	0.898957	0.893	0.689	0	MGL	TCF12
ZNF846	0	0.894305	0.523	0.328	0	MGL	ZNF846
TBC1D12.3	0	0.890628	0.617	0.43	0	MGL	TBC1D12
NXN.1	0	0.888064	0.444	0.191	0	MGL	NXN
SLC11A1	0	0.886928	0.249	0.029	0	MGL	SLC11A1
IL10RA	0	0.884317	0.392	0.019	0	MGL	IL10RA
DAGLB	0	0.883032	0.51	0.27	0	MGL	DAGLB
GAK	0	0.881738	0.597	0.428	0	MGL	GAK
SPTLC2.4	0	0.879654	0.603	0.428	0	MGL	SPTLC2
LPAR5	0	0.878974	0.407	0.008	0	MGL	LPAR5
PRKCH	0	0.878613	0.414	0.07	0	MGL	PRKCH
AL034397.3	0	0.877303	0.397	0.004	0	MGL	AL034397.3
CTTNBP2NL	0	0.876162	0.517	0.331	0	MGL	CTTNBP2NL
MAP3K5.4	0	0.871413	0.806	0.539	0	MGL	MAP3K5
STK10	0	0.871303	0.466	0.182	0	MGL	STK10
MYO9B.4	0	0.868595	0.672	0.467	0	MGL	MYO9B
WDFY2.5	0	0.866669	0.68	0.52	0	MGL	WDFY2
MIR31HG	0	0.864665	0.39	0.134	0	MGL	MIR31HG
TBC1D9.2	0	0.862816	0.595	0.382	0	MGL	TBC1D9
PMEPA1.1	0	0.859676	0.494	0.218	0	MGL	PMEPA1
ATP11C	0	0.858686	0.434	0.11	0	MGL	ATP11C
SWAP70.1	0	0.856135	0.483	0.213	0	MGL	SWAP70
TMIGD3	0	0.855712	0.406	0.013	0	MGL	TMIGD3
CLCN5	0	0.854028	0.414	0.16	0	MGL	CLCN5
ATF6	0	0.853678	0.657	0.501	0	MGL	ATF6
ATP2C1.1	0	0.852429	0.757	0.615	0	MGL	ATP2C1
LINC02391	0	0.851519	0.306	0.012	0	MGL	LINC02391
CTSC	0	0.847142	0.395	0.054	0	MGL	CTSC
TAL1	0	0.845609	0.386	0.005	0	MGL	TAL1
SLC29A3	0	0.844789	0.41	0.129	0	MGL	SLC29A3
ITGA9.4	0	0.842517	0.584	0.389	0	MGL	ITGA9
AL162414.1	0	0.842236	0.255	0.007	0	MGL	AL162414.1
SP140	0	0.840791	0.373	0.094	0	MGL	SP140
JAZF1.2	0	0.839258	0.797	0.641	0	MGL	JAZF1
EPSTI1	0	0.837692	0.348	0.038	0	MGL	EPSTI1
TRIM38	0	0.836396	0.412	0.009	0	MGL	TRIM38
PAN3.2	0	0.833289	0.764	0.615	0	MGL	PAN3
GNG7.3	0	0.833141	0.767	0.552	0	MGL	GNG7
PTAFR	0	0.832919	0.392	0.033	0	MGL	PTAFR
TPK1.1	0	0.831558	0.542	0.406	0	MGL	TPK1
SSBP2.1	0	0.828405	0.781	0.678	0	MGL	SSBP2
SPTLC3	0	0.827511	0.373	0.026	0	MGL	SPTLC3
IFNGR2	0	0.824021	0.54	0.381	0	MGL	IFNGR2
TBC1D14	0	0.823845	0.495	0.393	0	MGL	TBC1D14
COTL1	0	0.81825	0.441	0.173	0	MGL	COTL1
TET2.2	0	0.818137	0.605	0.473	0	MGL	TET2
FAM177B	0	0.816807	0.346	0.015	0	MGL	FAM177B
SH3BGRL	0	0.816226	0.588	0.471	0	MGL	SH3BGRL
C1QB	0	0.815332	0.379	0.008	0	MGL	C1QB
RCBTB2	0	0.81349	0.422	0.155	0	MGL	RCBTB2
MGAT5.3	0	0.811553	0.736	0.59	0	MGL	MGAT5
MSN	0	0.811113	0.363	0.085	0	MGL	MSN
ARID3A	0	0.809633	0.417	0.18	0	MGL	ARID3A
PPARD	0	0.809022	0.469	0.326	0	MGL	PPARD
IKBKB	0	0.808656	0.527	0.317	0	MGL	IKBKB
AC005699.1	0	0.80831	0.209	0.051	0	MGL	AC005699.1
TRIM22	0	0.807942	0.405	0.06	0	MGL	TRIM22
MOB1B.1	0	0.806064	0.503	0.369	0	MGL	MOB1B
CBL	0	0.804858	0.561	0.402	0	MGL	CBL
CYBA	0	0.80121	0.404	0.014	0	MGL	CYBA
TRPM2.2	0	0.798596	0.511	0.336	0	MGL	TRPM2
PILRA	0	0.798468	0.434	0.252	0	MGL	PILRA
SEC14L1	0	0.798042	0.527	0.446	0	MGL	SEC14L1
ELK3	0	0.796692	0.382	0.09	0	MGL	ELK3
PARP4	0	0.793503	0.451	0.122	0	MGL	PARP4
TSPAN14	0	0.79157	0.499	0.31	0	MGL	TSPAN14
CDYL	0	0.790815	0.576	0.436	0	MGL	CDYL
ZC3HAV1	0	0.790596	0.355	0.076	0	MGL	ZC3HAV1
CCDC18-AS1.3	0	0.789925	0.612	0.514	0	MGL	CCDC18-AS1
ARRB2	0	0.789158	0.491	0.223	0	MGL	ARRB2
OSBPL11.2	0	0.78208	0.517	0.327	0	MGL	OSBPL11
ADAM10.3	0	0.780755	0.688	0.576	0	MGL	ADAM10
SLA	0	0.78049	0.365	0.029	0	MGL	SLA
ITM2B.3	0	0.779912	0.754	0.611	0	MGL	ITM2B
KDM7A	0	0.779766	0.466	0.295	0	MGL	KDM7A
RASA3	0	0.779147	0.516	0.37	0	MGL	RASA3
PDGFB	0	0.77864	0.36	0.085	0	MGL	PDGFB
CEBPD	0	0.778164	0.268	0.141	0	MGL	CEBPD
SP110	0	0.777252	0.396	0.084	0	MGL	SP110
ZNF124	0	0.77483	0.417	0.22	0	MGL	ZNF124
NIPBL.2	0	0.772839	0.784	0.664	0	MGL	NIPBL
MPZL1.1	0	0.772643	0.471	0.338	0	MGL	MPZL1
DOCK10.5	0	0.772642	0.857	0.369	0	MGL	DOCK10
STK4	0	0.772132	0.559	0.39	0	MGL	STK4
HIF1A.3	0	0.771226	0.451	0.423	0	MGL	HIF1A
NUMB.2	0	0.770401	0.716	0.566	0	MGL	NUMB
SPI1	0	0.769308	0.366	0.062	0	MGL	SPI1
AKNA	0	0.7668	0.422	0.144	0	MGL	AKNA
HSPBAP1	0	0.765736	0.419	0.237	0	MGL	HSPBAP1
ARPC1B	0	0.763484	0.388	0.08	0	MGL	ARPC1B
LCP2	0	0.759072	0.351	0.034	0	MGL	LCP2
SMURF2.2	0	0.755853	0.606	0.48	0	MGL	SMURF2
ANKRD11.1	0	0.755469	0.83	0.706	0	MGL	ANKRD11
SCAF11.2	0	0.754847	0.661	0.549	0	MGL	SCAF11
PRKD3	0	0.753576	0.405	0.187	0	MGL	PRKD3
RAPGEF6.4	0	0.753378	0.757	0.628	0	MGL	RAPGEF6
PLAGL1.1	0	0.753013	0.419	0.269	0	MGL	PLAGL1
AL392172.1	0	0.752957	0.364	0.093	0	MGL	AL392172.1
MAP3K1.1	0	0.751678	0.447	0.226	0	MGL	MAP3K1
TBC1D5.2	0	0.751549	0.853	0.728	0	MGL	TBC1D5
ZFAND6.2	0	0.75105	0.482	0.321	0	MGL	ZFAND6
ARHGAP17.1	0	0.750683	0.538	0.446	0	MGL	ARHGAP17
ZFAND3.1	0	0.746487	0.855	0.714	0	MGL	ZFAND3
NFATC3.1	0	0.74585	0.562	0.437	0	MGL	NFATC3
VOPP1.1	0	0.745703	0.584	0.465	0	MGL	VOPP1
HLA-DRA	0	0.744259	0.317	0.01	0	MGL	HLA-DRA
CHD9.3	0	0.744081	0.875	0.726	0	MGL	CHD9
LINC01176	0	0.742665	0.366	0.121	0	MGL	LINC01176
HPGDS	0	0.742554	0.33	0.011	0	MGL	HPGDS
AC012368.1	0	0.740713	0.364	0.041	0	MGL	AC012368.1
SYT6	0	0.738661	0.308	0.036	0	MGL	SYT6
PIAS1	0	0.738472	0.759	0.62	0	MGL	PIAS1
CLEC2D	0	0.737849	0.363	0.109	0	MGL	CLEC2D
CNTRL.1	0	0.737325	0.499	0.374	0	MGL	CNTRL
TMC8	0	0.735538	0.352	0.014	0	MGL	TMC8
RPS6KA1	0	0.735305	0.37	0.067	0	MGL	RPS6KA1
SYTL3	0	0.735007	0.286	0.05	0	MGL	SYTL3
STAB1	0	0.733229	0.312	0.007	0	MGL	STAB1
ALG13	0	0.731748	0.54	0.442	0	MGL	ALG13
ACAP2.2	0	0.729457	0.712	0.601	0	MGL	ACAP2
ZNF609.2	0	0.729246	0.769	0.663	0	MGL	ZNF609
CLEC7A	0	0.728573	0.34	0.004	0	MGL	CLEC7A
CTSS	0	0.727272	0.374	0.11	0	MGL	CTSS
SKIL.3	0	0.726373	0.485	0.323	0	MGL	SKIL
LINC01094	0	0.72593	0.324	0.038	0	MGL	LINC01094
WNT2B	0	0.724391	0.307	0.155	0	MGL	WNT2B
PACS1.3	0	0.721431	0.651	0.568	0	MGL	PACS1
ARL5A	0	0.720606	0.509	0.374	0	MGL	ARL5A
SNX13	0	0.72047	0.665	0.551	0	MGL	SNX13
RNF149.1	0	0.717498	0.573	0.486	0	MGL	RNF149
SOAT1	0	0.716383	0.385	0.174	0	MGL	SOAT1
KAT6A.2	0	0.714424	0.656	0.562	0	MGL	KAT6A
HEATR5B	0	0.71273	0.549	0.483	0	MGL	HEATR5B
EMB	0	0.707922	0.361	0.181	0	MGL	EMB
MS4A7	0	0.70733	0.328	0.004	0	MGL	MS4A7
RASSF3	0	0.704371	0.338	0.128	0	MGL	RASSF3
PHC2.1	0	0.704116	0.54	0.483	0	MGL	PHC2
TRAF3IP3	0	0.70302	0.329	0.023	0	MGL	TRAF3IP3
REL	0	0.702882	0.373	0.199	0	MGL	REL
PPP6R2.1	0	0.701131	0.737	0.637	0	MGL	PPP6R2
AC027097.2	0	0.699443	0.29	0.149	0	MGL	AC027097.2
KYNU	0	0.698625	0.278	0.008	0	MGL	KYNU
CEP170.1	0	0.697988	0.71	0.626	0	MGL	CEP170
FGD3	0	0.696716	0.346	0.033	0	MGL	FGD3
LST1	0	0.694927	0.319	0.006	0	MGL	LST1
GRK5.2	0	0.69446	0.419	0.295	0	MGL	GRK5
AC023051.1	0	0.693758	0.297	0.082	0	MGL	AC023051.1
APAF1	0	0.693059	0.387	0.223	0	MGL	APAF1
CHD1	0	0.691754	0.524	0.423	0	MGL	CHD1
CASS4	0	0.69175	0.299	0.03	0	MGL	CASS4
DENND11	0	0.691229	0.531	0.411	0	MGL	DENND11
PTPN14.1	0	0.690778	0.399	0.271	0	MGL	PTPN14
PECAM1	0	0.690731	0.338	0.032	0	MGL	PECAM1
CD2AP	0	0.689317	0.468	0.358	0	MGL	CD2AP
ADAMTSL2	0	0.688167	0.349	0.124	0	MGL	ADAMTSL2
ATF7IP.3	0	0.687539	0.6	0.526	0	MGL	ATF7IP
PLEKHA2.1	0	0.687512	0.448	0.284	0	MGL	PLEKHA2
MAP3K14	0	0.686707	0.397	0.21	0	MGL	MAP3K14
MNDA	0	0.684193	0.306	0.004	0	MGL	MNDA
HMGA1P4	0	0.681862	0.291	0.025	0	MGL	HMGA1P4
P2RX4	0	0.680712	0.368	0.175	0	MGL	P2RX4
ZNF652.3	0	0.680487	0.565	0.485	0	MGL	ZNF652
SELPLG	0	0.678017	0.317	0.008	0	MGL	SELPLG
FCGRT	0	0.676999	0.343	0.037	0	MGL	FCGRT
IL4R	0	0.676717	0.333	0.024	0	MGL	IL4R
ARHGAP4	0	0.675698	0.349	0.047	0	MGL	ARHGAP4
SNX2	0	0.672473	0.496	0.385	0	MGL	SNX2
SCIN	0	0.671624	0.248	0.005	0	MGL	SCIN
RAB10	0	0.671218	0.634	0.587	0	MGL	RAB10
PTBP3	0	0.670097	0.51	0.38	0	MGL	PTBP3
NABP1	0	0.667519	0.307	0.057	0	MGL	NABP1
DNM2.2	0	0.665972	0.596	0.5	0	MGL	DNM2
LIPC	0	0.665348	0.27	0.043	0	MGL	LIPC
ADPGK	0	0.663902	0.422	0.242	0	MGL	ADPGK
SNX18	0	0.662913	0.37	0.178	0	MGL	SNX18
LILRB4	0	0.662889	0.326	0.005	0	MGL	LILRB4
MAP3K3.1	0	0.662806	0.524	0.45	0	MGL	MAP3K3
ATF7IP2.2	0	0.661354	0.454	0.402	0	MGL	ATF7IP2
SPATA5.1	0	0.66073	0.456	0.383	0	MGL	SPATA5
BCO2	0	0.660378	0.38	0.285	0	MGL	BCO2
TBC1D2B	0	0.651411	0.432	0.333	0	MGL	TBC1D2B
EML1.1	0	0.650837	0.43	0.371	0	MGL	EML1
SUSD3	0	0.650513	0.291	0.004	0	MGL	SUSD3
ARHGDIB	0	0.650496	0.317	0.013	0	MGL	ARHGDIB
ME2	0	0.64866	0.504	0.438	0	MGL	ME2
PRKCD	0	0.647459	0.363	0.11	0	MGL	PRKCD
NCK1-DT	0	0.646602	0.336	0.123	0	MGL	NCK1-DT
MILR1	0	0.646545	0.326	0.008	0	MGL	MILR1
HLA-DRB1	0	0.646224	0.275	0.022	0	MGL	HLA-DRB1
TLR5	0	0.641754	0.281	0.018	0	MGL	TLR5
NLRP3	0	0.641572	0.308	0.045	0	MGL	NLRP3
AC010378.2	0	0.641534	0.299	0.002	0	MGL	AC010378.2
AC012150.1	0	0.640356	0.278	0.017	0	MGL	AC012150.1
DEF6	0	0.638729	0.316	0.04	0	MGL	DEF6
GIMAP8	0	0.638502	0.297	0.006	0	MGL	GIMAP8
CHSY1.1	0	0.63729	0.397	0.367	0	MGL	CHSY1
PRIM2.1	0	0.630962	0.377	0.31	0	MGL	PRIM2
LINC01645	0	0.629698	0.226	0.008	0	MGL	LINC01645
MGST2	0	0.628066	0.342	0.166	0	MGL	MGST2
DNAJC13	0	0.628016	0.502	0.445	0	MGL	DNAJC13
GSAP	0	0.627819	0.423	0.331	0	MGL	GSAP
HK2	0	0.627733	0.289	0.018	0	MGL	HK2
SLC7A7	0	0.625848	0.296	0.023	0	MGL	SLC7A7
TMEM106A	0	0.625341	0.31	0.036	0	MGL	TMEM106A
SERPINB6	0	0.625044	0.419	0.274	0	MGL	SERPINB6
ARHGAP27	0	0.624621	0.322	0.081	0	MGL	ARHGAP27
LOXL3	0	0.623254	0.293	0.073	0	MGL	LOXL3
PLCB2	0	0.620691	0.316	0.038	0	MGL	PLCB2
GNA13.1	0	0.620654	0.386	0.311	0	MGL	GNA13
AC009950.1	0	0.620111	0.287	0.067	0	MGL	AC009950.1
FAM118A	0	0.619104	0.328	0.213	0	MGL	FAM118A
PARVG	0	0.616571	0.298	0.022	0	MGL	PARVG
ABHD15-AS1	0	0.616039	0.322	0.194	0	MGL	ABHD15-AS1
RAP1B	0	0.611394	0.49	0.416	0	MGL	RAP1B
SPNS2.2	0	0.609198	0.427	0.313	0	MGL	SPNS2
CD302	0	0.608657	0.317	0.119	0	MGL	CD302
C1QC	0	0.608492	0.29	0.005	0	MGL	C1QC
TGIF2	0	0.604381	0.282	0.02	0	MGL	TGIF2
LPXN	0	0.602591	0.363	0.224	0	MGL	LPXN
RAB39A	0	0.602221	0.273	0.081	0	MGL	RAB39A
HLA-DMB	0	0.598746	0.295	0.006	0	MGL	HLA-DMB
PANK2	0	0.59711	0.497	0.41	0	MGL	PANK2
HPS3	0	0.596619	0.366	0.238	0	MGL	HPS3
LCP1	0	0.596323	0.253	0.022	0	MGL	LCP1
PLEK	0	0.593748	0.267	0.009	0	MGL	PLEK
SCAMP2	0	0.59047	0.348	0.178	0	MGL	SCAMP2
CASP10	0	0.589917	0.276	0.017	0	MGL	CASP10
LARP4B	0	0.588946	0.603	0.552	0	MGL	LARP4B
AC126177.3	0	0.588879	0.255	0.048	0	MGL	AC126177.3
PTGS1	0	0.58866	0.293	0.008	0	MGL	PTGS1
KLHL6	0	0.58457	0.253	0.009	0	MGL	KLHL6
ADA2	0	0.583807	0.286	0.058	0	MGL	ADA2
MLXIP	0	0.582367	0.441	0.391	0	MGL	MLXIP
SLC7A6	0	0.579927	0.41	0.355	0	MGL	SLC7A6
TYROBP	0	0.579491	0.285	0.005	0	MGL	TYROBP
RHOH	0	0.578387	0.227	0.008	0	MGL	RHOH
VSIG4	0	0.578266	0.219	0.002	0	MGL	VSIG4
GAL3ST4	0	0.575272	0.283	0.022	0	MGL	GAL3ST4
CD58	0	0.57327	0.258	0.057	0	MGL	CD58
DIAPH2-AS1	0	0.570288	0.228	0.121	0	MGL	DIAPH2-AS1
HLA-DPB1	0	0.568353	0.24	0.034	0	MGL	HLA-DPB1
NCK1	0	0.567919	0.383	0.324	0	MGL	NCK1
LINC02245.2	0	0.565729	0.417	0.412	0	MGL	LINC02245
TLR10	0	0.564649	0.263	0.012	0	MGL	TLR10
AZIN2	0	0.562729	0.361	0.321	0	MGL	AZIN2
H2AFY	0	0.560355	0.517	0.478	0	MGL	H2AFY
LY75	0	0.560223	0.242	0.015	0	MGL	LY75
ITGB2	0	0.559698	0.286	0.017	0	MGL	ITGB2
PLAG1	0	0.558242	0.304	0.181	0	MGL	PLAG1
SIGLEC8	0	0.555109	0.246	0.003	0	MGL	SIGLEC8
ACSM5	0	0.55319	0.265	0.015	0	MGL	ACSM5
RBM19	0	0.548015	0.35	0.266	0	MGL	RBM19
CD300A	0	0.547246	0.258	0.005	0	MGL	CD300A
LINC01357	0	0.54612	0.278	0.167	0	MGL	LINC01357
SUFU	0	0.539995	0.403	0.38	0	MGL	SUFU
SP140L	0	0.53724	0.251	0.05	0	MGL	SP140L
ARHGAP45	0	0.535514	0.248	0.01	0	MGL	ARHGAP45
LTC4S	0	0.534878	0.239	0.022	0	MGL	LTC4S
LGALS9	0	0.534593	0.265	0.018	0	MGL	LGALS9
AL157392.2	0	0.531491	0.252	0.095	0	MGL	AL157392.2
SIGLEC10	0	0.528118	0.241	0.009	0	MGL	SIGLEC10
MMRN1	0	0.527107	0.225	0.005	0	MGL	MMRN1
PLB1	0	0.525852	0.245	0.098	0	MGL	PLB1
AF127936.2	0	0.522716	0.238	0.021	0	MGL	AF127936.2
KLHL18	0	0.52168	0.398	0.343	0	MGL	KLHL18
TLR6	0	0.514989	0.259	0.007	0	MGL	TLR6
RIC1.1	0	0.514271	0.449	0.471	0	MGL	RIC1
AC090559.1	0	0.513232	0.253	0.051	0	MGL	AC090559.1
MIOS	0	0.51037	0.341	0.298	0	MGL	MIOS
COLGALT1	0	0.501657	0.314	0.186	0	MGL	COLGALT1
FKBP15	0	0.500042	0.363	0.334	0	MGL	FKBP15
RASAL3	0	0.500042	0.236	0.003	0	MGL	RASAL3
TNFRSF13C	0	0.497129	0.239	0.007	0	MGL	TNFRSF13C
PTPN18	0	0.496587	0.31	0.254	0	MGL	PTPN18
SIRPB2	0	0.496087	0.222	0.003	0	MGL	SIRPB2
IGSF6	0	0.494118	0.246	0.051	0	MGL	IGSF6
RGS19	0	0.493976	0.26	0.029	0	MGL	RGS19
LAIR1	0	0.481508	0.242	0.017	0	MGL	LAIR1
BTK	0	0.47766	0.216	0.007	0	MGL	BTK
LINC01410	0	0.477135	0.241	0.053	0	MGL	LINC01410
P2RY6	0	0.474977	0.227	0.022	0	MGL	P2RY6
LILRB1	0	0.470506	0.199	0.002	0	MGL	LILRB1
PIK3CG	0	0.464448	0.231	0.017	0	MGL	PIK3CG
DPYS	0	0.460672	0.216	0.104	0	MGL	DPYS
DHRS9	0	0.454143	0.216	0.004	0	MGL	DHRS9
AC011933.4	0	0.45018	0.237	0.114	0	MGL	AC011933.4
SRGAP2-AS1	0	0.449235	0.205	0.043	0	MGL	SRGAP2-AS1
ALOX5AP	0	0.447344	0.218	0.006	0	MGL	ALOX5AP
AC131568.1	0	0.4395	0.239	0.159	0	MGL	AC131568.1
AC073571.1	0	0.344693	0.165	0.109	0	MGL	AC073571.1
FO393401.1	0	0.332375	0.167	0.088	0	MGL	FO393401.1
CTTN	0	-0.494518	0.038	0.511	0	MGL	CTTN
DZIP1.2	0	-0.498831	0.035	0.496	0	MGL	DZIP1
NRG2.3	0	-0.586433	0.032	0.508	0	MGL	NRG2
FAM169A.1	0	-0.602982	0.039	0.511	0	MGL	FAM169A
CRTC3.2	0	-0.617376	0.039	0.547	0	MGL	CRTC3
RNF157.1	0	-0.61828	0.061	0.552	0	MGL	RNF157
ZNF827.2	0	-0.635974	0.04	0.528	0	MGL	ZNF827
SESTD1.1	0	-0.65867	0.073	0.593	0	MGL	SESTD1
CORO2B.2	0	-0.66588	0.047	0.532	0	MGL	CORO2B
ENAH.1	0	-0.669387	0.058	0.566	0	MGL	ENAH
CLIP4.4	0	-0.696178	0.053	0.582	0	MGL	CLIP4
GFOD1.3	0	-0.708306	0.074	0.567	0	MGL	GFOD1
PANTR1.3	0	-0.711156	0.045	0.529	0	MGL	PANTR1
ACSL6.3	0	-0.717232	0.055	0.555	0	MGL	ACSL6
CDH11.1	0	-0.721227	0.035	0.51	0	MGL	CDH11
GABBR1.4	0	-0.730922	0.064	0.597	0	MGL	GABBR1
NCKAP1.2	0	-0.733918	0.156	0.682	0	MGL	NCKAP1
DKK3.3	0	-0.743706	0.067	0.557	0	MGL	DKK3
BAALC.4	0	-0.74565	0.065	0.569	0	MGL	BAALC
PLEKHA6.3	0	-0.750104	0.04	0.544	0	MGL	PLEKHA6
KIF3A.3	0	-0.753519	0.118	0.629	0	MGL	KIF3A
EPB41L1.2	0	-0.761658	0.069	0.595	0	MGL	EPB41L1
STK39.2	0	-0.76778	0.077	0.596	0	MGL	STK39
MPDZ	0	-0.774243	0.076	0.626	0	MGL	MPDZ
CDH2.2	0	-0.800357	0.097	0.614	0	MGL	CDH2
ARHGEF4.4	0	-0.807209	0.043	0.557	0	MGL	ARHGEF4
PTPRS.1	0	-0.808929	0.068	0.62	0	MGL	PTPRS
MBOAT2.3	0	-0.810806	0.067	0.609	0	MGL	MBOAT2
RNF144A.5	0	-0.811388	0.061	0.577	0	MGL	RNF144A
BMERB1.2	0	-0.82083	0.12	0.636	0	MGL	BMERB1
FAM171B.3	0	-0.829619	0.074	0.611	0	MGL	FAM171B
NOL4.4	0	-0.848955	0.069	0.572	0	MGL	NOL4
LONRF2.3	0	-0.857402	0.064	0.578	0	MGL	LONRF2
BRINP1.2	0	-0.871806	0.067	0.558	0	MGL	BRINP1
TAFA5.2	0	-0.873115	0.045	0.593	0	MGL	TAFA5
KCND3.4	0	-0.875101	0.045	0.534	0	MGL	KCND3
NFIX.2	0	-0.882351	0.106	0.636	0	MGL	NFIX
CYFIP2.2	0	-0.882388	0.075	0.641	0	MGL	CYFIP2
FAM171A1.2	0	-0.882418	0.06	0.619	0	MGL	FAM171A1
PKNOX2.4	0	-0.886376	0.028	0.495	0	MGL	PKNOX2
IQSEC1.3	0	-0.891697	0.124	0.652	0	MGL	IQSEC1
PRICKLE2.2	0	-0.892276	0.058	0.579	0	MGL	PRICKLE2
PHYHIPL.2	0	-0.892979	0.076	0.634	0	MGL	PHYHIPL
ELAVL3.3	0	-0.894589	0.089	0.65	0	MGL	ELAVL3
CAMK2B.3	0	-0.896596	0.09	0.609	0	MGL	CAMK2B
ADD3.5	0	-0.897423	0.097	0.632	0	MGL	ADD3
STOX2.2	0	-0.898418	0.07	0.604	0	MGL	STOX2
MIR100HG.3	0	-0.899839	0.13	0.683	0	MGL	MIR100HG
JAKMIP2.1	0	-0.899916	0.079	0.654	0	MGL	JAKMIP2
KIF21A.2	0	-0.910268	0.076	0.669	0	MGL	KIF21A
SYT11.3	0	-0.911197	0.135	0.664	0	MGL	SYT11
KLHL32.4	0	-0.911356	0.123	0.639	0	MGL	KLHL32
MLLT3.1	0	-0.919597	0.103	0.627	0	MGL	MLLT3
ATP9A.2	0	-0.92914	0.109	0.676	0	MGL	ATP9A
NLGN4X.1	0	-0.93072	0.065	0.577	0	MGL	NLGN4X
C1orf21.3	0	-0.931387	0.046	0.587	0	MGL	C1orf21
SPTBN4.4	0	-0.931788	0.085	0.587	0	MGL	SPTBN4
KIF1A.4	0	-0.934427	0.076	0.633	0	MGL	KIF1A
LMO3.4	0	-0.952281	0.08	0.576	0	MGL	LMO3
DOCK9.3	0	-0.956867	0.088	0.635	0	MGL	DOCK9
KIF1B.3	0	-0.958377	0.353	0.828	0	MGL	KIF1B
NFASC.3	0	-0.961448	0.088	0.627	0	MGL	NFASC
ARFGEF3.2	0	-0.973719	0.098	0.67	0	MGL	ARFGEF3
NR2F1-AS1.3	0	-0.976167	0.089	0.595	0	MGL	NR2F1-AS1
RBFOX2.2	0	-0.980717	0.203	0.732	0	MGL	RBFOX2
PPP2R2C.4	0	-1.00448	0.072	0.629	0	MGL	PPP2R2C
LINC00461.4	0	-1.01801	0.072	0.623	0	MGL	LINC00461
KCNB1.4	0	-1.02444	0.059	0.559	0	MGL	KCNB1
CSRNP3.3	0	-1.04608	0.104	0.649	0	MGL	CSRNP3
SOBP.1	0	-1.04622	0.083	0.686	0	MGL	SOBP
SNAP91.3	0	-1.05082	0.093	0.621	0	MGL	SNAP91
COBL.3	0	-1.05499	0.093	0.614	0	MGL	COBL
FYN.3	0	-1.06153	0.082	0.681	0	MGL	FYN
STXBP1.3	0	-1.06404	0.152	0.67	0	MGL	STXBP1
LINC00882.2	0	-1.06637	0.124	0.66	0	MGL	LINC00882
APBB2.5	0	-1.06845	0.109	0.656	0	MGL	APBB2
CPE.5	0	-1.07872	0.132	0.67	0	MGL	CPE
CDK14.2	0	-1.08253	0.123	0.66	0	MGL	CDK14
CHL1.2	0	-1.08257	0.139	0.66	0	MGL	CHL1
LINC00632.3	0	-1.10307	0.191	0.687	0	MGL	LINC00632
DNM3.4	0	-1.10743	0.322	0.795	0	MGL	DNM3
OTUD7A.2	0	-1.10751	0.158	0.715	0	MGL	OTUD7A
GNAO1.3	0	-1.11824	0.124	0.753	0	MGL	GNAO1
NALCN.3	0	-1.11881	0.109	0.691	0	MGL	NALCN
DNAJC6.3	0	-1.11954	0.129	0.698	0	MGL	DNAJC6
CACNA2D1.4	0	-1.12497	0.185	0.688	0	MGL	CACNA2D1
MAP7.3	0	-1.12561	0.144	0.679	0	MGL	MAP7
SYNE1.3	0	-1.12565	0.317	0.759	0	MGL	SYNE1
TRIM2.4	0	-1.13652	0.213	0.786	0	MGL	TRIM2
KIF5C.2	0	-1.14278	0.137	0.696	0	MGL	KIF5C
SGIP1.2	0	-1.15176	0.122	0.733	0	MGL	SGIP1
FLRT2.3	0	-1.15506	0.101	0.606	0	MGL	FLRT2
NFIB.3	0	-1.1554	0.084	0.594	0	MGL	NFIB
PHACTR3.4	0	-1.16006	0.074	0.687	0	MGL	PHACTR3
ARNT2.3	0	-1.16579	0.099	0.706	0	MGL	ARNT2
DSCAML1.4	0	-1.1672	0.068	0.562	0	MGL	DSCAML1
PPP1R9A.2	0	-1.17209	0.106	0.727	0	MGL	PPP1R9A
TTLL7.5	0	-1.17538	0.145	0.676	0	MGL	TTLL7
TRIM9.3	0	-1.17599	0.182	0.73	0	MGL	TRIM9
SPTBN1.4	0	-1.17837	0.173	0.813	0	MGL	SPTBN1
NOVA1	0	-1.19364	0.118	0.713	0	MGL	NOVA1
SCD5.3	0	-1.20902	0.115	0.726	0	MGL	SCD5
GPM6B.4	0	-1.21077	0.202	0.78	0	MGL	GPM6B
THRB.4	0	-1.2139	0.168	0.672	0	MGL	THRB
CDC42BPA.2	0	-1.22127	0.177	0.792	0	MGL	CDC42BPA
FUT9.3	0	-1.22681	0.114	0.694	0	MGL	FUT9
PEX5L.2	0	-1.22783	0.214	0.727	0	MGL	PEX5L
ENOX1.4	0	-1.22823	0.138	0.685	0	MGL	ENOX1
SPOCK1.5	0	-1.23032	0.138	0.698	0	MGL	SPOCK1
AKAP6.4	0	-1.25152	0.22	0.769	0	MGL	AKAP6
LIMCH1.3	0	-1.25196	0.181	0.74	0	MGL	LIMCH1
DOCK3.4	0	-1.2605	0.344	0.82	0	MGL	DOCK3
MAST4.4	0	-1.26894	0.126	0.675	0	MGL	MAST4
MAPT.2	0	-1.27062	0.11	0.766	0	MGL	MAPT
ANK2.2	0	-1.27933	0.466	0.905	0	MGL	ANK2
GRID1.2	0	-1.28834	0.113	0.715	0	MGL	GRID1
PPFIA2.2	0	-1.29158	0.235	0.753	0	MGL	PPFIA2
MAP2.3	0	-1.29518	0.279	0.775	0	MGL	MAP2
ATP2B2.3	0	-1.29537	0.099	0.682	0	MGL	ATP2B2
CHN1.4	0	-1.30923	0.245	0.75	0	MGL	CHN1
ABLIM1.3	0	-1.31171	0.094	0.616	0	MGL	ABLIM1
DANT2.4	0	-1.3129	0.104	0.673	0	MGL	DANT2
ASTN2.2	0	-1.33192	0.133	0.689	0	MGL	ASTN2
NEGR1.4	0	-1.33941	0.382	0.807	0	MGL	NEGR1
DLG2.4	0	-1.34064	0.652	0.924	0	MGL	DLG2
GABRB1.4	0	-1.3468	0.127	0.638	0	MGL	GABRB1
ADCY2.3	0	-1.34861	0.109	0.641	0	MGL	ADCY2
TMEM132B.4	0	-1.3547	0.126	0.674	0	MGL	TMEM132B
CAMK2A.5	0	-1.35781	0.101	0.613	0	MGL	CAMK2A
MAPK10.4	0	-1.35851	0.351	0.826	0	MGL	MAPK10
DMD.3	0	-1.36513	0.258	0.774	0	MGL	DMD
ANK3.3	0	-1.3669	0.311	0.774	0	MGL	ANK3
SLC35F1.4	0	-1.369	0.091	0.585	0	MGL	SLC35F1
NTRK3.4	0	-1.38024	0.109	0.658	0	MGL	NTRK3
CACNA1C.5	0	-1.38306	0.133	0.623	0	MGL	CACNA1C
PTPRG.3	0	-1.38437	0.153	0.661	0	MGL	PTPRG
CNTN1.1	0	-1.3923	0.208	0.749	0	MGL	CNTN1
FMN2.3	0	-1.39706	0.133	0.673	0	MGL	FMN2
LRRC7.3	0	-1.40021	0.299	0.787	0	MGL	LRRC7
NRCAM.3	0	-1.40693	0.221	0.754	0	MGL	NRCAM
GRIA2.2	0	-1.40895	0.268	0.842	0	MGL	GRIA2
KALRN.4	0	-1.41819	0.242	0.747	0	MGL	KALRN
NEBL.3	0	-1.41866	0.124	0.671	0	MGL	NEBL
ADGRB3.4	0	-1.43264	0.624	0.909	0	MGL	ADGRB3
SORBS1.3	0	-1.43315	0.138	0.689	0	MGL	SORBS1
MAP1B.5	0	-1.44864	0.326	0.801	0	MGL	MAP1B
CADM1.4	0	-1.45126	0.138	0.733	0	MGL	CADM1
RGS7.5	0	-1.49606	0.29	0.73	0	MGL	RGS7
PTPRD.4	0	-1.50061	0.558	0.894	0	MGL	PTPRD
NLGN1.4	0	-1.51117	0.326	0.749	0	MGL	NLGN1
NCAM1.3	0	-1.51314	0.195	0.834	0	MGL	NCAM1
SLC24A2.5	0	-1.5183	0.157	0.688	0	MGL	SLC24A2
NCAM2.2	0	-1.52058	0.269	0.811	0	MGL	NCAM2
ADGRL3.3	0	-1.52535	0.349	0.835	0	MGL	ADGRL3
AC092691.1.4	0	-1.52667	0.189	0.676	0	MGL	AC092691.1
FGF12.4	0	-1.54833	0.246	0.674	0	MGL	FGF12
PLCB1.3	0	-1.54982	0.339	0.8	0	MGL	PLCB1
LRRC4C.3	0	-1.55646	0.268	0.761	0	MGL	LRRC4C
CADM2.4	0	-1.58681	0.581	0.949	0	MGL	CADM2
FGF14.5	0	-1.59578	0.341	0.718	0	MGL	FGF14
TENM2.3	0	-1.60462	0.255	0.693	0	MGL	TENM2
IL1RAPL1.3	0	-1.60562	0.396	0.781	0	MGL	IL1RAPL1
DPP6.4	0	-1.60966	0.196	0.71	0	MGL	DPP6
RORA.4	0	-1.662	0.263	0.74	0	MGL	RORA
SNHG14.4	0	-1.66855	0.708	0.951	0	MGL	SNHG14
LRP1B.5	0	-1.68263	0.529	0.874	0	MGL	LRP1B
DLGAP1.5	0	-1.69718	0.439	0.797	0	MGL	DLGAP1
ANKS1B.5	0	-1.70608	0.388	0.872	0	MGL	ANKS1B
NTRK2.2	0	-1.71059	0.213	0.813	0	MGL	NTRK2
MAGI2.3	0	-1.71714	0.429	0.882	0	MGL	MAGI2
PCDH9.4	0	-1.72524	0.659	0.956	0	MGL	PCDH9
FAM155A.3	0	-1.72701	0.385	0.811	0	MGL	FAM155A
NRXN3.4	0	-1.80284	0.52	0.86	0	MGL	NRXN3
RBFOX1.4	0	-1.81585	0.62	0.865	0	MGL	RBFOX1
KAZN.5	0	-1.83382	0.281	0.727	0	MGL	KAZN
NRG3.5	0	-1.83893	0.498	0.838	0	MGL	NRG3
CTNND2.4	0	-1.84712	0.326	0.865	0	MGL	CTNND2
NRXN1.4	0	-1.85487	0.52	0.883	0	MGL	NRXN1
PPP2R2B.5	0	-1.8623	0.266	0.847	0	MGL	PPP2R2B
OPCML.5	0	-1.86994	0.37	0.744	0	MGL	OPCML
NPAS3.4	0	-1.87044	0.258	0.753	0	MGL	NPAS3
GPM6A.4	0	-1.94697	0.312	0.837	0	MGL	GPM6A
NTM.4	0	-1.96778	0.224	0.796	0	MGL	NTM
CTNNA2.5	0	-1.99553	0.324	0.787	0	MGL	CTNNA2
LSAMP.5	0	-2.04836	0.463	0.913	0	MGL	LSAMP
ATP10D	3.95252516672997e-323	0.559141	0.393	0.311	1.44666373627484e-318	MGL	ATP10D
MARK1.1	5.43472210425371e-323	-0.733468	0.077	0.569	1.9891626373779e-318	MGL	MARK1
DDX60L	6.91691904177745e-323	0.665951	0.324	0.059	2.53166153848097e-318	MGL	DDX60L
UBE2W	7.4109846876187e-323	0.645147	0.632	0.524	2.71249450551532e-318	MGL	UBE2W
PTPN2	1.03753785626662e-322	0.511201	0.419	0.429	3.79749230772145e-318	MGL	PTPN2
RAB11FIP4.2	1.03753785626662e-322	-0.670225	0.049	0.526	3.79749230772145e-318	MGL	RAB11FIP4
FHOD3.5	2.02566914794911e-322	-0.779678	0.041	0.514	7.41415164840854e-318	MGL	FHOD3
FCGBP	3.70549234380935e-322	0.584493	0.212	0.014	1.35624725275766e-317	MGL	FCGBP
CALM1.5	3.95252516672997e-322	-1.56885	0.392	0.844	1.44666373627484e-317	MGL	CALM1
TBC1D16	8.15208315638057e-322	0.635711	0.331	0.201	2.98374395606685e-317	MGL	TBC1D16
FCGR3A	8.74496193139006e-322	0.463272	0.207	0.003	3.20074351650808e-317	MGL	FCGR3A
RGS18	3.69067037443411e-321	0.44804	0.197	0.003	1.35082226374663e-316	MGL	RGS18
SYT1.5	3.97228779256362e-321	-1.53053	0.576	0.838	1.45389705495621e-316	MGL	SYT1
ANO5.3	4.60963247569883e-321	-0.663133	0.044	0.514	1.68717158243053e-316	MGL	ANO5
SYT14.2	6.16989178526549e-320	-0.839902	0.072	0.561	2.25824209232502e-315	MGL	SYT14
FRMD5.3	7.92283669671023e-320	-1.36215	0.197	0.695	2.89983745936291e-315	MGL	FRMD5
MAP3K8	6.67398696371731e-319	0.639035	0.264	0.076	2.44274596859017e-314	MGL	MAP3K8
KIAA1549L.5	8.04832937075391e-319	-1.12082	0.084	0.573	2.94576903298964e-314	MGL	KIAA1549L
SNAP25.5	1.49197449665494e-318	-1.3534	0.324	0.78	5.46077585520674e-314	MGL	SNAP25
EFR3B.2	2.00644011301297e-318	-0.64299	0.058	0.534	7.34377145763877e-314	MGL	EFR3B
HSPA12A.3	2.97752613991394e-318	-0.845072	0.091	0.585	1.0898043424699e-313	MGL	HSPA12A
EFCAB13	3.26341228522352e-318	0.531292	0.303	0.189	1.19444153051466e-313	MGL	EFCAB13
CSMD1.5	3.55822619675345e-318	-1.79511	0.545	0.821	1.30234637027373e-313	MGL	CSMD1
GRIN2B.5	7.32436015793335e-318	-1.34861	0.167	0.623	2.68078906140519e-313	MGL	GRIN2B
WNK2.2	1.04104868674597e-317	-0.662898	0.043	0.509	3.81034229835891e-313	MGL	WNK2
ST3GAL1.2	1.10610082813695e-317	0.671226	0.458	0.325	4.04843964106403e-313	MGL	ST3GAL1
C1orf61.5	3.72463788165134e-317	-0.928542	0.054	0.53	1.36325471106321e-312	MGL	C1orf61
SRCIN1.3	3.80840868816631e-317	-0.774396	0.056	0.533	1.39391566395575e-312	MGL	SRCIN1
AC008892.1	6.10426751585662e-317	0.43312	0.207	0.07	2.23422295347868e-312	MGL	AC008892.1
NDRG4.5	8.74526182923709e-317	-0.784311	0.079	0.563	3.20085328211907e-312	MGL	NDRG4
LRRC4B.1	1.29322478244636e-316	-0.525779	0.049	0.514	4.73333202623193e-312	MGL	LRRC4B
SDK1.4	1.97640235453619e-316	1.07698	0.744	0.39	7.23383025783793e-312	MGL	SDK1
ZNF618	3.81989902467195e-316	0.526214	0.326	0.259	1.39812124202018e-311	MGL	ZNF618
CD276	3.93119116510972e-316	0.305047	0.229	0.276	1.43885527834181e-311	MGL	CD276
BIN1.4	3.96660954550253e-316	0.816848	0.588	0.44	1.45181875974938e-311	MGL	BIN1
HACD4	4.8259810552451e-316	0.346717	0.187	0.072	1.76635732603026e-311	MGL	HACD4
AL161785.1	5.67350264750498e-316	0.502758	0.22	0.06	2.0765587040133e-311	MGL	AL161785.1
CAMK2N1.5	1.00522543931902e-315	-1.10404	0.158	0.663	3.67922563045153e-311	MGL	CAMK2N1
UNC79.4	1.07817821607284e-314	-1.07779	0.178	0.662	3.94624008864822e-310	MGL	UNC79
CNTNAP2.4	1.72890042863649e-314	-1.70165	0.584	0.839	6.3279484588524e-310	MGL	CNTNAP2
KNDC1.2	2.17731121219727e-314	-0.545998	0.023	0.469	7.96917676776324e-310	MGL	KNDC1
FAM184A.3	2.41318497950911e-314	-0.684281	0.033	0.489	8.83249834350129e-310	MGL	FAM184A
ARHGAP30	4.77551413932351e-314	0.492203	0.22	0.011	0	MGL	ARHGAP30
CCDC50.2	4.87232287875117e-314	0.73844	0.543	0.324	0	MGL	CCDC50
MIR34AHG	1.22857677815694e-313	0.518145	0.245	0.137	0	MGL	MIR34AHG
DRAM2	2.26607839683291e-313	0.443387	0.305	0.248	0	MGL	DRAM2
KDM2A.2	2.36279821111422e-313	0.63777	0.684	0.616	0	MGL	KDM2A
RUNX1T1.3	4.39269883097634e-313	-0.856781	0.074	0.557	0	MGL	RUNX1T1
FKBP5.4	1.23650125542827e-312	1.21877	0.428	0.213	4.52572e-308	MGL	FKBP5
ADAM22.4	1.37129453590414e-312	-0.870433	0.114	0.609	5.01908e-308	MGL	ADAM22
TEAD1.2	1.60793844595625e-312	-0.723185	0.063	0.54	5.88522e-308	MGL	TEAD1
MEG3.5	2.87290828635255e-312	-1.62235	0.374	0.728	1.05151e-307	MGL	MEG3
PCDH7.2	6.59682335782955e-312	-1.26969	0.2	0.681	2.4145e-307	MGL	PCDH7
CAB39	9.36022507413247e-312	0.663682	0.608	0.517	3.42594e-307	MGL	CAB39
AGO4.1	1.69903565083571e-311	0.520202	0.497	0.498	6.21864e-307	MGL	AGO4
ACTR3	2.31274322893169e-311	0.638073	0.543	0.412	8.46487e-307	MGL	ACTR3
RAB1A	8.92669776495636e-311	0.637969	0.619	0.537	3.26726e-306	MGL	RAB1A
DDX5	1.50277733847424e-310	0.703819	0.771	0.685	5.50032e-306	MGL	DDX5
UNC80.3	3.25839932794275e-310	-0.927966	0.127	0.621	1.19261e-305	MGL	UNC80
SASH3	3.36359625024194e-310	0.403694	0.189	0.003	1.23111e-305	MGL	SASH3
HEXA	3.38593212365016e-310	0.430674	0.364	0.398	1.23929e-305	MGL	HEXA
ASAP2.1	4.09176108755009e-310	-0.595438	0.031	0.481	1.49763e-305	MGL	ASAP2
CCM2	8.79972356906191e-310	0.661873	0.504	0.393	3.22079e-305	MGL	CCM2
SPARCL1.5	0	-1.26177	0.261	0.742	8.36943e-305	MGL	SPARCL1
PPP1R16B.2	0	-0.700251	0.055	0.522	9.89319e-305	MGL	PPP1R16B
ARMH3.1	0	0.578605	0.583	0.548	2.15603e-304	MGL	ARMH3
AMPD3.1	0	0.703376	0.402	0.22	2.38112e-304	MGL	AMPD3
ZNF483.3	0	-0.779012	0.136	0.632	2.60292e-304	MGL	ZNF483
CCDC26	0	1.00182	0.165	0.066	3.64865e-304	MGL	CCDC26
TMCC3.5	0	0.85057	0.454	0.119	4.21026e-304	MGL	TMCC3
GABBR2.5	0	-1.28646	0.126	0.587	4.52556e-304	MGL	GABBR2
ITGAL	0	0.466619	0.197	0.016	5.85118e-304	MGL	ITGAL
HECW2.4	0	-1.06118	0.126	0.612	7.57092e-304	MGL	HECW2
AP3B2.1	4.67547e-308	-0.487859	0.023	0.462	1.71127e-303	MGL	AP3B2
ZNF704.4	5.48381e-308	-0.705569	0.106	0.591	2.00713e-303	MGL	ZNF704
ATL1.3	6.10945e-308	-0.688056	0.097	0.582	2.23612e-303	MGL	ATL1
ATCAY.3	1.23993e-307	-0.827661	0.059	0.53	4.53826e-303	MGL	ATCAY
PBX1.3	1.30142e-307	-0.934072	0.233	0.722	4.76331e-303	MGL	PBX1
CRMP1.2	1.37185e-307	-0.535039	0.028	0.472	5.02111e-303	MGL	CRMP1
TET3.1	1.93075e-307	0.613393	0.548	0.484	7.06675e-303	MGL	TET3
TTC17.1	3.7172e-307	0.635698	0.722	0.633	1.36053e-302	MGL	TTC17
GALNT18.4	3.84545e-307	-0.913102	0.043	0.504	1.40747e-302	MGL	GALNT18
NCS1.5	4.66339e-307	-0.757804	0.044	0.504	1.70685e-302	MGL	NCS1
FMNL1	4.99867e-307	0.556823	0.329	0.161	1.82956e-302	MGL	FMNL1
MTMR7.2	5.71995e-307	-0.627211	0.048	0.509	2.09356e-302	MGL	MTMR7
TUT7	8.49191e-307	0.51672	0.404	0.381	3.10813e-302	MGL	TUT7
AK5.3	1.65196e-306	-1.08889	0.146	0.638	6.04633e-302	MGL	AK5
NCALD.3	4.26471e-306	-1.12205	0.093	0.575	1.56093e-301	MGL	NCALD
CREG1	5.06076e-306	0.443367	0.311	0.285	1.85229e-301	MGL	CREG1
MYT1L.4	5.23021e-306	-1.36491	0.158	0.594	1.91431e-301	MGL	MYT1L
PGBD5.2	5.90323e-306	-0.712345	0.057	0.524	2.16064e-301	MGL	PGBD5
FAIM2.5	6.73864e-306	-0.855381	0.085	0.566	2.46641e-301	MGL	FAIM2
DCLK2.3	7.27133e-306	-0.909973	0.123	0.615	2.66138e-301	MGL	DCLK2
RCAN2.3	9.37418e-306	-0.959809	0.099	0.585	3.43104e-301	MGL	RCAN2
SLCO3A1.4	1.68977e-305	-0.884715	0.067	0.536	6.18471e-301	MGL	SLCO3A1
PLSCR1	1.0815e-304	0.604329	0.318	0.148	3.95841e-300	MGL	PLSCR1
HNMT	1.54169e-304	0.627233	0.325	0.183	5.64273e-300	MGL	HNMT
ME1.2	1.9335e-304	-0.578994	0.041	0.491	7.0768e-300	MGL	ME1
ARFIP1.1	5.06055e-304	0.523405	0.449	0.46	1.85221e-299	MGL	ARFIP1
B3GAT1.1	5.47376e-304	-0.581665	0.043	0.497	2.00345e-299	MGL	B3GAT1
C1QA	7.26146e-304	0.457977	0.219	0.005	2.65777e-299	MGL	C1QA
SLC22A15.4	8.64841e-304	-0.669831	0.04	0.492	3.1654e-299	MGL	SLC22A15
PDE8B.4	9.43841e-304	-0.867227	0.059	0.526	3.45455e-299	MGL	PDE8B
RPS6KA3.2	1.08609e-303	0.682456	0.597	0.482	3.97521e-299	MGL	RPS6KA3
AC073050.1.3	2.12285e-303	-1.00289	0.079	0.556	7.76985e-299	MGL	AC073050.1
TMEM178B.4	3.61942e-303	-1.18612	0.228	0.687	1.32474e-298	MGL	TMEM178B
WDR70.1	3.78523e-303	0.64266	0.707	0.628	1.38543e-298	MGL	WDR70
ADAM9	3.96591e-303	0.497976	0.39	0.37	1.45156e-298	MGL	ADAM9
ATP8A1.2	4.84149e-303	-0.91589	0.244	0.731	1.77203e-298	MGL	ATP8A1
ICA1L.2	1.3739e-302	-0.678285	0.099	0.581	5.02861e-298	MGL	ICA1L
IGSF11.3	1.66683e-302	-0.72505	0.067	0.535	6.10075e-298	MGL	IGSF11
FRRS1L.4	1.77877e-302	-0.891621	0.07	0.542	6.51047e-298	MGL	FRRS1L
PHF20	2.45873e-302	0.615563	0.537	0.473	8.99919e-298	MGL	PHF20
GRIN2A.4	2.45896e-302	-1.44589	0.183	0.625	9.00003e-298	MGL	GRIN2A
ZNF433-AS1	3.3822e-302	0.412072	0.209	0.15	1.23792e-297	MGL	ZNF433-AS1
SYN2.3	4.92059e-302	-1.22031	0.127	0.596	1.80098e-297	MGL	SYN2
ASXL2	6.45134e-302	0.523079	0.468	0.453	2.36125e-297	MGL	ASXL2
ADCY1.5	7.77335e-302	-0.899479	0.049	0.508	2.84513e-297	MGL	ADCY1
STXBP5L.4	1.11221e-301	-1.56834	0.243	0.669	4.07079e-297	MGL	STXBP5L
LGMN	1.27196e-301	0.567506	0.333	0.273	4.65551e-297	MGL	LGMN
MRPS28	1.35225e-301	0.586222	0.446	0.406	4.94935e-297	MGL	MRPS28
TENT2.2	1.51669e-301	0.60768	0.658	0.593	5.55126e-297	MGL	TENT2
FRY.4	2.88632e-301	-0.921101	0.091	0.57	1.05642e-296	MGL	FRY
NMNAT2.4	4.40181e-301	-0.990772	0.069	0.535	1.61111e-296	MGL	NMNAT2
FAM13C.4	1.31476e-300	-0.685227	0.067	0.531	4.81216e-296	MGL	FAM13C
AKAP10	1.83158e-300	0.539576	0.516	0.515	6.70378e-296	MGL	AKAP10
SGCD.5	3.26536e-300	-1.33244	0.094	0.564	1.19515e-295	MGL	SGCD
CMTM6	3.54968e-300	0.473725	0.278	0.156	1.29922e-295	MGL	CMTM6
CASP8	6.45522e-300	0.393172	0.181	0.06	2.36268e-295	MGL	CASP8
CD99	7.14577e-300	0.691783	0.368	0.07	2.61542e-295	MGL	CD99
C1orf112	1.03923e-299	0.482307	0.296	0.189	3.80367e-295	MGL	C1orf112
GABRA2.2	1.74943e-299	-0.827987	0.049	0.506	6.4031e-295	MGL	GABRA2
RAB6B.5	1.89334e-299	-0.787617	0.065	0.529	6.92982e-295	MGL	RAB6B
NRXN2.3	3.21016e-299	-0.623791	0.053	0.51	1.17495e-294	MGL	NRXN2
RNF166	5.16829e-299	0.466355	0.263	0.11	1.89165e-294	MGL	RNF166
RIMS1.4	5.1994e-299	-1.15872	0.168	0.634	1.90303e-294	MGL	RIMS1
RNF216.1	1.26093e-298	0.567491	0.586	0.553	4.61514e-294	MGL	RNF216
MIR503HG	1.59823e-298	0.506085	0.214	0.011	5.84967e-294	MGL	MIR503HG
CACNA2D3.5	1.80426e-298	-1.42537	0.138	0.603	6.60378e-294	MGL	CACNA2D3
PDSS2.1	3.08391e-298	0.604526	0.477	0.449	1.12874e-293	MGL	PDSS2
UNC93B1	3.74148e-298	0.508522	0.246	0.028	1.36942e-293	MGL	UNC93B1
HNRNPH1	3.83948e-298	0.553182	0.564	0.521	1.40529e-293	MGL	HNRNPH1
PRKD1.2	1.18674e-297	-0.834108	0.051	0.508	4.34357e-293	MGL	PRKD1
ANXA4.4	1.58834e-297	0.737748	0.51	0.32	5.81348e-293	MGL	ANXA4
RIMS2.4	5.71667e-297	-1.34811	0.285	0.679	2.09236e-292	MGL	RIMS2
WDR17.3	2.09702e-296	-0.697636	0.105	0.583	7.6753e-292	MGL	WDR17
PCED1B-AS1	3.30766e-296	0.374515	0.184	0.005	1.21064e-291	MGL	PCED1B-AS1
SH3PXD2A.2	3.44118e-296	-0.691278	0.059	0.519	1.25951e-291	MGL	SH3PXD2A
TMLHE	3.72523e-296	0.427175	0.289	0.305	1.36347e-291	MGL	TMLHE
LGI1.3	3.85559e-296	-0.557685	0.023	0.45	1.41119e-291	MGL	LGI1
MDGA2.4	4.25642e-296	-1.43053	0.249	0.654	1.55789e-291	MGL	MDGA2
CAMK4.5	4.77879e-296	-0.844647	0.067	0.532	1.74908e-291	MGL	CAMK4
GAS6-AS1	5.7026e-296	0.365004	0.175	0.036	2.08721e-291	MGL	GAS6-AS1
CADPS.3	8.51286e-296	-1.2401	0.167	0.635	3.11579e-291	MGL	CADPS
LY96	1.20385e-295	0.512289	0.205	0.03	4.4062e-291	MGL	LY96
MPP6.2	4.68721e-295	-0.617802	0.04	0.483	1.71557e-290	MGL	MPP6
PLEKHO1.1	4.73351e-295	0.591675	0.4	0.267	1.73251e-290	MGL	PLEKHO1
RTN1.3	5.81367e-295	-1.0854	0.25	0.721	2.12786e-290	MGL	RTN1
CNPY3	6.10416e-295	0.459564	0.279	0.113	2.23418e-290	MGL	CNPY3
COLGALT2.4	6.84304e-295	-0.628364	0.057	0.509	2.50462e-290	MGL	COLGALT2
HSD17B11	8.45351e-295	0.512045	0.327	0.212	3.09407e-290	MGL	HSD17B11
NPAS2.2	1.56179e-294	-0.64662	0.044	0.49	5.7163e-290	MGL	NPAS2
SCN8A.4	2.22252e-294	-0.964088	0.11	0.585	8.13465e-290	MGL	SCN8A
ROCK1.2	2.89492e-294	0.566031	0.59	0.551	1.05957e-289	MGL	ROCK1
TMEM273	5.91708e-294	0.521746	0.265	0.016	2.16571e-289	MGL	TMEM273
CAPZA1.1	6.71737e-294	0.504626	0.466	0.46	2.45862e-289	MGL	CAPZA1
MPPED2.5	8.99182e-294	-0.698491	0.023	0.449	3.2911e-289	MGL	MPPED2
UNC13A.3	1.02945e-293	-0.718838	0.053	0.506	3.7679e-289	MGL	UNC13A
ZSWIM5.3	3.602e-293	-0.48119	0.083	0.535	1.31837e-288	MGL	ZSWIM5
BACH2.4	5.48687e-293	-0.711711	0.098	0.569	2.00825e-288	MGL	BACH2
HNRNPC	1.47795e-292	0.593578	0.669	0.614	5.40946e-288	MGL	HNRNPC
STK3.5	1.60422e-292	0.78288	0.61	0.447	5.87159e-288	MGL	STK3
ST3GAL6.1	2.02692e-292	0.664726	0.517	0.364	7.41873e-288	MGL	ST3GAL6
TRPC1.2	2.2629e-292	-0.550494	0.136	0.611	8.28245e-288	MGL	TRPC1
MOB3A	2.74707e-292	0.509317	0.296	0.202	1.00545e-287	MGL	MOB3A
MTMR14	3.56425e-292	0.445085	0.314	0.27	1.30455e-287	MGL	MTMR14
HIST1H2AC.1	3.60721e-292	0.999273	0.348	0.097	1.32027e-287	MGL	HIST1H2AC
PTPRN2.5	4.91528e-292	-1.27986	0.167	0.621	1.79904e-287	MGL	PTPRN2
RAPGEF5.4	6.69265e-292	-1.18609	0.155	0.623	2.44958e-287	MGL	RAPGEF5
LRRN2.1	9.89915e-292	-0.496657	0.018	0.437	3.62319e-287	MGL	LRRN2
CACNA1B.5	1.26323e-291	-1.26325	0.101	0.555	4.62354e-287	MGL	CACNA1B
PDZRN3.3	1.34573e-291	-1.05861	0.07	0.528	4.92552e-287	MGL	PDZRN3
DAPK1.4	2.14784e-291	-0.823981	0.067	0.528	7.86129e-287	MGL	DAPK1
CREBL2	2.59432e-291	0.604715	0.39	0.265	9.49547e-287	MGL	CREBL2
CDH4.4	2.65397e-291	-0.744333	0.028	0.461	9.7138e-287	MGL	CDH4
TLN2.3	5.70697e-291	0.709194	0.791	0.613	2.08881e-286	MGL	TLN2
AC024145.1	6.88722e-291	0.557389	0.277	0.107	2.52079e-286	MGL	AC024145.1
MACORIS	1.63201e-290	0.464302	0.236	0.02	5.97332e-286	MGL	MACORIS
DGKI.3	1.67434e-290	-1.15529	0.126	0.589	6.12825e-286	MGL	DGKI
CYSLTR1	1.9671e-290	0.547411	0.214	0.02	7.1998e-286	MGL	CYSLTR1
FAM102B.2	2.04621e-290	0.624244	0.456	0.344	7.48935e-286	MGL	FAM102B
SLC38A1.3	4.38339e-290	-0.69108	0.05	0.497	1.60437e-285	MGL	SLC38A1
FAM135B.1	6.25647e-290	-0.764973	0.05	0.498	2.28993e-285	MGL	FAM135B
STAG2.1	7.97124e-290	0.585196	0.554	0.501	2.91756e-285	MGL	STAG2
RETREG1.3	8.68198e-290	-0.752287	0.067	0.525	3.17769e-285	MGL	RETREG1
ARRDC5	1.22484e-289	0.461948	0.184	0.004	4.48305e-285	MGL	ARRDC5
LRRTM4.5	1.86795e-289	-1.50751	0.471	0.797	6.83688e-285	MGL	LRRTM4
CD37	2.23511e-289	0.42911	0.19	0.007	8.18073e-285	MGL	CD37
LIFR.5	2.63199e-289	-0.832668	0.046	0.491	9.63335e-285	MGL	LIFR
QSER1	2.8127e-289	0.506751	0.449	0.449	1.02948e-284	MGL	QSER1
DCTN4	3.65476e-289	0.499242	0.418	0.414	1.33768e-284	MGL	DCTN4
EP300	6.52265e-289	0.536416	0.576	0.554	2.38735e-284	MGL	EP300
TMEM108.4	1.0583e-288	-1.07331	0.126	0.599	3.87348e-284	MGL	TMEM108
CACNG8.3	1.28226e-288	-0.674443	0.043	0.482	4.6932e-284	MGL	CACNG8
KLHL5.1	1.57615e-288	0.79423	0.631	0.394	5.76886e-284	MGL	KLHL5
ARRB1.2	2.09107e-288	0.62624	0.56	0.47	7.65354e-284	MGL	ARRB1
CSMD2.3	3.04986e-288	-0.911033	0.059	0.51	1.11628e-283	MGL	CSMD2
PCNX2.3	3.16654e-288	0.731015	0.808	0.615	1.15898e-283	MGL	PCNX2
SCAMP5.3	3.84087e-288	-0.622639	0.075	0.531	1.4058e-283	MGL	SCAMP5
APOC2	3.87298e-288	0.426548	0.209	0.007	1.41755e-283	MGL	APOC2
BANP	5.85666e-288	0.41469	0.318	0.331	2.1436e-283	MGL	BANP
MYH10.4	7.74556e-288	-0.779539	0.104	0.576	2.83495e-283	MGL	MYH10
CKLF	8.07862e-288	0.40813	0.27	0.222	2.95685e-283	MGL	CKLF
SLC2A9	8.17789e-288	0.547939	0.238	0.09	2.99319e-283	MGL	SLC2A9
CEP126.2	1.12225e-287	-0.547482	0.05	0.488	4.10755e-283	MGL	CEP126
AC005165.1	2.07599e-287	0.486394	0.24	0.078	7.59834e-283	MGL	AC005165.1
CELF5.4	5.14673e-287	-0.751002	0.05	0.495	1.88376e-282	MGL	CELF5
CNTLN.3	9.53468e-287	0.681611	0.407	0.246	3.48979e-282	MGL	CNTLN
DCLK1.4	1.78261e-286	-1.29724	0.215	0.621	6.52454e-282	MGL	DCLK1
GABRB3.3	2.50729e-286	-1.19448	0.148	0.608	9.17693e-282	MGL	GABRB3
KCTD8.2	2.69679e-286	-0.901714	0.079	0.54	9.87052e-282	MGL	KCTD8
GMDS-DT.2	3.67115e-286	0.747616	0.634	0.574	1.34368e-281	MGL	GMDS-DT
CELF4.3	7.09296e-286	-1.04499	0.101	0.568	2.59609e-281	MGL	CELF4
DIXDC1.2	9.46408e-286	-0.539117	0.05	0.489	3.46395e-281	MGL	DIXDC1
AGBL4.5	1.08425e-285	-1.38036	0.227	0.663	3.96845e-281	MGL	AGBL4
CMTM4.1	1.28584e-285	-0.513235	0.047	0.482	4.7063e-281	MGL	CMTM4
PAK3.5	1.59461e-285	-1.03406	0.099	0.563	5.83644e-281	MGL	PAK3
OSBP2.3	1.88168e-285	-0.739315	0.131	0.607	6.88715e-281	MGL	OSBP2
PALM.4	3.22905e-285	-0.519689	0.026	0.446	1.18187e-280	MGL	PALM
GALNT10.2	6.86249e-285	0.743612	0.481	0.27	2.51174e-280	MGL	GALNT10
HVCN1	9.71836e-285	0.448174	0.239	0.095	3.55702e-280	MGL	HVCN1
ADAM23.3	9.91257e-285	-0.877532	0.102	0.57	3.6281e-280	MGL	ADAM23
ARHGAP44.4	1.23415e-284	-0.757747	0.06	0.509	4.51712e-280	MGL	ARHGAP44
SHOC1	1.44322e-284	0.536751	0.256	0.168	5.28232e-280	MGL	SHOC1
PPM1H.3	1.67302e-284	-0.777989	0.103	0.57	6.12342e-280	MGL	PPM1H
APP.3	2.09918e-284	-0.986009	0.372	0.791	7.68321e-280	MGL	APP
FZD3.2	2.76223e-284	-0.631098	0.075	0.528	1.01101e-279	MGL	FZD3
KANSL1.2	2.88982e-284	0.647658	0.786	0.682	1.0577e-279	MGL	KANSL1
SHANK2.4	3.15399e-284	-0.908105	0.063	0.514	1.15439e-279	MGL	SHANK2
PCDH10.3	3.24883e-284	-0.586407	0.053	0.493	1.1891e-279	MGL	PCDH10
MTAP.3	4.03911e-284	0.674088	0.474	0.367	1.47836e-279	MGL	MTAP
ATRNL1.4	9.8533e-284	-1.38789	0.346	0.712	3.60641e-279	MGL	ATRNL1
CACNB2.4	1.26549e-283	-1.32128	0.169	0.626	4.63181e-279	MGL	CACNB2
JPH4.3	1.29423e-283	-0.644984	0.033	0.46	4.737e-279	MGL	JPH4
DHRS3.1	2.10754e-283	0.64318	0.346	0.093	7.71379e-279	MGL	DHRS3
RCOR1	2.35732e-283	0.520158	0.383	0.369	8.62804e-279	MGL	RCOR1
AP3B1.5	4.37654e-283	0.680827	0.624	0.51	1.60186e-278	MGL	AP3B1
SH3GL3.3	4.91791e-283	-1.05433	0.108	0.576	1.8e-278	MGL	SH3GL3
AL391807.1.2	5.21615e-283	-0.469354	0.065	0.505	1.90916e-278	MGL	AL391807.1
TNFRSF1A	6.07852e-283	0.527023	0.3	0.084	2.2248e-278	MGL	TNFRSF1A
PABPC1.2	6.67459e-283	0.612148	0.554	0.453	2.44297e-278	MGL	PABPC1
PEG3.4	1.0492e-282	-0.737775	0.065	0.513	3.84016e-278	MGL	PEG3
LRRC49	1.33527e-282	-0.422567	0.057	0.49	4.88723e-278	MGL	LRRC49
HIVEP3.4	3.96113e-282	0.801098	0.735	0.571	1.44981e-277	MGL	HIVEP3
ST8SIA1.2	4.09799e-282	-0.619713	0.038	0.468	1.49991e-277	MGL	ST8SIA1
FBN1.3	4.36004e-282	-0.522058	0.065	0.507	1.59582e-277	MGL	FBN1
CYP46A1.2	9.56565e-282	-0.496596	0.034	0.456	3.50112e-277	MGL	CYP46A1
GRIA3.4	9.70957e-282	-1.13245	0.127	0.583	3.5538e-277	MGL	GRIA3
DTNBP1	1.45474e-281	0.488055	0.322	0.333	5.3245e-277	MGL	DTNBP1
ABL1.2	1.45793e-281	0.531823	0.458	0.519	5.33619e-277	MGL	ABL1
SIGLEC11	2.64479e-281	0.37481	0.17	0.003	9.68019e-277	MGL	SIGLEC11
FXYD6.5	7.29439e-281	-0.775504	0.07	0.52	2.66982e-276	MGL	FXYD6
TLR7	7.3989e-281	0.383423	0.181	0.004	2.70807e-276	MGL	TLR7
ABI3	7.417e-281	0.361572	0.174	0.005	2.7147e-276	MGL	ABI3
KIAA0319.2	8.2058e-281	-0.605679	0.041	0.47	3.00341e-276	MGL	KIAA0319
ATP8A2.4	1.08258e-280	-1.21398	0.128	0.565	3.96234e-276	MGL	ATP8A2
PRKY	2.08262e-280	0.528649	0.292	0.178	7.62259e-276	MGL	PRKY
AC006148.1.3	3.50591e-280	-0.818547	0.055	0.497	1.2832e-275	MGL	AC006148.1
CALCR	3.62211e-280	0.780354	0.182	0.005	1.32573e-275	MGL	CALCR
KCNQ2.3	4.71451e-280	-0.586545	0.04	0.468	1.72556e-275	MGL	KCNQ2
MOK.3	1.44589e-279	-0.440185	0.039	0.46	5.2921e-275	MGL	MOK
AC097376.3.2	1.97756e-279	0.577025	0.378	0.386	7.23805e-275	MGL	AC097376.3
KSR2.4	2.21781e-279	-1.03691	0.076	0.52	8.11742e-275	MGL	KSR2
LINC02649.5	2.57764e-279	0.869849	0.47	0.144	9.43442e-275	MGL	LINC02649
GRIK4.2	5.63719e-279	-0.696134	0.04	0.47	2.06327e-274	MGL	GRIK4
UBR5-AS1	7.29624e-279	0.372009	0.198	0.113	2.6705e-274	MGL	UBR5-AS1
TMEFF2.4	7.88461e-279	-1.06218	0.12	0.588	2.88584e-274	MGL	TMEFF2
ADRB2	1.22774e-278	0.456921	0.202	0.009	4.49364e-274	MGL	ADRB2
ADD2.3	2.8804e-278	-0.736303	0.053	0.491	1.05425e-273	MGL	ADD2
SCN2A.3	3.58581e-278	-1.00394	0.145	0.613	1.31244e-273	MGL	SCN2A
GRIA4.3	7.25079e-278	-1.30099	0.189	0.648	2.65386e-273	MGL	GRIA4
LRRTM3.2	7.78874e-278	-1.0799	0.149	0.605	2.85076e-273	MGL	LRRTM3
ADGRL1.3	9.30951e-278	-0.544091	0.084	0.534	3.40737e-273	MGL	ADGRL1
GALNT1	9.51206e-278	0.53775	0.464	0.481	3.48151e-273	MGL	GALNT1
LRFN2.5	1.1054e-277	-0.67208	0.023	0.435	4.04587e-273	MGL	LRFN2
GNB5.3	1.27464e-277	-0.585963	0.046	0.477	4.66532e-273	MGL	GNB5
PRKAA2.2	1.8436e-277	-0.449429	0.046	0.461	6.74777e-273	MGL	PRKAA2
MLXIPL	2.07343e-277	0.439015	0.284	0.267	7.58895e-273	MGL	MLXIPL
AATK.4	3.59745e-277	-0.637884	0.101	0.557	1.3167e-272	MGL	AATK
MIR3936HG.4	4.23005e-277	-0.382128	0.056	0.476	1.54824e-272	MGL	MIR3936HG
PRKAR1B.3	4.88691e-277	-0.729694	0.096	0.553	1.78866e-272	MGL	PRKAR1B
CLEC9A	4.9357e-277	0.415339	0.172	0.005	1.80652e-272	MGL	CLEC9A
BTBD7.2	5.45256e-277	0.547825	0.511	0.514	1.99569e-272	MGL	BTBD7
SYT16.4	7.96774e-277	-0.904799	0.087	0.541	2.91627e-272	MGL	SYT16
POLB	1.49138e-276	0.412579	0.285	0.272	5.4586e-272	MGL	POLB
PDS5A	4.89367e-276	0.562549	0.654	0.613	1.79113e-271	MGL	PDS5A
FBXO11	7.1391e-276	0.59856	0.724	0.657	2.61298e-271	MGL	FBXO11
FAM66C.1	7.82735e-276	-0.379245	0.081	0.512	2.86489e-271	MGL	FAM66C
NPDC1.2	1.17203e-275	-0.445365	0.036	0.45	4.28975e-271	MGL	NPDC1
TMEM131L.1	1.43099e-275	0.569865	0.376	0.322	5.23757e-271	MGL	TMEM131L
SLC13A3.2	1.71186e-275	-0.540171	0.056	0.491	6.26557e-271	MGL	SLC13A3
RHOQ.1	1.89972e-275	0.633465	0.49	0.31	6.95315e-271	MGL	RHOQ
ENG	3.61878e-275	0.568123	0.294	0.036	1.32451e-270	MGL	ENG
ITPRIPL2	3.72087e-275	0.507192	0.275	0.066	1.36188e-270	MGL	ITPRIPL2
ITSN2	5.42148e-275	0.584069	0.639	0.568	1.98432e-270	MGL	ITSN2
AL137186.2	8.17757e-275	0.409896	0.175	0.007	2.99307e-270	MGL	AL137186.2
ELMOD1.3	8.80152e-275	-0.579346	0.059	0.491	3.22144e-270	MGL	ELMOD1
CRLF3.1	9.69538e-275	0.539545	0.5	0.448	3.54861e-270	MGL	CRLF3
RBFOX3.3	1.32063e-274	-1.13002	0.067	0.507	4.83364e-270	MGL	RBFOX3
SLC15A2.5	1.42124e-274	0.694689	0.472	0.247	5.20189e-270	MGL	SLC15A2
2021-03-07	2.09572e-274	0.511843	0.524	0.515	7.67055e-270	MGL	2021-03-07
SPTAN1.2	2.45034e-274	-0.739999	0.19	0.663	8.96849e-270	MGL	SPTAN1
THADA.1	3.26864e-274	0.541904	0.521	0.503	1.19635e-269	MGL	THADA
SCG3.3	4.74133e-274	-0.566014	0.048	0.474	1.73537e-269	MGL	SCG3
SPOPL	6.04851e-274	0.492105	0.406	0.387	2.21382e-269	MGL	SPOPL
SINHCAF	6.86281e-274	0.443086	0.192	0.009	2.51186e-269	MGL	SINHCAF
DCLRE1C	9.25372e-274	0.360339	0.233	0.221	3.38695e-269	MGL	DCLRE1C
SASH1.5	1.11078e-273	-0.966203	0.072	0.517	4.06556e-269	MGL	SASH1
SOX2-OT.5	1.46435e-273	-1.18537	0.118	0.58	5.35969e-269	MGL	SOX2-OT
PHF11	1.76763e-273	0.40537	0.258	0.219	6.46972e-269	MGL	PHF11
CCSER1.4	2.95271e-273	-1.34757	0.317	0.672	1.08072e-268	MGL	CCSER1
BSN.4	3.11537e-273	-0.694945	0.061	0.499	1.14026e-268	MGL	BSN
BRSK2.1	3.18243e-273	-0.420824	0.033	0.444	1.1648e-268	MGL	BRSK2
DUBR.3	6.8408e-273	-0.53938	0.051	0.477	2.5038e-268	MGL	DUBR
SERPINI1.4	1.16633e-272	-0.864334	0.128	0.592	4.26888e-268	MGL	SERPINI1
MXI1.3	1.33788e-272	-0.538055	0.113	0.567	4.89678e-268	MGL	MXI1
WAPL	1.49409e-272	0.501111	0.48	0.463	5.46853e-268	MGL	WAPL
FAR2.3	1.68577e-272	0.664768	0.429	0.397	6.1701e-268	MGL	FAR2
ZNF700	1.87999e-272	0.39951	0.273	0.221	6.88096e-268	MGL	ZNF700
STAT3	2.52481e-272	0.544313	0.441	0.424	9.24107e-268	MGL	STAT3
DDAH1.3	2.62444e-272	-0.765105	0.053	0.487	9.60572e-268	MGL	DDAH1
CASTOR3.2	3.94437e-272	-0.491314	0.15	0.61	1.44368e-267	MGL	CASTOR3
PDE4D.3	3.97919e-272	-1.06067	0.57	0.84	1.45642e-267	MGL	PDE4D
CCDC200	6.03835e-272	0.484217	0.221	0.027	2.2101e-267	MGL	CCDC200
CLU.5	6.57997e-272	-1.02186	0.207	0.678	2.40833e-267	MGL	CLU
VPS13C.3	7.89806e-272	0.612836	0.823	0.72	2.89077e-267	MGL	VPS13C
STK17A	9.32757e-272	0.510807	0.298	0.211	3.41398e-267	MGL	STK17A
GRM5.3	9.85837e-272	-1.27923	0.211	0.62	3.60826e-267	MGL	GRM5
FEZ1.4	1.95859e-271	-0.544908	0.094	0.54	7.16865e-267	MGL	FEZ1
CDH10.2	2.56652e-271	-0.954718	0.116	0.575	9.39373e-267	MGL	CDH10
MIAT.4	3.57916e-271	-0.935106	0.116	0.571	1.31001e-266	MGL	MIAT
RSRC1.1	3.69294e-271	0.565651	0.51	0.513	1.35165e-266	MGL	RSRC1
EML6.4	4.61355e-271	-0.833616	0.099	0.553	1.68861e-266	MGL	EML6
HELZ	1.0679e-270	0.56245	0.624	0.583	3.90862e-266	MGL	HELZ
TMBIM4	1.13627e-270	0.542292	0.429	0.327	4.15885e-266	MGL	TMBIM4
ERICH1	1.17498e-270	0.501834	0.373	0.361	4.30054e-266	MGL	ERICH1
HSPA1A.1	1.17902e-270	1.09259	0.29	0.13	4.31532e-266	MGL	HSPA1A
ANKRD28.3	1.25375e-270	-0.592526	0.157	0.618	4.58886e-266	MGL	ANKRD28
GRK4	1.52428e-270	-0.393939	0.04	0.45	5.57903e-266	MGL	GRK4
ST8SIA5.4	1.82008e-270	-0.647131	0.037	0.454	6.66169e-266	MGL	ST8SIA5
FCGR2A	2.23985e-270	0.417981	0.182	0.004	8.19808e-266	MGL	FCGR2A
MICAL3.4	2.35814e-270	-0.773827	0.192	0.661	8.63104e-266	MGL	MICAL3
VTI1A.1	3.10906e-270	0.629646	0.701	0.623	1.13795e-265	MGL	VTI1A
PLA2G15	5.9572e-270	0.425563	0.238	0.131	2.1804e-265	MGL	PLA2G15
APMAP	8.89006e-270	0.514891	0.369	0.292	3.25385e-265	MGL	APMAP
OLFM1.5	9.95921e-270	-0.979372	0.11	0.567	3.64517e-265	MGL	OLFM1
SPECC1.2	1.17501e-269	0.632817	0.71	0.629	4.30064e-265	MGL	SPECC1
SH3BGRL2.2	1.39054e-269	-0.492064	0.026	0.429	5.08952e-265	MGL	SH3BGRL2
CH25H	1.41352e-269	0.627651	0.186	0.011	5.17361e-265	MGL	CH25H
GRB10.2	2.21473e-269	-0.537214	0.04	0.458	8.10615e-265	MGL	GRB10
ADGRG1.3	3.41498e-269	0.733386	0.477	0.216	1.24992e-264	MGL	ADGRG1
REEP1.4	4.68278e-269	-0.587459	0.039	0.457	1.71394e-264	MGL	REEP1
RNASEH2B-AS1	5.08572e-269	0.371159	0.162	0.062	1.86142e-264	MGL	RNASEH2B-AS1
KIAA1958.4	6.61034e-269	-0.633985	0.052	0.479	2.41945e-264	MGL	KIAA1958
RGS7BP.3	7.87607e-269	-0.588539	0.035	0.446	2.88272e-264	MGL	RGS7BP
MOB1A	8.15949e-269	0.472514	0.314	0.206	2.98645e-264	MGL	MOB1A
SLC15A4	8.49356e-269	0.352151	0.283	0.322	3.10873e-264	MGL	SLC15A4
ADCY5.2	9.59621e-269	-0.478749	0.03	0.439	3.51231e-264	MGL	ADCY5
TMEM119	1.01142e-268	0.367033	0.177	0.003	3.70189e-264	MGL	TMEM119
MAGI2-AS3.1	1.2766e-268	-0.411634	0.035	0.447	4.6725e-264	MGL	MAGI2-AS3
CACNA1E.4	1.34868e-268	-0.943725	0.051	0.478	4.9363e-264	MGL	CACNA1E
KLHL23.1	2.81425e-268	-0.450521	0.062	0.488	1.03004e-263	MGL	KLHL23
PCED1B.3	4.08185e-268	0.708458	0.439	0.196	1.494e-263	MGL	PCED1B
GUCY1A2.4	4.46983e-268	-0.879383	0.078	0.521	1.636e-263	MGL	GUCY1A2
GNAQ.2	6.53813e-268	0.626187	0.881	0.782	2.39302e-263	MGL	GNAQ
KCTD1.4	1.80309e-267	-0.731159	0.08	0.523	6.59948e-263	MGL	KCTD1
NKAIN2.5	2.9182e-267	-1.41197	0.369	0.747	1.06809e-262	MGL	NKAIN2
ARID2.4	7.88864e-267	0.608294	0.578	0.52	2.88732e-262	MGL	ARID2
AMPH.3	1.36427e-266	-0.736075	0.067	0.503	4.99338e-262	MGL	AMPH
DYNC1I1.4	1.54891e-266	-0.955996	0.124	0.576	5.66916e-262	MGL	DYNC1I1
ARSB.1	1.6346e-266	0.528494	0.351	0.376	5.9828e-262	MGL	ARSB
DAP	1.64726e-266	0.555131	0.331	0.157	6.02914e-262	MGL	DAP
FAT3.4	1.93982e-266	-0.999807	0.097	0.546	7.09993e-262	MGL	FAT3
SLC4A10.3	3.05791e-266	-1.10834	0.171	0.603	1.11923e-261	MGL	SLC4A10
ZMYM6	4.62066e-266	0.433429	0.356	0.377	1.69121e-261	MGL	ZMYM6
OAS1	5.52519e-266	0.406371	0.193	0.017	2.02227e-261	MGL	OAS1
SBF2.1	5.65531e-266	0.625884	0.782	0.678	2.0699e-261	MGL	SBF2
ZEB2.4	5.81694e-266	0.747115	0.884	0.72	2.12906e-261	MGL	ZEB2
SCN1A.2	5.8194e-266	-0.976467	0.104	0.553	2.12996e-261	MGL	SCN1A
FOXG1.3	7.34068e-266	-0.508521	0.023	0.421	2.68676e-261	MGL	FOXG1
CACNG2.3	8.16677e-266	-0.555491	0.024	0.423	2.98912e-261	MGL	CACNG2
AKAP12.2	1.18233e-265	-0.52524	0.047	0.459	4.32743e-261	MGL	AKAP12
MMP16.3	1.42875e-265	-1.17015	0.082	0.521	5.22936e-261	MGL	MMP16
PREPL.3	1.63665e-265	-0.73885	0.225	0.69	5.9903e-261	MGL	PREPL
ATXN7	1.892e-265	0.436879	0.416	0.443	6.92489e-261	MGL	ATXN7
CUX1.1	1.95492e-265	0.658445	0.757	0.634	7.15522e-261	MGL	CUX1
TMEFF1.3	2.28731e-265	-0.57784	0.078	0.513	8.37177e-261	MGL	TMEFF1
CYB5R4	2.86438e-265	0.453001	0.395	0.408	1.04839e-260	MGL	CYB5R4
TRA2B	4.02974e-265	0.430524	0.405	0.431	1.47492e-260	MGL	TRA2B
DPP10.5	4.47499e-265	-1.85926	0.468	0.804	1.63789e-260	MGL	DPP10
SLC16A7.1	6.35811e-265	-0.535392	0.04	0.452	2.32713e-260	MGL	SLC16A7
PRRT2.2	6.94772e-265	-0.46832	0.023	0.417	2.54294e-260	MGL	PRRT2
AXL.1	7.40563e-265	0.665973	0.34	0.081	2.71054e-260	MGL	AXL
ADGRB1.2	8.01629e-265	-0.395881	0.024	0.418	2.93404e-260	MGL	ADGRB1
SNAP23	1.16458e-264	0.353342	0.278	0.315	4.26247e-260	MGL	SNAP23
SETD3	1.52117e-264	0.407851	0.407	0.465	5.56763e-260	MGL	SETD3
TMEM130.3	2.38452e-264	-0.587495	0.043	0.455	8.72759e-260	MGL	TMEM130
USP24.2	2.44583e-264	0.609819	0.66	0.582	8.95199e-260	MGL	USP24
GRIA1.5	2.58597e-264	-1.18975	0.1	0.537	9.4649e-260	MGL	GRIA1
R3HCC1L	2.90276e-264	0.420739	0.33	0.355	1.06244e-259	MGL	R3HCC1L
KIAA1671.2	3.42667e-264	-0.461151	0.044	0.452	1.2542e-259	MGL	KIAA1671
PLPPR4.3	4.89938e-264	-0.618151	0.055	0.475	1.79322e-259	MGL	PLPPR4
TACC2.2	6.00095e-264	-0.361883	0.023	0.412	2.19641e-259	MGL	TACC2
DELE1	6.39252e-264	0.344341	0.329	0.363	2.33973e-259	MGL	DELE1
EPHB1.3	6.86705e-264	-0.644539	0.055	0.478	2.51341e-259	MGL	EPHB1
EFNA5.4	8.93337e-264	-1.08221	0.124	0.571	3.2697e-259	MGL	EFNA5
SLC37A1	2.10075e-263	0.289696	0.241	0.288	7.68894e-259	MGL	SLC37A1
PPFIBP1.3	2.19838e-263	-0.796213	0.075	0.513	8.04629e-259	MGL	PPFIBP1
SPOCK2.4	2.6105e-263	-0.549812	0.035	0.44	9.55469e-259	MGL	SPOCK2
MIA2	3.10456e-263	0.449134	0.414	0.44	1.1363e-258	MGL	MIA2
RIN2.3	3.99856e-263	0.865079	0.714	0.376	1.46351e-258	MGL	RIN2
PHYKPL.2	4.38073e-263	0.421879	0.373	0.394	1.60339e-258	MGL	PHYKPL
SP3	6.20323e-263	0.454069	0.4	0.423	2.27044e-258	MGL	SP3
NCOA5	1.05047e-262	0.337166	0.279	0.321	3.84484e-258	MGL	NCOA5
PGAP1	1.279e-262	-0.427864	0.06	0.475	4.68127e-258	MGL	PGAP1
CLVS2.3	1.54961e-262	-0.581318	0.039	0.446	5.67172e-258	MGL	CLVS2
ARID1A.3	1.55186e-262	0.56123	0.6	0.571	5.67995e-258	MGL	ARID1A
ERP44	1.82122e-262	0.439195	0.4	0.445	6.66583e-258	MGL	ERP44
C3AR1	2.57714e-262	0.390554	0.185	0.007	9.43259e-258	MGL	C3AR1
GLRB.3	2.5796e-262	-0.571151	0.047	0.463	9.44158e-258	MGL	GLRB
CASKIN1.2	2.73089e-262	-0.424388	0.014	0.398	9.99532e-258	MGL	CASKIN1
RAB3C.5	3.39151e-262	-0.83165	0.058	0.485	1.24133e-257	MGL	RAB3C
AIF1	3.49266e-262	0.375929	0.178	0.003	1.27835e-257	MGL	AIF1
APBB1.3	9.02839e-262	-0.475836	0.079	0.508	3.30448e-257	MGL	APBB1
MIR29B2CHG.4	1.00887e-261	0.519903	0.576	0.531	3.69258e-257	MGL	MIR29B2CHG
RNF145.2	1.34499e-261	0.516414	0.495	0.479	4.92281e-257	MGL	RNF145
CHD5.3	1.4569e-261	-0.653219	0.054	0.474	5.33241e-257	MGL	CHD5
RNF111	1.84989e-261	0.496265	0.548	0.533	6.77078e-257	MGL	RNF111
GRIN1.3	2.41455e-261	-0.836947	0.097	0.542	8.83751e-257	MGL	GRIN1
SRRM3.5	3.7632e-261	-0.68316	0.041	0.452	1.37737e-256	MGL	SRRM3
PRPF38B	4.54414e-261	0.649645	0.433	0.324	1.6632e-256	MGL	PRPF38B
MAP6.2	6.76775e-261	-0.437654	0.03	0.426	2.47706e-256	MGL	MAP6
STK24.1	6.8511e-261	0.494302	0.424	0.412	2.50757e-256	MGL	STK24
ANKMY1	7.60645e-261	0.47413	0.331	0.301	2.78404e-256	MGL	ANKMY1
ANO4.5	2.47959e-260	-1.04789	0.095	0.538	9.07553e-256	MGL	ANO4
NLRC4	3.70499e-260	0.308164	0.141	0.047	1.35606e-255	MGL	NLRC4
SFMBT1.1	3.82654e-260	0.455667	0.358	0.391	1.40055e-255	MGL	SFMBT1
PTPRF.1	4.00455e-260	-0.476867	0.033	0.432	1.4657e-255	MGL	PTPRF
AC011586.2	1.45409e-259	1.54338	0.168	0.02	5.3221e-255	MGL	AC011586.2
HECW1.3	2.8906e-259	-1.14154	0.107	0.542	1.05799e-254	MGL	HECW1
MFSD1	2.94643e-259	0.375884	0.296	0.308	1.07842e-254	MGL	MFSD1
HCG22	3.09702e-259	0.483499	0.157	0.002	1.13354e-254	MGL	HCG22
GOLGA8B.2	3.15052e-259	-0.446287	0.065	0.483	1.15312e-254	MGL	GOLGA8B
KCTD16.3	3.42157e-259	-1.24571	0.153	0.593	1.25233e-254	MGL	KCTD16
PACRG.3	7.42104e-259	-0.677848	0.062	0.485	2.71617e-254	MGL	PACRG
TSC22D1.3	1.03622e-258	-0.831845	0.268	0.721	3.79266e-254	MGL	TSC22D1
RESF1	1.09749e-258	0.514369	0.395	0.37	4.01693e-254	MGL	RESF1
SLC1A2.5	1.92135e-258	-2.12528	0.187	0.641	7.03232e-254	MGL	SLC1A2
MAPK4.5	3.85211e-258	-0.727274	0.028	0.426	1.40991e-253	MGL	MAPK4
JDP2.1	4.28567e-258	0.446109	0.259	0.285	1.5686e-253	MGL	JDP2
AF127936.1	4.81126e-258	0.339919	0.154	0.003	1.76097e-253	MGL	AF127936.1
TRAPPC9.1	5.14241e-258	0.597591	0.688	0.629	1.88217e-253	MGL	TRAPPC9
WWC2.1	5.29071e-258	0.519168	0.445	0.44	1.93645e-253	MGL	WWC2
MIR9-3HG.2	5.71054e-258	-0.371618	0.015	0.393	2.09012e-253	MGL	MIR9-3HG
TLE3	1.30521e-257	0.493455	0.28	0.189	4.77719e-253	MGL	TLE3
NIM1K	1.7427e-257	-0.400728	0.034	0.427	6.37847e-253	MGL	NIM1K
BRSK1.3	1.96938e-257	-0.522933	0.052	0.466	7.20814e-253	MGL	BRSK1
CDKAL1.1	2.39362e-257	0.589471	0.683	0.622	8.7609e-253	MGL	CDKAL1
SYBU.3	2.45944e-257	-0.659367	0.059	0.48	9.0018e-253	MGL	SYBU
SNRPN.5	3.30996e-257	-0.943666	0.141	0.592	1.21148e-252	MGL	SNRPN
DEPTOR.5	3.36768e-257	0.809189	0.523	0.305	1.2326e-252	MGL	DEPTOR
SMAD2	6.22051e-257	0.534362	0.524	0.513	2.27677e-252	MGL	SMAD2
GOLM1.1	7.43852e-257	-0.396934	0.038	0.432	2.72257e-252	MGL	GOLM1
GARS-DT.1	8.18485e-257	0.469896	0.542	0.54	2.99574e-252	MGL	GARS-DT
SLC43A2	1.03956e-256	0.4898	0.37	0.366	3.80488e-252	MGL	SLC43A2
ATG16L2	1.06291e-256	0.410693	0.253	0.184	3.89035e-252	MGL	ATG16L2
TUBGCP3	1.4274e-256	0.393135	0.407	0.446	5.22442e-252	MGL	TUBGCP3
ABHD12.1	1.82704e-256	0.512998	0.459	0.457	6.68715e-252	MGL	ABHD12
GNAI3	2.12728e-256	0.365791	0.32	0.364	7.78604e-252	MGL	GNAI3
CNTNAP5.5	2.526e-256	-1.43456	0.117	0.534	9.24539e-252	MGL	CNTNAP5
LINC01909	2.67933e-256	0.351398	0.154	0.027	9.8066e-252	MGL	LINC01909
EEFSEC	4.25678e-256	0.33539	0.273	0.368	1.55802e-251	MGL	EEFSEC
GMIP	5.64354e-256	0.410616	0.203	0.044	2.06559e-251	MGL	GMIP
ARHGEF3.2	5.74075e-256	-0.570085	0.062	0.481	2.10117e-251	MGL	ARHGEF3
CFAP74	5.80448e-256	0.400443	0.219	0.163	2.1245e-251	MGL	CFAP74
HLF.4	6.28625e-256	-0.61052	0.034	0.434	2.30083e-251	MGL	HLF
FAXC.3	6.56647e-256	-0.473252	0.026	0.413	2.40339e-251	MGL	FAXC
GIT2.1	8.06542e-256	0.506366	0.504	0.487	2.95203e-251	MGL	GIT2
TM6SF1	1.54259e-255	0.558021	0.342	0.172	5.64603e-251	MGL	TM6SF1
ZBTB16.1	1.54309e-255	-0.438353	0.214	0.653	5.64786e-251	MGL	ZBTB16
MGAT4C.4	2.2901e-255	-1.25544	0.121	0.557	8.38201e-251	MGL	MGAT4C
HIVEP1.1	2.3178e-255	-0.456959	0.069	0.48	8.48338e-251	MGL	HIVEP1
LINGO1.4	3.02664e-255	-0.650993	0.037	0.439	1.10778e-250	MGL	LINGO1
TJP1.3	3.27663e-255	-0.903232	0.307	0.742	1.19928e-250	MGL	TJP1
BTAF1	4.14292e-255	0.471115	0.509	0.525	1.51635e-250	MGL	BTAF1
SLC16A3	4.21159e-255	0.327311	0.17	0.08	1.54148e-250	MGL	SLC16A3
SLC49A4	4.6402e-255	0.342927	0.277	0.355	1.69836e-250	MGL	SLC49A4
GABRB2.4	6.045e-255	-1.13622	0.169	0.598	2.21253e-250	MGL	GABRB2
AJAP1.2	6.4554e-255	-0.560202	0.029	0.425	2.36274e-250	MGL	AJAP1
GPR158.3	1.53204e-254	-0.874168	0.083	0.513	5.60743e-250	MGL	GPR158
HLA-DPA1	1.90912e-254	0.441931	0.191	0.01	6.98757e-250	MGL	HLA-DPA1
TMEM184B.2	2.59437e-254	-0.376298	0.097	0.515	9.49566e-250	MGL	TMEM184B
IRAK4	3.1428e-254	0.473463	0.262	0.073	1.1503e-249	MGL	IRAK4
UBE2F	3.28824e-254	0.44777	0.336	0.315	1.20353e-249	MGL	UBE2F
SUSD4.4	3.59057e-254	-0.531363	0.029	0.421	1.31418e-249	MGL	SUSD4
KIAA1549.3	3.87351e-254	-0.491656	0.037	0.43	1.41774e-249	MGL	KIAA1549
EDIL3.4	4.27695e-254	-1.16244	0.106	0.546	1.56541e-249	MGL	EDIL3
MAD1L1	5.1047e-254	0.438055	0.373	0.38	1.86837e-249	MGL	MAD1L1
HECTD2.1	5.26162e-254	0.52216	0.491	0.473	1.92581e-249	MGL	HECTD2
IQCK.2	6.9317e-254	-0.428502	0.041	0.439	2.53707e-249	MGL	IQCK
SPP1.5	7.108e-254	1.65898	0.375	0.097	2.6016e-249	MGL	SPP1
CAP2.3	7.34509e-254	-0.73694	0.079	0.507	2.68838e-249	MGL	CAP2
CEACAM21	7.95115e-254	0.394336	0.158	0.003	2.9102e-249	MGL	CEACAM21
PCDH9-AS2.4	9.02247e-254	-0.709891	0.02	0.403	3.30231e-249	MGL	PCDH9-AS2
SLC8A1-AS1.4	1.8048e-253	0.577011	0.34	0.255	6.60574e-249	MGL	SLC8A1-AS1
QKI.5	2.48513e-253	0.572698	0.96	0.705	9.09583e-249	MGL	QKI
PRMT2.1	2.52262e-253	0.556692	0.548	0.501	9.23302e-249	MGL	PRMT2
AC124852.1.3	3.45724e-253	-0.63039	0.028	0.419	1.26538e-248	MGL	AC124852.1
LMTK2.4	6.67238e-253	-0.557555	0.1	0.533	2.44216e-248	MGL	LMTK2
ADCY9.2	1.98829e-252	-0.433911	0.087	0.495	7.27734e-248	MGL	ADCY9
ABCC8.2	2.18796e-252	-0.341747	0.02	0.392	8.00814e-248	MGL	ABCC8
CHIC2	2.25571e-252	0.331152	0.296	0.397	8.25613e-248	MGL	CHIC2
NCAN.2	2.53689e-252	-0.47507	0.021	0.4	9.28529e-248	MGL	NCAN
SV2A.4	2.73859e-252	-0.598644	0.046	0.45	1.00235e-247	MGL	SV2A
FRMPD4.5	2.7795e-252	-1.41123	0.185	0.58	1.01732e-247	MGL	FRMPD4
CPEB1.2	3.90584e-252	-0.441527	0.044	0.443	1.42958e-247	MGL	CPEB1
TANK	4.81127e-252	0.49347	0.419	0.425	1.76097e-247	MGL	TANK
PHLPP1.5	5.38624e-252	-1.01297	0.212	0.666	1.97142e-247	MGL	PHLPP1
SORBS2.4	8.10337e-252	-1.06202	0.105	0.54	2.96592e-247	MGL	SORBS2
RIC3	1.18402e-251	-0.31208	0.087	0.486	4.33364e-247	MGL	RIC3
PDE10A.5	2.08022e-251	-1.3128	0.127	0.555	7.6138e-247	MGL	PDE10A
SCG5.4	2.3108e-251	-0.608934	0.053	0.462	8.45776e-247	MGL	SCG5
WWC1.2	4.87824e-251	-0.49592	0.028	0.413	1.78548e-246	MGL	WWC1
CADM3.3	7.12998e-251	-0.5041	0.043	0.44	2.60964e-246	MGL	CADM3
NME5.2	7.85541e-251	-0.362348	0.024	0.399	2.87516e-246	MGL	NME5
ABCA5.3	8.02325e-251	-0.562165	0.099	0.528	2.93659e-246	MGL	ABCA5
FAM66D.1	8.73988e-251	-0.334438	0.052	0.446	3.19888e-246	MGL	FAM66D
GRM3.5	1.10054e-250	-1.1131	0.097	0.53	4.02809e-246	MGL	GRM3
GPC1.1	1.75334e-250	-0.37616	0.028	0.411	6.41742e-246	MGL	GPC1
FGL2	1.75521e-250	0.407095	0.192	0.008	6.42423e-246	MGL	FGL2
ABCA3	2.08711e-250	-0.428265	0.07	0.48	7.63903e-246	MGL	ABCA3
GAPVD1	2.4214e-250	0.447104	0.481	0.515	8.86258e-246	MGL	GAPVD1
SMURF1.3	4.54614e-250	0.563737	0.537	0.521	1.66393e-245	MGL	SMURF1
DYRK1A	5.96196e-250	0.566222	0.705	0.637	2.18214e-245	MGL	DYRK1A
GLIPR1	6.12654e-250	0.48946	0.273	0.128	2.24237e-245	MGL	GLIPR1
MAN2B1	7.78102e-250	0.44673	0.281	0.177	2.84793e-245	MGL	MAN2B1
USP4	7.79902e-250	0.484185	0.424	0.431	2.85452e-245	MGL	USP4
PACSIN1.3	7.89476e-250	-0.613251	0.046	0.446	2.88956e-245	MGL	PACSIN1
GPI.1	9.74106e-250	-0.599056	0.217	0.668	3.56533e-245	MGL	GPI
DHRSX.2	1.3782e-249	0.491658	0.419	0.459	5.04434e-245	MGL	DHRSX
TPPP.4	1.62137e-249	-0.647457	0.061	0.473	5.93436e-245	MGL	TPPP
MAPRE3.2	1.70461e-249	-0.442607	0.061	0.467	6.23903e-245	MGL	MAPRE3
CIT.4	1.90591e-249	-0.746939	0.07	0.49	6.97581e-245	MGL	CIT
CABP1.5	2.45561e-249	-0.911337	0.075	0.498	8.9878e-245	MGL	CABP1
ARID3B	2.68026e-249	0.362416	0.202	0.165	9.81001e-245	MGL	ARID3B
FCGR1B	3.99846e-249	0.321263	0.15	0.002	1.46348e-244	MGL	FCGR1B
CNKSR2.4	5.52191e-249	-0.88482	0.143	0.587	2.02108e-244	MGL	CNKSR2
TM9SF2	5.95881e-249	0.435945	0.405	0.412	2.18098e-244	MGL	TM9SF2
SRRM4.4	6.04807e-249	-0.904893	0.062	0.478	2.21365e-244	MGL	SRRM4
NSG2.4	6.11608e-249	-0.587573	0.065	0.474	2.23855e-244	MGL	NSG2
BEX3.5	7.19561e-249	-0.753376	0.085	0.51	2.63367e-244	MGL	BEX3
PIK3R6	8.70076e-249	0.397494	0.183	0.011	3.18457e-244	MGL	PIK3R6
NETO1.3	9.37898e-249	-0.868903	0.053	0.463	3.4328e-244	MGL	NETO1
FBXO16.2	1.31945e-248	-0.371216	0.021	0.39	4.82931e-244	MGL	FBXO16
CRPPA	2.10056e-248	-0.449874	0.053	0.446	7.68824e-244	MGL	CRPPA
ZHX3.4	2.21766e-248	-0.658707	0.194	0.643	8.11685e-244	MGL	ZHX3
CACNG7	3.8558e-248	-0.32916	0.019	0.39	1.41126e-243	MGL	CACNG7
GPHN.3	4.09269e-248	-0.726609	0.519	0.789	1.49797e-243	MGL	GPHN
FBXW4.1	6.01384e-248	0.387891	0.421	0.5	2.20113e-243	MGL	FBXW4
PLPPR5.3	7.95835e-248	-0.41397	0.021	0.388	2.91284e-243	MGL	PLPPR5
WASF1.5	1.18076e-247	-0.696698	0.079	0.502	4.32169e-243	MGL	WASF1
PKIG.1	1.37937e-247	-0.464365	0.046	0.442	5.04864e-243	MGL	PKIG
SH3D19.4	1.52867e-247	-0.808197	0.077	0.498	5.59508e-243	MGL	SH3D19
HERC3	1.60778e-247	0.518244	0.52	0.514	5.88465e-243	MGL	HERC3
SLC1A3.5	2.1863e-247	0.553745	0.788	0.341	8.00209e-243	MGL	SLC1A3
CBWD5	2.27058e-247	0.265412	0.242	0.321	8.31055e-243	MGL	CBWD5
ZNF217	2.87193e-247	0.519505	0.259	0.04	1.05116e-242	MGL	ZNF217
JAKMIP3.2	2.95779e-247	-0.347429	0.061	0.458	1.08258e-242	MGL	JAKMIP3
PBRM1.2	3.47625e-247	0.501768	0.575	0.577	1.27234e-242	MGL	PBRM1
PNMA2.4	4.32368e-247	-0.665978	0.061	0.469	1.58251e-242	MGL	PNMA2
SNTG1.5	4.37756e-247	-1.47283	0.26	0.63	1.60223e-242	MGL	SNTG1
SACS.1	4.59704e-247	-0.546199	0.133	0.568	1.68256e-242	MGL	SACS
PKIA.2	5.02262e-247	-0.502902	0.06	0.461	1.83833e-242	MGL	PKIA
C2orf72.1	7.55132e-247	-0.360638	0.019	0.39	2.76386e-242	MGL	C2orf72
ZNF490	1.17629e-246	0.316232	0.224	0.265	4.30535e-242	MGL	ZNF490
ABLIM3.1	3.94306e-246	-0.352714	0.014	0.377	1.4432e-241	MGL	ABLIM3
SFXN2	6.40157e-246	0.303393	0.187	0.162	2.34304e-241	MGL	SFXN2
THY1.5	8.11563e-246	-0.905515	0.104	0.535	2.9704e-241	MGL	THY1
ZNF462.5	8.34645e-246	-0.638298	0.037	0.43	3.05488e-241	MGL	ZNF462
RASGRF1.2	9.55463e-246	-0.595823	0.05	0.452	3.49709e-241	MGL	RASGRF1
PDE7B.4	1.82286e-245	-0.900907	0.045	0.445	6.67185e-241	MGL	PDE7B
MAP1A.5	2.30051e-245	-1.06425	0.092	0.519	8.42011e-241	MGL	MAP1A
SCN3A.4	3.51513e-245	-0.720634	0.069	0.484	1.28657e-240	MGL	SCN3A
PDE2A.4	3.64229e-245	-0.498007	0.03	0.412	1.33312e-240	MGL	PDE2A
ABHD3.1	3.80314e-245	0.526455	0.287	0.214	1.39199e-240	MGL	ABHD3
GNAI1.2	5.4519e-245	-0.501496	0.077	0.486	1.99545e-240	MGL	GNAI1
TUSC3.3	6.82208e-245	-0.524614	0.057	0.455	2.49695e-240	MGL	TUSC3
AL513166.1.4	7.11429e-245	-0.751978	0.073	0.49	2.6039e-240	MGL	AL513166.1
SCN3B.4	9.4692e-245	-0.698277	0.044	0.44	3.46582e-240	MGL	SCN3B
SORCS2.4	9.63022e-245	-0.585641	0.056	0.461	3.52476e-240	MGL	SORCS2
LYL1	1.14987e-244	0.349386	0.176	0.006	4.20865e-240	MGL	LYL1
PTPRK.5	1.33277e-244	-1.1627	0.183	0.621	4.87808e-240	MGL	PTPRK
ZNF592	1.35735e-244	0.369243	0.326	0.344	4.96802e-240	MGL	ZNF592
DLGAP2.5	1.64545e-244	-1.57176	0.209	0.59	6.0225e-240	MGL	DLGAP2
DGCR9.3	1.6465e-244	-0.70985	0.048	0.448	6.02637e-240	MGL	DGCR9
FAM53B.4	2.14157e-244	0.558854	0.49	0.413	7.83837e-240	MGL	FAM53B
KCNH1.4	2.2425e-244	-1.20317	0.123	0.538	8.20776e-240	MGL	KCNH1
TSPOAP1.2	2.6362e-244	-0.355435	0.04	0.422	9.64874e-240	MGL	TSPOAP1
EPS8.3	3.01839e-244	0.827502	0.518	0.231	1.10476e-239	MGL	EPS8
GRM7.5	4.84236e-244	-1.35252	0.178	0.591	1.77235e-239	MGL	GRM7
FAM135A.1	6.98014e-244	0.538831	0.629	0.609	2.5548e-239	MGL	FAM135A
MPPE1	7.9698e-244	0.384392	0.301	0.317	2.91703e-239	MGL	MPPE1
ABLIM2.4	8.49678e-244	-0.651983	0.056	0.462	3.10991e-239	MGL	ABLIM2
SYP.3	1.06398e-243	-0.730815	0.12	0.553	3.89428e-239	MGL	SYP
TSPAN5.4	1.08154e-243	-0.753038	0.241	0.687	3.95854e-239	MGL	TSPAN5
CSMD3.5	1.17787e-243	-1.20574	0.251	0.641	4.31113e-239	MGL	CSMD3
EPHA4.4	1.75312e-243	-0.821887	0.072	0.488	6.4166e-239	MGL	EPHA4
ANP32A.1	2.09328e-243	0.53527	0.431	0.361	7.66161e-239	MGL	ANP32A
PRNP.4	2.21351e-243	-0.76814	0.182	0.627	8.10168e-239	MGL	PRNP
ECE1.1	2.89459e-243	-0.384186	0.019	0.386	1.05945e-238	MGL	ECE1
NIBAN1	2.90031e-243	0.645038	0.199	0.028	1.06154e-238	MGL	NIBAN1
LZTS3.3	3.09791e-243	-0.458524	0.036	0.418	1.13387e-238	MGL	LZTS3
ANKRD13D	3.23679e-243	0.332127	0.292	0.336	1.1847e-238	MGL	ANKRD13D
BTBD8.2	3.34484e-243	-0.506329	0.186	0.623	1.22425e-238	MGL	BTBD8
NHLRC2	4.56426e-243	0.380882	0.355	0.428	1.67057e-238	MGL	NHLRC2
HSPA4L.2	7.43691e-243	-0.399965	0.038	0.416	2.72198e-238	MGL	HSPA4L
MIR222HG.1	7.74377e-243	0.404619	0.239	0.228	2.8343e-238	MGL	MIR222HG
MCM3AP	1.02055e-242	0.39106	0.366	0.391	3.73531e-238	MGL	MCM3AP
SPRY4-AS1.2	1.22871e-242	-0.686265	0.053	0.455	4.49719e-238	MGL	SPRY4-AS1
FHL1.1	1.39477e-242	-0.332703	0.031	0.397	5.10499e-238	MGL	FHL1
PCSK2.4	1.60624e-242	-0.906078	0.061	0.469	5.87901e-238	MGL	PCSK2
AP000331.1	2.08751e-242	0.349277	0.16	0.021	7.64048e-238	MGL	AP000331.1
GABRA4.3	2.23759e-242	-0.60016	0.039	0.429	8.18979e-238	MGL	GABRA4
MTMR3.2	2.56036e-242	0.431123	0.433	0.484	9.37117e-238	MGL	MTMR3
AC044893.1	2.59817e-242	0.41548	0.155	0.004	9.50955e-238	MGL	AC044893.1
ADAM17	2.80163e-242	0.374366	0.394	0.452	1.02543e-237	MGL	ADAM17
LPIN1.2	3.8239e-242	-0.402379	0.098	0.511	1.39959e-237	MGL	LPIN1
PLVAP	4.18248e-242	0.367157	0.169	0.008	1.53083e-237	MGL	PLVAP
SLC25A27	4.21467e-242	-0.379433	0.093	0.501	1.54261e-237	MGL	SLC25A27
PRKAR2B.4	4.59908e-242	-0.554317	0.048	0.442	1.68331e-237	MGL	PRKAR2B
SMAD1	5.04897e-242	-0.313048	0.022	0.381	1.84797e-237	MGL	SMAD1
PPP4R4.2	5.18228e-242	-0.478662	0.031	0.406	1.89676e-237	MGL	PPP4R4
PLAT	5.26589e-242	0.536964	0.256	0.071	1.92737e-237	MGL	PLAT
SEC22A	5.53307e-242	0.305087	0.28	0.393	2.02516e-237	MGL	SEC22A
ENTPD1-AS1.4	6.23874e-242	0.75747	0.616	0.502	2.28344e-237	MGL	ENTPD1-AS1
SLC7A6OS	6.6357e-242	0.318459	0.229	0.247	2.42873e-237	MGL	SLC7A6OS
PPP6R3.2	8.63098e-242	0.525818	0.686	0.639	3.15902e-237	MGL	PPP6R3
FGF20	9.5385e-242	0.381821	0.158	0.019	3.49119e-237	MGL	FGF20
KLHL3	9.59938e-242	-0.381105	0.073	0.473	3.51347e-237	MGL	KLHL3
TMEM178A.2	1.05021e-241	-0.506207	0.045	0.434	3.84389e-237	MGL	TMEM178A
DNAJC3	1.06336e-241	0.425429	0.346	0.368	3.89201e-237	MGL	DNAJC3
JPH3.3	1.65531e-241	-0.454233	0.028	0.402	6.05861e-237	MGL	JPH3
ROBO1.3	1.73019e-241	-1.23592	0.148	0.583	6.33265e-237	MGL	ROBO1
KIF16B.1	2.12452e-241	0.484074	0.491	0.5	7.77597e-237	MGL	KIF16B
NCOR2	2.15064e-241	0.509074	0.6	0.57	7.87156e-237	MGL	NCOR2
SSX2IP.2	2.81453e-241	-0.497538	0.077	0.483	1.03014e-236	MGL	SSX2IP
SCARB1	2.99293e-241	0.433655	0.38	0.389	1.09544e-236	MGL	SCARB1
TNR.3	3.01461e-241	-1.31291	0.1	0.523	1.10338e-236	MGL	TNR
RUNDC3B.4	3.20748e-241	-0.582996	0.047	0.439	1.17397e-236	MGL	RUNDC3B
SPNS3	4.57691e-241	0.340446	0.144	0.023	1.6752e-236	MGL	SPNS3
KLHL29.5	7.30574e-241	-0.625376	0.025	0.402	2.67397e-236	MGL	KLHL29
LHFPL4.3	1.25815e-240	-0.417982	0.035	0.413	4.60497e-236	MGL	LHFPL4
KCNJ6.3	1.47231e-240	-0.694685	0.049	0.447	5.3888e-236	MGL	KCNJ6
XKR4.4	2.02136e-240	-1.26983	0.131	0.546	7.39839e-236	MGL	XKR4
KCNJ3.4	2.95239e-240	-0.871379	0.097	0.52	1.0806e-235	MGL	KCNJ3
PPARGC1A.2	3.01384e-240	-0.420203	0.023	0.388	1.10309e-235	MGL	PPARGC1A
TTYH1.3	3.33502e-240	-0.596605	0.04	0.431	1.22065e-235	MGL	TTYH1
KIAA0355.2	3.9708e-240	0.45989	0.411	0.424	1.45335e-235	MGL	KIAA0355
RYR2.4	4.12328e-240	-1.33936	0.268	0.65	1.50916e-235	MGL	RYR2
MAST1.3	4.21529e-240	-0.411067	0.045	0.428	1.54284e-235	MGL	MAST1
PEBP1.5	5.54047e-240	-0.90688	0.206	0.649	2.02787e-235	MGL	PEBP1
AL157413.1	5.95036e-240	0.278071	0.124	0.034	2.17789e-235	MGL	AL157413.1
SLC22A17.4	6.31408e-240	-0.552479	0.084	0.496	2.31102e-235	MGL	SLC22A17
ST8SIA3.3	6.76906e-240	-0.561029	0.045	0.434	2.47754e-235	MGL	ST8SIA3
AGAP1.5	7.6662e-240	-1.01665	0.383	0.779	2.80591e-235	MGL	AGAP1
EVA1C.3	8.533e-240	-0.516817	0.057	0.454	3.12317e-235	MGL	EVA1C
CTDSPL.4	1.04902e-239	-0.579147	0.134	0.564	3.83952e-235	MGL	CTDSPL
RNF180.2	1.1655e-239	-0.370568	0.08	0.473	4.26583e-235	MGL	RNF180
FAM189A1.3	1.33002e-239	-0.66015	0.045	0.437	4.86801e-235	MGL	FAM189A1
HIVEP2.2	1.39283e-239	-0.634551	0.199	0.641	5.09791e-235	MGL	HIVEP2
SRBD1	1.44949e-239	0.486095	0.285	0.272	5.30529e-235	MGL	SRBD1
LNX1.3	1.68287e-239	-0.590659	0.032	0.412	6.15946e-235	MGL	LNX1
OSTF1.3	2.68496e-239	0.573152	0.428	0.299	9.82721e-235	MGL	OSTF1
UNC5C.5	2.89884e-239	-0.809618	0.225	0.667	1.06101e-234	MGL	UNC5C
DZIP3.1	3.25844e-239	-0.464749	0.146	0.572	1.19262e-234	MGL	DZIP3
RIMBP2.4	3.29247e-239	-0.735982	0.062	0.468	1.20508e-234	MGL	RIMBP2
RCC2	3.41757e-239	0.482979	0.322	0.216	1.25087e-234	MGL	RCC2
ACOT7.2	3.7153e-239	-0.444591	0.045	0.433	1.35984e-234	MGL	ACOT7
MEGF9.2	4.02818e-239	-0.409252	0.162	0.578	1.47435e-234	MGL	MEGF9
MIR124-2HG.4	4.54642e-239	-0.567486	0.047	0.439	1.66404e-234	MGL	MIR124-2HG
ATP6V0E2.4	7.623e-239	-0.593291	0.063	0.466	2.7901e-234	MGL	ATP6V0E2
ERMAP	8.13443e-239	0.448991	0.247	0.112	2.97728e-234	MGL	ERMAP
EPB41L4B.3	8.30758e-239	-0.524953	0.026	0.397	3.04066e-234	MGL	EPB41L4B
NPC1.4	9.43273e-239	0.616126	0.523	0.407	3.45248e-234	MGL	NPC1
AL589740.1.5	1.06694e-238	-1.18233	0.077	0.489	3.90509e-234	MGL	AL589740.1
IGSF9B.3	1.47086e-238	-0.392309	0.022	0.384	5.38348e-234	MGL	IGSF9B
OTULIN	1.77857e-238	0.380481	0.252	0.225	6.50973e-234	MGL	OTULIN
FAM153CP.5	1.83422e-238	-0.802028	0.061	0.465	6.71343e-234	MGL	FAM153CP
AC008269.1.2	2.36528e-238	-0.495569	0.043	0.427	8.65718e-234	MGL	AC008269.1
ILDR2.1	2.38113e-238	-0.436878	0.019	0.381	8.71518e-234	MGL	ILDR2
CROCC	2.79112e-238	0.353218	0.282	0.33	1.02158e-233	MGL	CROCC
HLA-E	3.59421e-238	0.559659	0.343	0.05	1.31552e-233	MGL	HLA-E
DNM1.4	5.02172e-238	-0.900236	0.213	0.65	1.838e-233	MGL	DNM1
FER.1	5.81522e-238	0.635579	0.752	0.652	2.12843e-233	MGL	FER
GABRG2.3	6.37175e-238	-0.747855	0.07	0.479	2.33212e-233	MGL	GABRG2
IFNAR2	8.16297e-238	0.348557	0.295	0.397	2.98773e-233	MGL	IFNAR2
EYA3	9.17085e-238	0.331488	0.353	0.456	3.35662e-233	MGL	EYA3
KIF5A.5	1.15034e-237	-0.714877	0.082	0.493	4.21035e-233	MGL	KIF5A
SOGA3.2	1.34443e-237	-0.385388	0.028	0.397	4.92075e-233	MGL	SOGA3
P4HA1	1.84042e-237	0.419225	0.334	0.383	6.7361e-233	MGL	P4HA1
ARAP1	2.28182e-237	0.543598	0.324	0.203	8.35168e-233	MGL	ARAP1
IL16	3.16244e-237	0.372014	0.194	0.07	1.15749e-232	MGL	IL16
AGPAT4.3	3.16286e-237	-0.702229	0.121	0.549	1.15764e-232	MGL	AGPAT4
RAP1GAP.3	4.02575e-237	-0.451371	0.048	0.436	1.47346e-232	MGL	RAP1GAP
PCGF5.3	4.05222e-237	-0.44477	0.187	0.614	1.48315e-232	MGL	PCGF5
TRAK1.4	4.22744e-237	0.595453	0.653	0.56	1.54729e-232	MGL	TRAK1
TMTC1.1	4.37032e-237	-0.630037	0.043	0.43	1.59958e-232	MGL	TMTC1
UCHL1.5	4.43052e-237	-0.816699	0.139	0.571	1.62161e-232	MGL	UCHL1
ASIC2.5	4.94703e-237	-1.51571	0.116	0.513	1.81066e-232	MGL	ASIC2
FAM13A.3	7.94543e-237	0.654611	0.57	0.475	2.90811e-232	MGL	FAM13A
ATAD2B.2	8.31646e-237	0.467811	0.502	0.515	3.04391e-232	MGL	ATAD2B
FBXW8	1.09509e-236	0.27008	0.273	0.387	4.00813e-232	MGL	FBXW8
CNNM1.2	1.13607e-236	-0.384272	0.024	0.387	4.15813e-232	MGL	CNNM1
ENO2.5	1.38303e-236	-0.651863	0.079	0.487	5.06204e-232	MGL	ENO2
RIPK1	1.5033e-236	0.259518	0.244	0.347	5.50224e-232	MGL	RIPK1
DYNC2H1.2	1.69865e-236	-0.422353	0.153	0.568	6.21723e-232	MGL	DYNC2H1
OTUD7B.5	1.9368e-236	-0.502243	0.04	0.424	7.08888e-232	MGL	OTUD7B
DPY19L2.2	2.02822e-236	-0.345992	0.028	0.392	7.42348e-232	MGL	DPY19L2
NPTXR.3	2.19244e-236	-0.738194	0.067	0.471	8.02457e-232	MGL	NPTXR
UMAD1.1	2.3668e-236	0.473125	0.466	0.525	8.66274e-232	MGL	UMAD1
CREG2.5	2.77848e-236	-0.961714	0.08	0.492	1.01695e-231	MGL	CREG2
KCNA2.4	3.24413e-236	-0.49969	0.04	0.418	1.18738e-231	MGL	KCNA2
SHLD1	3.79769e-236	0.468791	0.26	0.231	1.38999e-231	MGL	SHLD1
TSPAN7.4	4.40706e-236	-0.747287	0.246	0.684	1.61303e-231	MGL	TSPAN7
ST7.2	5.36529e-236	-0.445406	0.077	0.477	1.96375e-231	MGL	ST7
ADORA3	8.44199e-236	0.298869	0.144	0.001	3.08985e-231	MGL	ADORA3
VSNL1.4	9.82634e-236	-1.14335	0.195	0.626	3.59654e-231	MGL	VSNL1
ECHDC1	1.08168e-235	0.384423	0.329	0.377	3.95907e-231	MGL	ECHDC1
AL512625.3	1.13963e-235	0.405713	0.167	0.149	4.17117e-231	MGL	AL512625.3
NAV3.4	1.19041e-235	0.637072	0.954	0.802	4.35702e-231	MGL	NAV3
MGMT.2	1.22722e-235	0.460803	0.325	0.349	4.49174e-231	MGL	MGMT
TMEM232.3	1.69873e-235	-0.670963	0.128	0.554	6.21753e-231	MGL	TMEM232
PLXNA4.4	2.92347e-235	-0.963002	0.066	0.468	1.07002e-230	MGL	PLXNA4
HMGCLL1.1	3.02357e-235	-0.359041	0.018	0.368	1.10666e-230	MGL	HMGCLL1
NR2F1.2	3.2606e-235	-0.475113	0.028	0.397	1.19341e-230	MGL	NR2F1
EIF4E3	4.22022e-235	-0.360411	0.021	0.378	1.54464e-230	MGL	EIF4E3
TLR4.1	8.39667e-235	0.637414	0.376	0.091	3.07327e-230	MGL	TLR4
KDM3B	8.76912e-235	0.447186	0.457	0.487	3.20959e-230	MGL	KDM3B
APC2.2	8.86508e-235	-0.414107	0.028	0.396	3.24471e-230	MGL	APC2
PAK5.3	1.54157e-234	-0.720805	0.066	0.469	5.64229e-230	MGL	PAK5
SLC6A1.4	1.83736e-234	-0.939271	0.057	0.453	6.72491e-230	MGL	SLC6A1
DAB2IP	2.01136e-234	-0.347011	0.026	0.386	7.36176e-230	MGL	DAB2IP
MTSS2.3	2.10419e-234	-0.482225	0.024	0.389	7.70153e-230	MGL	MTSS2
DIP2C.2	2.31956e-234	-0.788083	0.314	0.73	8.48983e-230	MGL	DIP2C
CALD1.2	2.45332e-234	-0.486096	0.05	0.436	8.9794e-230	MGL	CALD1
ZFR2.4	2.68967e-234	-0.392747	0.026	0.39	9.84445e-230	MGL	ZFR2
JAK3	2.84903e-234	0.395133	0.169	0.093	1.04278e-229	MGL	JAK3
FCGR1A	3.33423e-234	0.317876	0.15	0.003	1.22036e-229	MGL	FCGR1A
SLC9B2.1	4.32592e-234	-0.325206	0.028	0.384	1.58333e-229	MGL	SLC9B2
CD200.2	4.66165e-234	-0.413132	0.028	0.396	1.70621e-229	MGL	CD200
STX8.1	4.86275e-234	0.457928	0.463	0.518	1.77982e-229	MGL	STX8
CEP112.3	5.43077e-234	-0.581841	0.067	0.464	1.98771e-229	MGL	CEP112
RAVER2.2	6.56689e-234	-0.326589	0.013	0.359	2.40355e-229	MGL	RAVER2
TMTC2.4	7.93337e-234	-1.22904	0.131	0.559	2.90369e-229	MGL	TMTC2
LINC00578	8.07769e-234	0.415799	0.158	0.081	2.95652e-229	MGL	LINC00578
CAMTA1.1	9.78444e-234	-0.768575	0.429	0.78	3.5812e-229	MGL	CAMTA1
PUM1	1.18993e-233	0.503777	0.654	0.62	4.35526e-229	MGL	PUM1
TAF3	1.24187e-233	0.464073	0.35	0.399	4.54537e-229	MGL	TAF3
WASF3.3	1.88887e-233	-0.463323	0.092	0.495	6.91346e-229	MGL	WASF3
USP54.4	2.88997e-233	-0.638778	0.116	0.533	1.05776e-228	MGL	USP54
IQCB1	3.46872e-233	0.327257	0.332	0.429	1.26959e-228	MGL	IQCB1
GAA	3.65421e-233	0.365287	0.251	0.218	1.33748e-228	MGL	GAA
IER3	4.53933e-233	0.496344	0.207	0.028	1.66144e-228	MGL	IER3
SLC1A1.3	4.60693e-233	-0.411383	0.023	0.384	1.68618e-228	MGL	SLC1A1
LINC00511.5	4.78946e-233	-0.848814	0.029	0.402	1.75299e-228	MGL	LINC00511
KIAA1324L.3	5.0931e-233	-0.476516	0.07	0.463	1.86413e-228	MGL	KIAA1324L
SEPTIN3.4	5.72768e-233	-0.567585	0.047	0.432	2.09639e-228	MGL	SEPTIN3
AC105383.1.1	6.47839e-233	-0.352982	0.031	0.394	2.37115e-228	MGL	AC105383.1
SEC24B	6.7774e-233	0.365743	0.426	0.497	2.4806e-228	MGL	SEC24B
SVOP.2	6.82598e-233	-0.563582	0.043	0.428	2.49838e-228	MGL	SVOP
AC009899.1.1	8.637e-233	-0.459354	0.016	0.369	3.16123e-228	MGL	AC009899.1
BCR.2	9.06349e-233	-0.326679	0.094	0.483	3.31733e-228	MGL	BCR
LINC00599.5	9.34255e-233	-0.599323	0.055	0.445	3.41947e-228	MGL	LINC00599
B4GALT6.4	9.96051e-233	-0.418161	0.036	0.405	3.64565e-228	MGL	B4GALT6
PDE4DIP.2	1.20728e-232	-0.544876	0.196	0.631	4.41877e-228	MGL	PDE4DIP
SYNRG	1.45296e-232	0.451225	0.449	0.451	5.31796e-228	MGL	SYNRG
ME3.5	1.79665e-232	-0.507243	0.074	0.471	6.57592e-228	MGL	ME3
REEP2.3	3.42359e-232	-0.421051	0.027	0.392	1.25307e-227	MGL	REEP2
GALNT13.4	5.80876e-232	-0.950858	0.093	0.507	2.12607e-227	MGL	GALNT13
KCTD12	8.77452e-232	0.601924	0.354	0.095	3.21156e-227	MGL	KCTD12
MFSD11	8.91703e-232	0.368294	0.369	0.443	3.26372e-227	MGL	MFSD11
IRAK1BP1.2	9.78595e-232	-0.330678	0.074	0.452	3.58175e-227	MGL	IRAK1BP1
ITGA5	1.07235e-231	0.381526	0.187	0.03	3.92492e-227	MGL	ITGA5
LPAR1.5	1.55068e-231	0.611009	0.583	0.18	5.67564e-227	MGL	LPAR1
TTC13	2.71395e-231	0.291275	0.328	0.425	9.93332e-227	MGL	TTC13
CREBBP	3.85799e-231	0.485448	0.633	0.614	1.41206e-226	MGL	CREBBP
CLSTN3.3	4.02239e-231	-0.506259	0.062	0.452	1.47223e-226	MGL	CLSTN3
ZNF365.3	5.24142e-231	-0.593016	0.048	0.433	1.91841e-226	MGL	ZNF365
BEND6.1	5.35527e-231	-0.395443	0.05	0.425	1.96008e-226	MGL	BEND6
PURG	5.66429e-231	-0.355355	0.071	0.456	2.07319e-226	MGL	PURG
RALY.1	6.53481e-231	0.435549	0.348	0.332	2.3918e-226	MGL	RALY
NOVA2.2	2.23232e-230	-0.367161	0.025	0.381	8.17052e-226	MGL	NOVA2
SNX32.2	2.3021e-230	-0.331534	0.042	0.404	8.4259e-226	MGL	SNX32
C6orf62.2	2.3392e-230	0.536726	0.5	0.433	8.5617e-226	MGL	C6orf62
MAPKAP1	2.68199e-230	0.437125	0.537	0.563	9.81637e-226	MGL	MAPKAP1
EBI3	2.92098e-230	0.322097	0.151	0.013	1.06911e-225	MGL	EBI3
MORC3	3.1331e-230	0.407184	0.401	0.442	1.14675e-225	MGL	MORC3
SEMA4B.1	3.25107e-230	-0.277373	0.03	0.384	1.18992e-225	MGL	SEMA4B
LMTK3.2	3.90046e-230	-0.330917	0.053	0.423	1.42761e-225	MGL	LMTK3
PFKP.4	4.29148e-230	-0.426031	0.055	0.434	1.57072e-225	MGL	PFKP
VMP1.2	4.46631e-230	0.484642	0.481	0.524	1.63472e-225	MGL	VMP1
GPLD1.1	4.70185e-230	-0.27417	0.015	0.353	1.72092e-225	MGL	GPLD1
LANCL1.3	4.70214e-230	-0.503461	0.134	0.548	1.72103e-225	MGL	LANCL1
SHISA9.5	5.31123e-230	-1.14065	0.087	0.484	1.94396e-225	MGL	SHISA9
AC008014.1.3	6.6105e-230	0.659966	0.287	0.294	2.41951e-225	MGL	AC008014.1
SHANK3.1	7.3909e-230	-0.364262	0.029	0.394	2.70514e-225	MGL	SHANK3
AL078600.1	8.34434e-230	0.319445	0.208	0.232	3.05411e-225	MGL	AL078600.1
RNF165.3	1.02988e-229	-0.377226	0.024	0.379	3.76947e-225	MGL	RNF165
AC110995.1	1.05663e-229	0.366665	0.169	0.026	3.86739e-225	MGL	AC110995.1
ATP1B1.3	1.16266e-229	-0.903159	0.224	0.657	4.25547e-225	MGL	ATP1B1
SGCE	1.80446e-229	-0.335561	0.119	0.512	6.60451e-225	MGL	SGCE
ASXL3.2	1.87666e-229	-0.547074	0.057	0.443	6.86875e-225	MGL	ASXL3
PTPN5.2	2.16571e-229	-0.382936	0.026	0.382	7.92672e-225	MGL	PTPN5
ALG1L9P.2	2.65688e-229	-0.376981	0.043	0.417	9.72443e-225	MGL	ALG1L9P
PDZD2.5	3.65111e-229	-1.17696	0.15	0.572	1.33634e-224	MGL	PDZD2
MGAT3.2	4.00647e-229	-0.352505	0.022	0.378	1.46641e-224	MGL	MGAT3
FNBP1L.3	4.23202e-229	0.604277	0.444	0.334	1.54896e-224	MGL	FNBP1L
SERPINB9P1	5.89498e-229	0.329323	0.136	0.032	2.15762e-224	MGL	SERPINB9P1
DPYSL5.2	5.99966e-229	-0.442527	0.02	0.375	2.19593e-224	MGL	DPYSL5
NRSN1.3	6.14972e-229	-0.536689	0.051	0.432	2.25086e-224	MGL	NRSN1
CLVS1.3	7.21917e-229	-0.499168	0.057	0.439	2.64229e-224	MGL	CLVS1
SLC7A14.2	1.3907e-228	-0.446597	0.033	0.399	5.0901e-224	MGL	SLC7A14
ANKFY1	1.45205e-228	0.347043	0.411	0.493	5.31466e-224	MGL	ANKFY1
TNRC6C.2	1.6277e-228	-0.644363	0.251	0.683	5.95755e-224	MGL	TNRC6C
TUB.1	1.79442e-228	-0.300161	0.011	0.346	6.56776e-224	MGL	TUB
FEZ2	1.85622e-228	0.517116	0.513	0.47	6.79396e-224	MGL	FEZ2
TRMT9B.4	2.0313e-228	-0.490877	0.022	0.375	7.43475e-224	MGL	TRMT9B
LINC01551.2	2.16151e-228	-0.322879	0.016	0.357	7.91135e-224	MGL	LINC01551
TANC1.4	2.54786e-228	0.808857	0.52	0.254	9.32541e-224	MGL	TANC1
CPLX1.5	2.62081e-228	-0.605866	0.031	0.398	9.59244e-224	MGL	CPLX1
NUP98	3.53105e-228	0.371547	0.422	0.463	1.2924e-223	MGL	NUP98
MS4A6A	5.08711e-228	0.450434	0.143	0.002	1.86193e-223	MGL	MS4A6A
KCTD7	5.60669e-228	0.30301	0.281	0.329	2.05211e-223	MGL	KCTD7
MAX	7.74737e-228	0.345166	0.372	0.44	2.83562e-223	MGL	MAX
CDH20.5	8.60283e-228	-1.33856	0.087	0.491	3.14872e-223	MGL	CDH20
EED	9.54829e-228	0.337516	0.256	0.29	3.49477e-223	MGL	EED
MEG8.5	1.56208e-227	-0.996675	0.136	0.546	5.71737e-223	MGL	MEG8
DAPP1	2.20067e-227	0.372111	0.15	0.006	8.05467e-223	MGL	DAPP1
AC079793.1	2.72139e-227	0.618964	0.279	0.048	9.96054e-223	MGL	AC079793.1
NINJ1	2.81984e-227	0.478892	0.251	0.061	1.03209e-222	MGL	NINJ1
RAB30.2	3.29704e-227	-0.368155	0.053	0.428	1.20675e-222	MGL	RAB30
KCNN3.3	3.33931e-227	-0.530299	0.013	0.355	1.22222e-222	MGL	KCNN3
GPBP1L1.1	4.59732e-227	0.414332	0.449	0.474	1.68266e-222	MGL	GPBP1L1
CBWD1	4.76657e-227	0.261579	0.235	0.292	1.74461e-222	MGL	CBWD1
UHRF1BP1	4.88184e-227	0.326875	0.313	0.383	1.7868e-222	MGL	UHRF1BP1
PLXNB2	1.19652e-226	0.350342	0.241	0.2	4.37937e-222	MGL	PLXNB2
RNASEH2B	1.41016e-226	0.404737	0.329	0.363	5.16132e-222	MGL	RNASEH2B
PPM1E.3	2.8452e-226	-0.708439	0.094	0.502	1.04137e-221	MGL	PPM1E
SNAP25-AS1.4	4.32353e-226	-0.547025	0.016	0.365	1.58246e-221	MGL	SNAP25-AS1
PRICKLE1.3	4.49668e-226	-0.700208	0.065	0.458	1.64583e-221	MGL	PRICKLE1
MYRIP.4	5.97252e-226	-0.868023	0.11	0.523	2.186e-221	MGL	MYRIP
KDM1B	6.23462e-226	0.35382	0.253	0.287	2.28193e-221	MGL	KDM1B
XAF1.1	6.41311e-226	0.662499	0.321	0.065	2.34726e-221	MGL	XAF1
BMPER.3	8.04219e-226	-0.684903	0.045	0.424	2.94352e-221	MGL	BMPER
FLNB.2	1.18267e-225	-0.322324	0.021	0.367	4.3287e-221	MGL	FLNB
DENND5B	1.27583e-225	-0.562921	0.235	0.664	4.66965e-221	MGL	DENND5B
BICDL1.4	1.36928e-225	-0.428561	0.042	0.404	5.01171e-221	MGL	BICDL1
SLC8A3.3	3.51725e-225	-0.504545	0.028	0.388	1.28735e-220	MGL	SLC8A3
MRAS.3	6.64375e-225	-0.390844	0.06	0.436	2.43168e-220	MGL	MRAS
HCN1.3	8.48579e-225	-1.09038	0.142	0.538	3.10588e-220	MGL	HCN1
FAM81A.3	8.59095e-225	-0.499377	0.05	0.426	3.14437e-220	MGL	FAM81A
KIAA0408.3	8.9217e-225	-0.439575	0.049	0.419	3.26543e-220	MGL	KIAA0408
SETDB1	1.02968e-224	0.280598	0.251	0.325	3.76874e-220	MGL	SETDB1
XRN2	1.84629e-224	0.335834	0.372	0.446	6.75762e-220	MGL	XRN2
AC040168.1	2.05688e-224	-0.418009	0.024	0.377	7.5284e-220	MGL	AC040168.1
PYGL	2.37222e-224	0.429232	0.229	0.123	8.68255e-220	MGL	PYGL
KATNAL1	2.46622e-224	-0.357092	0.051	0.418	9.0266e-220	MGL	KATNAL1
FARP1.2	4.53012e-224	-0.661295	0.165	0.589	1.65807e-219	MGL	FARP1
AC007389.1.4	4.60093e-224	-0.639314	0.044	0.418	1.68399e-219	MGL	AC007389.1
SPATA13.4	4.83948e-224	0.78171	0.567	0.291	1.7713e-219	MGL	SPATA13
CPLX2.3	5.30093e-224	-0.659066	0.043	0.418	1.94019e-219	MGL	CPLX2
RASGRF2.3	6.65899e-224	-1.02834	0.101	0.505	2.43726e-219	MGL	RASGRF2
DOK5.2	6.67272e-224	-0.388013	0.026	0.375	2.44228e-219	MGL	DOK5
DCP2	7.00598e-224	0.480809	0.4	0.348	2.56426e-219	MGL	DCP2
CPT1C	7.34669e-224	-0.296809	0.021	0.362	2.68896e-219	MGL	CPT1C
ACAP3.1	7.64185e-224	-0.38244	0.084	0.472	2.79699e-219	MGL	ACAP3
DMTN.4	8.20765e-224	-0.545102	0.043	0.414	3.00408e-219	MGL	DMTN
PSMA3-AS1	8.55819e-224	0.272889	0.296	0.404	3.13238e-219	MGL	PSMA3-AS1
GDPD1	9.08289e-224	-0.31303	0.08	0.454	3.32443e-219	MGL	GDPD1
LHFPL6.3	9.64047e-224	-0.835697	0.057	0.444	3.52851e-219	MGL	LHFPL6
DNAH7.4	1.42457e-223	-0.719711	0.031	0.394	5.21407e-219	MGL	DNAH7
MCPH1.1	1.93774e-223	0.380531	0.404	0.493	7.09234e-219	MGL	MCPH1
ZNF362	2.18641e-223	0.328502	0.28	0.318	8.0025e-219	MGL	ZNF362
SLITRK5.3	2.35326e-223	-0.426845	0.042	0.406	8.61316e-219	MGL	SLITRK5
RFLNA.1	2.42228e-223	-0.364333	0.039	0.398	8.86578e-219	MGL	RFLNA
GABRA1.4	3.35556e-223	-0.813649	0.091	0.494	1.22817e-218	MGL	GABRA1
TNFRSF10D	3.97964e-223	0.344377	0.163	0.005	1.45659e-218	MGL	TNFRSF10D
LRRN1.1	4.1308e-223	-0.481644	0.026	0.382	1.51191e-218	MGL	LRRN1
NOL4L.1	4.22476e-223	0.420891	0.37	0.393	1.5463e-218	MGL	NOL4L
CRB1.4	4.62045e-223	-0.72927	0.049	0.428	1.69113e-218	MGL	CRB1
NECAB1.4	7.09605e-223	-1.03575	0.125	0.536	2.59722e-218	MGL	NECAB1
PALM2-AKAP2.4	7.11978e-223	-0.958983	0.168	0.592	2.60591e-218	MGL	PALM2-AKAP2
SPG11.2	1.02501e-222	0.421859	0.514	0.539	3.75166e-218	MGL	SPG11
CKB.4	1.13582e-222	-0.818388	0.244	0.672	4.15722e-218	MGL	CKB
SMAD4	1.1598e-222	0.369845	0.37	0.431	4.24497e-218	MGL	SMAD4
CDKL1.2	1.2261e-222	-0.368727	0.048	0.413	4.48764e-218	MGL	CDKL1
FIGN.5	1.41451e-222	-0.646813	0.041	0.412	5.17725e-218	MGL	FIGN
ACTN1.3	1.9277e-222	-0.510244	0.043	0.41	7.05557e-218	MGL	ACTN1
RPH3A.3	4.84184e-222	-0.735079	0.065	0.454	1.77216e-217	MGL	RPH3A
CNOT2.2	4.95973e-222	0.438494	0.537	0.568	1.81531e-217	MGL	CNOT2
DLGAP3.3	6.11184e-222	-0.363054	0.015	0.355	2.23699e-217	MGL	DLGAP3
NEURL1.3	8.51764e-222	-0.36555	0.028	0.379	3.11754e-217	MGL	NEURL1
LINC02256	9.39789e-222	0.280708	0.215	0.232	3.43972e-217	MGL	LINC02256
SELENOW.5	1.00514e-221	-0.790485	0.133	0.549	3.67892e-217	MGL	SELENOW
AHI1.4	1.04753e-221	-0.797054	0.304	0.702	3.83407e-217	MGL	AHI1
LYPLA1	1.37961e-221	0.399763	0.324	0.303	5.04949e-217	MGL	LYPLA1
RNF130.3	1.41962e-221	0.616242	0.772	0.687	5.19597e-217	MGL	RNF130
NDFIP2.3	1.44492e-221	-0.5654	0.077	0.469	5.28856e-217	MGL	NDFIP2
FAM153B.3	1.50134e-221	-0.447891	0.023	0.37	5.49506e-217	MGL	FAM153B
GSTA4	1.86496e-221	-0.29401	0.078	0.449	6.82593e-217	MGL	GSTA4
CALM3.5	2.36895e-221	-1.06192	0.16	0.581	8.67058e-217	MGL	CALM3
SETD2	2.60254e-221	0.507725	0.688	0.653	9.52555e-217	MGL	SETD2
MBTD1	2.7433e-221	0.342784	0.399	0.481	1.00408e-216	MGL	MBTD1
PSD.3	2.89674e-221	-0.430903	0.028	0.382	1.06024e-216	MGL	PSD
DLG5	3.03913e-221	-0.298221	0.029	0.373	1.11235e-216	MGL	DLG5
TMLHE-AS1	4.45055e-221	0.371691	0.209	0.181	1.62895e-216	MGL	TMLHE-AS1
STAT6	4.73914e-221	0.421892	0.269	0.146	1.73457e-216	MGL	STAT6
ZNF544	8.54288e-221	-0.302815	0.105	0.483	3.12678e-216	MGL	ZNF544
PCDH17.2	9.23459e-221	-0.514871	0.045	0.414	3.37995e-216	MGL	PCDH17
OPTN.3	9.65185e-221	-0.408229	0.05	0.414	3.53267e-216	MGL	OPTN
SLC6A17.3	1.03296e-220	-0.500468	0.042	0.407	3.78073e-216	MGL	SLC6A17
KLF3.1	1.49938e-220	0.539377	0.358	0.238	5.48789e-216	MGL	KLF3
PDCD1LG2	4.1162e-220	0.350253	0.14	0.032	1.50657e-215	MGL	PDCD1LG2
MVB12B.4	5.44138e-220	0.55539	0.63	0.57	1.9916e-215	MGL	MVB12B
SEZ6L2.4	9.80118e-220	-0.591498	0.062	0.443	3.58733e-215	MGL	SEZ6L2
CRIM1.1	1.01977e-219	-0.550954	0.071	0.457	3.73245e-215	MGL	CRIM1
PRKACB.2	1.0372e-219	-0.700019	0.346	0.754	3.79626e-215	MGL	PRKACB
MYO15B.5	1.07368e-219	0.685963	0.458	0.164	3.92977e-215	MGL	MYO15B
HACD3.1	1.11683e-219	-0.382575	0.125	0.52	4.0877e-215	MGL	HACD3
PAM.4	1.41808e-219	-0.744297	0.122	0.533	5.19033e-215	MGL	PAM
TMX4.3	1.93781e-219	-0.555855	0.069	0.453	7.09257e-215	MGL	TMX4
TFCP2.1	2.12887e-219	0.408272	0.495	0.556	7.79189e-215	MGL	TFCP2
AC116565.1.3	2.25143e-219	-0.35271	0.033	0.379	8.24046e-215	MGL	AC116565.1
SH3BP5.1	2.29159e-219	-0.379014	0.039	0.397	8.38744e-215	MGL	SH3BP5
NAT8L.4	3.03842e-219	-0.514674	0.04	0.402	1.11209e-214	MGL	NAT8L
SRSF7	3.07722e-219	0.374909	0.383	0.402	1.12629e-214	MGL	SRSF7
SLC12A5.3	3.66608e-219	-0.521335	0.053	0.425	1.34182e-214	MGL	SLC12A5
CTBS	4.671e-219	0.331812	0.198	0.145	1.70963e-214	MGL	CTBS
PLD4	4.81729e-219	0.386217	0.167	0.006	1.76318e-214	MGL	PLD4
ASCC2	1.10589e-218	0.257869	0.232	0.291	4.04768e-214	MGL	ASCC2
CCDC3.3	1.37015e-218	-0.557026	0.046	0.415	5.01487e-214	MGL	CCDC3
MCM9	1.56729e-218	0.441964	0.295	0.286	5.73645e-214	MGL	MCM9
NCF2	1.72223e-218	0.32649	0.143	0.008	6.30354e-214	MGL	NCF2
LRFN5.3	1.80232e-218	-1.09628	0.175	0.572	6.59667e-214	MGL	LRFN5
ARHGEF1	2.6201e-218	0.407332	0.275	0.235	9.58981e-214	MGL	ARHGEF1
KCNN2.3	2.68015e-218	-0.502659	0.04	0.399	9.80962e-214	MGL	KCNN2
ITGB2-AS1	2.87625e-218	0.319653	0.141	0.004	1.05274e-213	MGL	ITGB2-AS1
PMS1	3.31697e-218	0.261731	0.333	0.464	1.21404e-213	MGL	PMS1
UPP2.3	3.32444e-218	-0.442916	0.05	0.414	1.21678e-213	MGL	UPP2
MFSD6.3	3.46982e-218	-0.471533	0.079	0.464	1.26999e-213	MGL	MFSD6
CNTN4.5	4.53884e-218	-1.22964	0.156	0.549	1.66126e-213	MGL	CNTN4
ITGB8.3	5.89484e-218	-0.54799	0.033	0.39	2.15757e-213	MGL	ITGB8
RGS17.2	6.4997e-218	-0.346746	0.022	0.359	2.37895e-213	MGL	RGS17
FAM157C	7.95972e-218	0.25787	0.125	0.075	2.91334e-213	MGL	FAM157C
TSPYL2.4	9.50753e-218	-0.359171	0.055	0.417	3.47985e-213	MGL	TSPYL2
GRIK5.1	1.06555e-217	-0.267812	0.061	0.412	3.90003e-213	MGL	GRIK5
MICAL2.4	1.07463e-217	-0.721376	0.083	0.477	3.93325e-213	MGL	MICAL2
TMEM132D.5	1.26817e-217	-1.25553	0.128	0.514	4.64163e-213	MGL	TMEM132D
GRIK2.4	1.37058e-217	-1.24428	0.329	0.693	5.01646e-213	MGL	GRIK2
EML2.2	1.49718e-217	-0.357129	0.058	0.426	5.47984e-213	MGL	EML2
RAPGEF4.2	1.51511e-217	-0.87935	0.154	0.563	5.54546e-213	MGL	RAPGEF4
TYMP	1.74074e-217	0.371418	0.165	0.035	6.3713e-213	MGL	TYMP
THUMPD2	2.09613e-217	0.290748	0.275	0.345	7.67203e-213	MGL	THUMPD2
GABRG3.4	2.09741e-217	-1.15237	0.078	0.46	7.67674e-213	MGL	GABRG3
PLA2G4C.2	2.4654e-217	-0.417188	0.08	0.462	9.02363e-213	MGL	PLA2G4C
WBP1L	2.48535e-217	0.344376	0.319	0.39	9.09664e-213	MGL	WBP1L
IL3RA	2.91794e-217	0.33733	0.202	0.196	1.06799e-212	MGL	IL3RA
BRINP3.3	3.69807e-217	-0.97456	0.097	0.496	1.35353e-212	MGL	BRINP3
BTG2	4.27762e-217	0.563659	0.243	0.095	1.56565e-212	MGL	BTG2
NAALAD2.2	4.75922e-217	-0.329566	0.031	0.377	1.74192e-212	MGL	NAALAD2
AL121999.1	4.8098e-217	0.352313	0.133	0.003	1.76044e-212	MGL	AL121999.1
ZNF562	5.17067e-217	0.260373	0.255	0.345	1.89252e-212	MGL	ZNF562
AMER2.3	6.00356e-217	-0.519868	0.045	0.408	2.19736e-212	MGL	AMER2
NEO1.5	8.13506e-217	-0.6193	0.212	0.632	2.97751e-212	MGL	NEO1
ANXA6.2	9.98157e-217	-0.356527	0.047	0.401	3.65336e-212	MGL	ANXA6
AC024257.3	1.21486e-216	0.311721	0.155	0.133	4.44649e-212	MGL	AC024257.3
ABCA2.4	1.54268e-216	-0.576766	0.046	0.414	5.64634e-212	MGL	ABCA2
ATP13A3	1.58481e-216	0.377047	0.424	0.476	5.80057e-212	MGL	ATP13A3
AKR1A1	2.30231e-216	0.413533	0.26	0.155	8.42668e-212	MGL	AKR1A1
PRKCZ.2	3.01834e-216	-0.432737	0.077	0.458	1.10474e-211	MGL	PRKCZ
THSD7A.3	3.67127e-216	-0.932512	0.039	0.403	1.34372e-211	MGL	THSD7A
TMEM59L.3	4.55956e-216	-0.57969	0.091	0.481	1.66884e-211	MGL	TMEM59L
CCNL1.1	4.79523e-216	0.377801	0.33	0.372	1.7551e-211	MGL	CCNL1
GYPC	6.40241e-216	0.426897	0.185	0.016	2.34335e-211	MGL	GYPC
MPPED1.2	1.01847e-215	-0.517185	0.033	0.388	3.7277e-211	MGL	MPPED1
MARCH4.3	1.03387e-215	-0.394981	0.016	0.348	3.78406e-211	MGL	2021-03-04
MGAT5B.3	1.04042e-215	-0.41941	0.026	0.372	3.80804e-211	MGL	MGAT5B
SHC2	1.05525e-215	-0.26722	0.026	0.361	3.86232e-211	MGL	SHC2
ZFYVE28.3	1.31061e-215	-0.523798	0.11	0.509	4.79696e-211	MGL	ZFYVE28
ADCY3	1.36721e-215	-0.291501	0.04	0.391	5.00414e-211	MGL	ADCY3
STX1B.4	1.77861e-215	-0.479472	0.037	0.39	6.5099e-211	MGL	STX1B
IRF5	1.81504e-215	0.310188	0.151	0.015	6.64323e-211	MGL	IRF5
SYNGAP1.2	1.8659e-215	-0.337741	0.049	0.405	6.82938e-211	MGL	SYNGAP1
TYRO3.3	2.1002e-215	-0.449852	0.038	0.396	7.68694e-211	MGL	TYRO3
SUMF1.2	2.72754e-215	0.57233	0.595	0.597	9.98308e-211	MGL	SUMF1
CFAP221.2	3.22373e-215	-0.391211	0.023	0.365	1.17992e-210	MGL	CFAP221
IQSEC3.3	3.55359e-215	-0.334459	0.026	0.364	1.30065e-210	MGL	IQSEC3
SH3BP1	3.72653e-215	0.356884	0.177	0.067	1.36395e-210	MGL	SH3BP1
ZNF100	3.9706e-215	0.369634	0.249	0.231	1.45328e-210	MGL	ZNF100
PDE1C.4	4.05319e-215	-1.04121	0.097	0.495	1.48351e-210	MGL	PDE1C
FAM153A.2	5.23346e-215	-0.302156	0.03	0.36	1.9155e-210	MGL	FAM153A
SYN3.5	5.88821e-215	-1.15726	0.087	0.472	2.15514e-210	MGL	SYN3
LRCH2	6.2418e-215	-0.261457	0.021	0.349	2.28456e-210	MGL	LRCH2
GBE1	6.5453e-215	0.52276	0.348	0.296	2.39565e-210	MGL	GBE1
SPECC1L.1	7.01678e-215	0.4265	0.539	0.557	2.56821e-210	MGL	SPECC1L
AC098588.3.3	7.19524e-215	-0.478226	0.063	0.433	2.63353e-210	MGL	AC098588.3
MAP3K2	8.61696e-215	0.419919	0.532	0.554	3.15389e-210	MGL	MAP3K2
ARPP21.3	1.09268e-214	-1.13368	0.191	0.578	3.99933e-210	MGL	ARPP21
SLC4A4.5	1.09817e-214	-1.0498	0.042	0.406	4.0194e-210	MGL	SLC4A4
KIRREL3.5	1.19968e-214	-1.31886	0.16	0.55	4.39094e-210	MGL	KIRREL3
WAC	1.41106e-214	0.486617	0.647	0.648	5.16462e-210	MGL	WAC
MAP7D2.3	1.43269e-214	-0.383228	0.045	0.395	5.24377e-210	MGL	MAP7D2
PPP2R3A.2	1.68708e-214	-0.414867	0.099	0.481	6.17489e-210	MGL	PPP2R3A
HNRNPM	2.02491e-214	0.395609	0.458	0.485	7.41138e-210	MGL	HNRNPM
DDX39B	2.3412e-214	0.28213	0.327	0.43	8.56904e-210	MGL	DDX39B
ATP1A3.4	2.42583e-214	-0.667394	0.09	0.481	8.87878e-210	MGL	ATP1A3
FAM78B.3	2.63894e-214	-0.333547	0.022	0.353	9.6588e-210	MGL	FAM78B
PAK2	3.08663e-214	0.444082	0.451	0.452	1.12974e-209	MGL	PAK2
CGAS	3.38461e-214	0.397695	0.174	0.029	1.2388e-209	MGL	CGAS
CD226	4.00818e-214	0.488168	0.229	0.086	1.46704e-209	MGL	CD226
CNTNAP4.5	4.02715e-214	-1.05332	0.08	0.469	1.47398e-209	MGL	CNTNAP4
SLC38A6	6.16816e-214	-0.299768	0.082	0.443	2.25761e-209	MGL	SLC38A6
HS6ST3.5	6.21098e-214	-1.43465	0.204	0.584	2.27328e-209	MGL	HS6ST3
MBD2	7.35007e-214	0.276771	0.282	0.4	2.6902e-209	MGL	MBD2
STMN4.3	8.21601e-214	-0.432411	0.029	0.377	3.00714e-209	MGL	STMN4
IQGAP1.4	1.09054e-213	-0.482744	0.069	0.443	3.99148e-209	MGL	IQGAP1
FSD1L	1.12584e-213	-0.291026	0.082	0.441	4.12069e-209	MGL	FSD1L
PDE1A.3	1.41527e-213	-1.19437	0.137	0.534	5.18003e-209	MGL	PDE1A
SLC38A10	1.41878e-213	0.395114	0.307	0.274	5.19287e-209	MGL	SLC38A10
BBS2.3	1.51568e-213	-0.383871	0.119	0.51	5.54755e-209	MGL	BBS2
TLE1.2	1.56407e-213	-0.414426	0.026	0.365	5.72464e-209	MGL	TLE1
BSCL2.3	1.56537e-213	-0.44151	0.079	0.452	5.72939e-209	MGL	BSCL2
C9orf72	1.57867e-213	0.33855	0.32	0.374	5.77809e-209	MGL	C9orf72
PDE9A.3	2.04525e-213	0.608792	0.39	0.185	7.48581e-209	MGL	PDE9A
VXN.3	2.17612e-213	-0.46757	0.031	0.38	7.96482e-209	MGL	VXN
AC009041.2.3	2.26431e-213	-0.578303	0.048	0.416	8.2876e-209	MGL	AC009041.2
TMEM150C.1	2.36322e-213	-0.389085	0.031	0.377	8.64962e-209	MGL	TMEM150C
GPR160	2.47544e-213	0.382233	0.145	0.042	9.06035e-209	MGL	GPR160
SMCO4	3.0029e-213	0.307181	0.158	0.094	1.09909e-208	MGL	SMCO4
DGKB.3	3.20241e-213	-1.21501	0.202	0.595	1.17211e-208	MGL	DGKB
CEPT1	3.86943e-213	0.286234	0.292	0.361	1.41625e-208	MGL	CEPT1
LRP11.1	4.11463e-213	-0.332001	0.057	0.416	1.50599e-208	MGL	LRP11
SLC15A3	4.21555e-213	0.304563	0.149	0.005	1.54293e-208	MGL	SLC15A3
SIGLEC9	4.68535e-213	0.283237	0.133	0.003	1.71489e-208	MGL	SIGLEC9
GLB1	5.02624e-213	0.285297	0.325	0.414	1.83966e-208	MGL	GLB1
NOD1	5.12893e-213	0.356683	0.194	0.104	1.87724e-208	MGL	NOD1
CD14	5.94685e-213	0.383463	0.166	0.01	2.17661e-208	MGL	CD14
RNF38	8.3371e-213	0.422695	0.495	0.552	3.05146e-208	MGL	RNF38
B4GALNT4.1	8.87666e-213	-0.279046	0.023	0.352	3.24895e-208	MGL	B4GALNT4
PLCB4.3	9.58599e-213	-0.507165	0.026	0.369	3.50857e-208	MGL	PLCB4
MORC1	9.94993e-213	0.364947	0.136	0.008	3.64177e-208	MGL	MORC1
KCNT1.2	1.01334e-212	-0.369138	0.031	0.374	3.70892e-208	MGL	KCNT1
PRMT8.4	1.1984e-212	-0.407246	0.02	0.352	4.38626e-208	MGL	PRMT8
MAMLD1.1	1.58592e-212	-0.349443	0.007	0.324	5.80462e-208	MGL	MAMLD1
GPT2.1	1.58736e-212	-0.27596	0.047	0.393	5.80991e-208	MGL	GPT2
TRANK1.3	1.59142e-212	0.419769	0.388	0.418	5.82477e-208	MGL	TRANK1
HIP1R.5	1.79e-212	-0.518085	0.038	0.393	6.55157e-208	MGL	HIP1R
KCND2.5	2.05878e-212	-1.21719	0.187	0.572	7.53534e-208	MGL	KCND2
ATP8B2	2.27586e-212	-0.252849	0.037	0.376	8.32986e-208	MGL	ATP8B2
STMN2.5	3.1286e-212	-1.00708	0.123	0.526	1.1451e-207	MGL	STMN2
GGA2.1	3.37754e-212	0.363617	0.422	0.465	1.23622e-207	MGL	GGA2
INTU.2	4.12568e-212	-0.361201	0.101	0.479	1.51004e-207	MGL	INTU
GREB1	4.50093e-212	-0.324979	0.029	0.367	1.64739e-207	MGL	GREB1
ABCA10.2	5.19654e-212	-0.403325	0.039	0.386	1.90198e-207	MGL	ABCA10
KCNK1.5	5.58575e-212	-0.568442	0.051	0.416	2.04444e-207	MGL	KCNK1
HYDIN.1	5.9161e-212	-0.292466	0.015	0.339	2.16535e-207	MGL	HYDIN
CALN1.2	6.67769e-212	-0.844216	0.082	0.47	2.4441e-207	MGL	CALN1
FBXL2.3	7.05004e-212	-0.473075	0.065	0.437	2.58039e-207	MGL	FBXL2
SPPL3.1	1.01723e-211	0.450618	0.605	0.627	3.72317e-207	MGL	SPPL3
UBAP1L.1	1.0539e-211	-0.280596	0.067	0.418	3.85739e-207	MGL	UBAP1L
IQCG	1.08603e-211	0.34815	0.221	0.198	3.97497e-207	MGL	IQCG
GALNT17.4	1.26578e-211	-1.14011	0.165	0.543	4.63287e-207	MGL	GALNT17
ZNF667	1.28196e-211	-0.318335	0.021	0.356	4.69209e-207	MGL	ZNF667
RAB12	1.30246e-211	0.34663	0.353	0.407	4.76715e-207	MGL	RAB12
DYNC2LI1	1.47175e-211	-0.255804	0.101	0.459	5.38675e-207	MGL	DYNC2LI1
ADGRB2.4	1.51933e-211	-0.46223	0.035	0.384	5.56089e-207	MGL	ADGRB2
ELL	1.56354e-211	0.268248	0.205	0.235	5.72272e-207	MGL	ELL
RAF1	1.71745e-211	0.330516	0.43	0.513	6.28605e-207	MGL	RAF1
TBC1D19.1	2.05569e-211	-0.287045	0.121	0.489	7.52404e-207	MGL	TBC1D19
FUS	2.35471e-211	0.431731	0.556	0.569	8.61848e-207	MGL	FUS
ACY3	2.72486e-211	0.321679	0.135	0.002	9.97327e-207	MGL	ACY3
NME7.1	2.86912e-211	-0.298295	0.15	0.524	1.05013e-206	MGL	NME7
CTNNBL1	2.89479e-211	0.260983	0.285	0.395	1.05952e-206	MGL	CTNNBL1
HPCAL4.4	2.9511e-211	-0.527722	0.023	0.359	1.08013e-206	MGL	HPCAL4
CDYL2.2	3.06696e-211	-0.344748	0.025	0.355	1.12254e-206	MGL	CDYL2
CCDC18	3.32768e-211	0.347251	0.177	0.177	1.21796e-206	MGL	CCDC18
RBM33.1	4.53393e-211	0.381074	0.531	0.578	1.65946e-206	MGL	RBM33
FOXO3	4.69221e-211	0.526365	0.59	0.607	1.7174e-206	MGL	FOXO3
MCTP1.3	4.80651e-211	-0.967607	0.122	0.52	1.75923e-206	MGL	MCTP1
MEIS2.3	5.23763e-211	-0.994612	0.058	0.426	1.91702e-206	MGL	MEIS2
ZFC3H1.1	6.48567e-211	0.414691	0.456	0.506	2.37382e-206	MGL	ZFC3H1
FOXP1.1	6.6436e-211	-0.569054	0.274	0.688	2.43163e-206	MGL	FOXP1
RAB20	7.09788e-211	0.459718	0.192	0.023	2.5979e-206	MGL	RAB20
FAM120A	7.18934e-211	0.422121	0.524	0.535	2.63137e-206	MGL	FAM120A
SEZ6L.4	8.22626e-211	-0.88608	0.072	0.452	3.01089e-206	MGL	SEZ6L
DOK6.4	9.09976e-211	-0.799874	0.101	0.496	3.3306e-206	MGL	DOK6
SEPTIN8.3	9.42365e-211	-0.383561	0.062	0.427	3.44915e-206	MGL	SEPTIN8
SHANK1.2	9.81971e-211	-0.297035	0.015	0.341	3.59411e-206	MGL	SHANK1
NFAM1	1.24142e-210	0.327292	0.152	0.014	4.54373e-206	MGL	NFAM1
SLC8A2.3	1.27611e-210	-0.506662	0.029	0.375	4.6707e-206	MGL	SLC8A2
PKP4.3	1.41355e-210	-0.741681	0.216	0.631	5.17374e-206	MGL	PKP4
GDAP2	1.44933e-210	0.262562	0.257	0.343	5.30468e-206	MGL	GDAP2
ZC3H7A	1.73495e-210	0.323486	0.336	0.413	6.35011e-206	MGL	ZC3H7A
OLFM2.3	1.75814e-210	-0.489576	0.05	0.412	6.43497e-206	MGL	OLFM2
SLC38A9.2	2.14691e-210	0.425082	0.4	0.425	7.85791e-206	MGL	SLC38A9
CLDN12	2.33914e-210	-0.259931	0.038	0.37	8.56149e-206	MGL	CLDN12
CDON.1	2.43757e-210	-0.3088	0.023	0.352	8.92177e-206	MGL	CDON
STEAP2.3	2.94347e-210	-0.354846	0.028	0.364	1.07734e-205	MGL	STEAP2
TLCD4	2.97659e-210	-0.315603	0.027	0.359	1.08946e-205	MGL	TLCD4
AC008105.3	3.18665e-210	0.374799	0.238	0.23	1.16635e-205	MGL	AC008105.3
AP001924.1	3.25191e-210	0.300033	0.138	0.025	1.19023e-205	MGL	AP001924.1
TEP1	4.76136e-210	0.448386	0.235	0.085	1.74271e-205	MGL	TEP1
SLC9A7.1	5.29702e-210	-0.315229	0.037	0.377	1.93876e-205	MGL	SLC9A7
BRWD3	6.22322e-210	0.337822	0.337	0.419	2.27776e-205	MGL	BRWD3
RC3H1	9.43142e-210	0.387275	0.498	0.545	3.45199e-205	MGL	RC3H1
CORO7.1	1.02884e-209	0.388737	0.282	0.265	3.76565e-205	MGL	CORO7
IRF2.3	1.13676e-209	0.417574	0.373	0.389	4.16066e-205	MGL	IRF2
TRAPPC8	1.30661e-209	0.343662	0.422	0.491	4.78232e-205	MGL	TRAPPC8
LINC01736	1.36429e-209	0.298657	0.135	0.002	4.99345e-205	MGL	LINC01736
TNFRSF10B	1.39549e-209	0.496178	0.204	0.048	5.10763e-205	MGL	TNFRSF10B
CXorf21	1.64865e-209	0.303117	0.129	0.003	6.03421e-205	MGL	CXorf21
MPP2.1	1.7291e-209	-0.32227	0.028	0.365	6.32868e-205	MGL	MPP2
GRAMD1A	2.60717e-209	0.365666	0.258	0.225	9.54251e-205	MGL	GRAMD1A
ATP11A.3	3.05872e-209	0.490155	0.478	0.456	1.11952e-204	MGL	ATP11A
GAS6	6.74941e-209	0.417141	0.301	0.283	2.47035e-204	MGL	GAS6
DGKG.4	7.96357e-209	-0.846028	0.075	0.455	2.91475e-204	MGL	DGKG
NUP214.1	9.11629e-209	0.327669	0.373	0.465	3.33665e-204	MGL	NUP214
KRCC1.1	9.49887e-209	0.424875	0.322	0.268	3.47668e-204	MGL	KRCC1
KCNC2.3	1.13079e-208	-1.08501	0.126	0.52	4.1388e-204	MGL	KCNC2
AC006115.2	1.15424e-208	-0.346696	0.081	0.444	4.22463e-204	MGL	AC006115.2
LRRC6.2	1.17538e-208	-0.319858	0.049	0.397	4.30201e-204	MGL	LRRC6
MFAP3L.3	1.3003e-208	-0.412429	0.026	0.366	4.75922e-204	MGL	MFAP3L
TSPAN13.3	1.30385e-208	-0.29973	0.023	0.342	4.77223e-204	MGL	TSPAN13
AP001347.1.3	1.33051e-208	-0.367864	0.045	0.389	4.86979e-204	MGL	AP001347.1
BEX2.4	1.43467e-208	-0.57561	0.053	0.413	5.25105e-204	MGL	BEX2
EIF3H	1.5493e-208	0.297673	0.299	0.411	5.6706e-204	MGL	EIF3H
CTSZ	1.655e-208	0.465406	0.255	0.071	6.05745e-204	MGL	CTSZ
STK38L	1.87475e-208	0.315799	0.307	0.373	6.86176e-204	MGL	STK38L
DLGAP4.3	2.01287e-208	-0.480413	0.156	0.558	7.36729e-204	MGL	DLGAP4
MTUS2.5	2.13734e-208	-1.19616	0.117	0.486	7.82288e-204	MGL	MTUS2
MAP9.2	3.32254e-208	-0.402665	0.057	0.415	1.21608e-203	MGL	MAP9
SCAF8.1	3.99658e-208	0.448123	0.592	0.587	1.46279e-203	MGL	SCAF8
CD47.1	4.19725e-208	-0.4934	0.214	0.624	1.53623e-203	MGL	CD47
DYNLL1.5	5.22225e-208	-0.715869	0.136	0.537	1.91139e-203	MGL	DYNLL1
SH3GL2.4	5.63853e-208	-0.872754	0.109	0.502	2.06376e-203	MGL	SH3GL2
AC018730.1.1	5.99046e-208	-0.292782	0.023	0.35	2.19257e-203	MGL	AC018730.1
PTPRN.3	6.23253e-208	-0.474393	0.055	0.414	2.28117e-203	MGL	PTPRN
SLTM.1	6.94952e-208	0.387278	0.451	0.517	2.54359e-203	MGL	SLTM
PRKG1.4	7.37347e-208	-1.22755	0.115	0.499	2.69876e-203	MGL	PRKG1
SLC44A5.4	7.393e-208	-0.973425	0.091	0.474	2.70591e-203	MGL	SLC44A5
PKD1	1.67585e-207	-0.373836	0.141	0.529	6.13378e-203	MGL	PKD1
SNTB2.2	1.95416e-207	-0.415602	0.053	0.408	7.15244e-203	MGL	SNTB2
PARL	2.40024e-207	0.311069	0.29	0.345	8.7851e-203	MGL	PARL
MFHAS1.2	2.9745e-207	-0.276478	0.081	0.43	1.0887e-202	MGL	MFHAS1
AC107223.1.4	3.01604e-207	-0.93965	0.096	0.483	1.1039e-202	MGL	AC107223.1
KCNQ5.4	3.68248e-207	-1.3585	0.275	0.618	1.34782e-202	MGL	KCNQ5
ARPC2.1	3.74243e-207	0.48877	0.497	0.455	1.36977e-202	MGL	ARPC2
AQP4-AS1.4	4.12981e-207	-0.664186	0.046	0.403	1.51155e-202	MGL	AQP4-AS1
MCCC1	4.32144e-207	0.307705	0.41	0.498	1.58169e-202	MGL	MCCC1
TOM1L2.1	5.51912e-207	-0.341773	0.234	0.627	2.02005e-202	MGL	TOM1L2
ELMO1-AS1.1	5.54521e-207	0.509349	0.248	0.051	2.0296e-202	MGL	ELMO1-AS1
CENPP.2	5.67656e-207	0.386506	0.238	0.37	2.07768e-202	MGL	CENPP
SLC12A2.2	6.98786e-207	-0.518597	0.121	0.51	2.55763e-202	MGL	SLC12A2
STMN1.5	7.87152e-207	-0.810522	0.133	0.532	2.88105e-202	MGL	STMN1
AC107398.3.2	9.2984e-207	-0.35223	0.016	0.335	3.40331e-202	MGL	AC107398.3
UNC5A.4	9.61035e-207	-0.3856	0.016	0.339	3.51748e-202	MGL	UNC5A
LAMC1.1	1.1081e-206	-0.262914	0.015	0.327	4.05574e-202	MGL	LAMC1
UTP6	1.36966e-206	0.312821	0.27	0.297	5.01308e-202	MGL	UTP6
SYN1.4	1.87088e-206	-0.455609	0.055	0.406	6.84762e-202	MGL	SYN1
GIMAP4	1.88068e-206	0.35233	0.172	0.008	6.88346e-202	MGL	GIMAP4
AL136171.2	3.26304e-206	0.457106	0.198	0.034	1.19431e-201	MGL	AL136171.2
SPART.1	3.94638e-206	-0.261956	0.163	0.531	1.44441e-201	MGL	SPART
UNC5D.4	4.08893e-206	-1.16969	0.155	0.543	1.49659e-201	MGL	UNC5D
TAGLN3.5	7.12323e-206	-0.600574	0.066	0.433	2.60717e-201	MGL	TAGLN3
SEPTIN11.2	7.18403e-206	-0.572158	0.169	0.574	2.62943e-201	MGL	SEPTIN11
PDCD4	8.80287e-206	0.335633	0.304	0.37	3.22194e-201	MGL	PDCD4
MSRB3.2	9.35815e-206	-0.335341	0.013	0.329	3.42518e-201	MGL	MSRB3
ARL15.4	9.73339e-206	0.700497	0.757	0.556	3.56252e-201	MGL	ARL15
BMT2.1	1.16567e-205	0.271077	0.308	0.432	4.26648e-201	MGL	BMT2
MTCL1.4	1.38075e-205	-0.362907	0.068	0.421	5.05369e-201	MGL	MTCL1
TMEM38A.1	1.51178e-205	-0.340478	0.032	0.369	5.53327e-201	MGL	TMEM38A
SMYD4	1.70292e-205	0.305659	0.215	0.234	6.23285e-201	MGL	SMYD4
IKBIP	1.76974e-205	0.337757	0.153	0.1	6.47741e-201	MGL	IKBIP
ZNF431	1.78164e-205	0.37371	0.343	0.361	6.52096e-201	MGL	ZNF431
TIAM1.4	1.82878e-205	0.678096	0.758	0.58	6.69351e-201	MGL	TIAM1
NELL2.4	3.68883e-205	-1.04422	0.172	0.565	1.35015e-200	MGL	NELL2
TRIP4	4.1204e-205	0.260057	0.243	0.348	1.50811e-200	MGL	TRIP4
SLX4IP.1	7.7339e-205	0.405784	0.314	0.356	2.83069e-200	MGL	SLX4IP
LANCL2	8.55015e-205	-0.296522	0.105	0.467	3.12944e-200	MGL	LANCL2
GUCY1B1.3	9.58032e-205	-0.427718	0.06	0.415	3.50649e-200	MGL	GUCY1B1
IQCA1.4	1.02057e-204	-0.447642	0.016	0.338	3.73538e-200	MGL	IQCA1
CACNG3.3	1.11134e-204	-0.683359	0.064	0.432	4.06763e-200	MGL	CACNG3
WDFY3.3	1.12986e-204	0.517978	0.802	0.731	4.13539e-200	MGL	WDFY3
RAPGEFL1.2	1.25129e-204	-0.294264	0.036	0.367	4.57984e-200	MGL	RAPGEFL1
IPMK	1.3415e-204	0.276216	0.233	0.301	4.91001e-200	MGL	IPMK
SPATS2L.2	1.5846e-204	-0.442623	0.157	0.55	5.7998e-200	MGL	SPATS2L
DENND4A.1	1.61554e-204	0.515481	0.701	0.64	5.91303e-200	MGL	DENND4A
MRE11	1.68699e-204	0.291541	0.256	0.321	6.17454e-200	MGL	MRE11
STAMBPL1.2	3.36123e-204	0.442907	0.385	0.367	1.23024e-199	MGL	STAMBPL1
NRP2	3.52015e-204	0.505572	0.273	0.135	1.28841e-199	MGL	NRP2
PARN	3.791e-204	0.343407	0.392	0.468	1.38754e-199	MGL	PARN
SNX24	3.86816e-204	0.30475	0.304	0.411	1.41578e-199	MGL	SNX24
VPS37B	3.91916e-204	0.291848	0.26	0.336	1.43445e-199	MGL	VPS37B
ABCB9	4.26436e-204	-0.257336	0.055	0.393	1.5608e-199	MGL	ABCB9
BDH1.1	4.47024e-204	-0.265104	0.117	0.475	1.63615e-199	MGL	BDH1
USP10	4.54581e-204	0.298578	0.345	0.458	1.66381e-199	MGL	USP10
SYT12.1	6.11169e-204	-0.308321	0.022	0.343	2.23694e-199	MGL	SYT12
CNTNAP1.3	7.7657e-204	-0.377874	0.027	0.359	2.84233e-199	MGL	CNTNAP1
NSL1	8.77134e-204	0.311417	0.339	0.427	3.2104e-199	MGL	NSL1
KDM2B	1.22277e-203	0.394968	0.423	0.442	4.47546e-199	MGL	KDM2B
SLC41A2.4	1.30931e-203	-0.344575	0.075	0.424	4.79221e-199	MGL	SLC41A2
PNPLA7.2	1.91883e-203	-0.332394	0.068	0.421	7.02309e-199	MGL	PNPLA7
GDI2	1.96098e-203	0.454378	0.422	0.395	7.17739e-199	MGL	GDI2
TMEM51	2.40665e-203	0.515184	0.25	0.088	8.80857e-199	MGL	TMEM51
SYTL2.4	2.42927e-203	-0.479085	0.063	0.422	8.89135e-199	MGL	SYTL2
CDC42SE1	2.55511e-203	0.274463	0.251	0.294	9.35197e-199	MGL	CDC42SE1
NAPEPLD.2	2.68908e-203	-0.400974	0.133	0.518	9.84229e-199	MGL	NAPEPLD
INPP4B.4	2.73891e-203	-0.878882	0.12	0.513	1.00247e-198	MGL	INPP4B
CHFR.1	2.7788e-203	0.284712	0.39	0.468	1.01707e-198	MGL	CHFR
AC116667.1	3.36418e-203	0.289221	0.149	0.007	1.23132e-198	MGL	AC116667.1
LIN7A.4	4.54332e-203	-0.401811	0.032	0.36	1.6629e-198	MGL	LIN7A
SLC35F3.5	5.02199e-203	-0.915438	0.092	0.473	1.8381e-198	MGL	SLC35F3
ADCY8.4	5.40564e-203	-0.593478	0.023	0.354	1.97852e-198	MGL	ADCY8
TNIK.4	6.00296e-203	-1.00435	0.3	0.697	2.19714e-198	MGL	TNIK
AC005670.3	6.37177e-203	0.357129	0.454	0.519	2.33213e-198	MGL	AC005670.3
STMN3.4	7.25335e-203	-0.537996	0.062	0.423	2.6548e-198	MGL	STMN3
RALGDS.1	7.43315e-203	-0.266297	0.116	0.477	2.72061e-198	MGL	RALGDS
VAMP2.5	7.78281e-203	-0.9171	0.217	0.626	2.84859e-198	MGL	VAMP2
GRID2.4	8.41252e-203	1.18604	0.683	0.595	3.07907e-198	MGL	GRID2
LINC02693.3	1.06967e-202	-0.383234	0.045	0.392	3.91511e-198	MGL	LINC02693
CTIF.1	1.13153e-202	-0.423992	0.223	0.623	4.1415e-198	MGL	CTIF
IDS.5	1.34016e-202	-1.0382	0.294	0.695	4.90513e-198	MGL	IDS
RAB7A	2.16457e-202	0.388384	0.497	0.546	7.92252e-198	MGL	RAB7A
EPHA5.3	2.21565e-202	-0.657093	0.05	0.406	8.10951e-198	MGL	EPHA5
CHRM3.4	3.18247e-202	-1.25475	0.189	0.541	1.16482e-197	MGL	CHRM3
CCDC88B	3.78365e-202	0.396287	0.204	0.067	1.38485e-197	MGL	CCDC88B
GATAD2A	4.25174e-202	0.435891	0.305	0.257	1.55618e-197	MGL	GATAD2A
RYR3.5	4.51485e-202	-1.19262	0.058	0.42	1.65248e-197	MGL	RYR3
ST6GAL2.2	4.86413e-202	-0.45483	0.03	0.363	1.78032e-197	MGL	ST6GAL2
DENND6A	5.14418e-202	0.283095	0.345	0.451	1.88282e-197	MGL	DENND6A
FBXO38	5.33177e-202	0.263748	0.269	0.373	1.95148e-197	MGL	FBXO38
DUXAP8	5.69824e-202	0.443027	0.245	0.107	2.08561e-197	MGL	DUXAP8
BID	6.26307e-202	0.38542	0.24	0.211	2.29235e-197	MGL	BID
BASP1-AS1.3	6.33052e-202	-0.75638	0.052	0.409	2.31703e-197	MGL	BASP1-AS1
ARNT	6.33106e-202	0.267234	0.319	0.418	2.31723e-197	MGL	ARNT
AC090945.1	7.08878e-202	-0.258491	0.017	0.33	2.59456e-197	MGL	AC090945.1
ERC2.3	7.12773e-202	-1.08806	0.283	0.637	2.60882e-197	MGL	ERC2
RNF138	7.39336e-202	0.27111	0.249	0.322	2.70604e-197	MGL	RNF138
GALNT9.2	7.65603e-202	-0.346129	0.018	0.334	2.80218e-197	MGL	GALNT9
ANO6.2	9.16643e-202	0.420268	0.31	0.312	3.355e-197	MGL	ANO6
SYT7.4	9.36555e-202	-0.475914	0.043	0.385	3.42789e-197	MGL	SYT7
ADAM11.3	1.31535e-201	-0.30096	0.024	0.342	4.81432e-197	MGL	ADAM11
KIAA1324.3	1.37809e-201	-0.334301	0.043	0.378	5.04394e-197	MGL	KIAA1324
EPHB2	1.43657e-201	0.369514	0.335	0.365	5.258e-197	MGL	EPHB2
WDR11-AS1.2	1.52323e-201	-0.281242	0.036	0.364	5.57519e-197	MGL	WDR11-AS1
SEPTIN6.1	1.80217e-201	0.407493	0.31	0.296	6.59614e-197	MGL	SEPTIN6
CACHD1.5	3.28669e-201	-0.588086	0.012	0.324	1.20296e-196	MGL	CACHD1
HCG17	3.5525e-201	-0.282929	0.142	0.507	1.30025e-196	MGL	HCG17
SIPA1	3.60431e-201	0.392282	0.194	0.016	1.31921e-196	MGL	SIPA1
WSCD2.3	4.35052e-201	-0.294206	0.011	0.318	1.59233e-196	MGL	WSCD2
PRH1.2	4.49338e-201	-0.353972	0.177	0.557	1.64462e-196	MGL	PRH1
COX10-AS1	4.82323e-201	0.384062	0.307	0.368	1.76535e-196	MGL	COX10-AS1
SERP2.1	5.16283e-201	-0.323241	0.027	0.353	1.88965e-196	MGL	SERP2
SHC3.3	5.8929e-201	-0.645867	0.135	0.529	2.15686e-196	MGL	SHC3
AC002460.2.5	6.16165e-201	-0.722675	0.051	0.407	2.25523e-196	MGL	AC002460.2
PRRC2B.2	8.38298e-201	0.485017	0.671	0.628	3.06825e-196	MGL	PRRC2B
CNOT1	8.51115e-201	0.354205	0.416	0.456	3.11517e-196	MGL	CNOT1
FAM78A	8.54497e-201	0.372188	0.204	0.075	3.12754e-196	MGL	FAM78A
TPP2	1.16797e-200	0.315442	0.4	0.482	4.2749e-196	MGL	TPP2
KCNIP4.4	1.25713e-200	-1.72985	0.706	0.879	4.60121e-196	MGL	KCNIP4
ZNF33A	1.48325e-200	0.385188	0.383	0.441	5.42885e-196	MGL	ZNF33A
INPP1.1	1.68222e-200	-0.297368	0.031	0.363	6.1571e-196	MGL	INPP1
SV2B.5	2.92118e-200	-1.10155	0.092	0.456	1.06918e-195	MGL	SV2B
COLQ.1	3.43251e-200	-0.255014	0.043	0.365	1.25633e-195	MGL	COLQ
PHLPP2	4.10016e-200	-0.256906	0.095	0.438	1.5007e-195	MGL	PHLPP2
BCL11A.3	5.21432e-200	-0.599641	0.048	0.396	1.90849e-195	MGL	BCL11A
ATRN	5.71511e-200	0.437592	0.539	0.571	2.09179e-195	MGL	ATRN
DNMT3A.1	7.11537e-200	0.43495	0.546	0.56	2.6043e-195	MGL	DNMT3A
GDAP1.3	7.99119e-200	-0.565153	0.238	0.644	2.92485e-195	MGL	GDAP1
CFAP36.1	8.08081e-200	-0.300992	0.069	0.414	2.95766e-195	MGL	CFAP36
CCDC85A.4	1.21001e-199	-0.773953	0.049	0.402	4.42876e-195	MGL	CCDC85A
GANC.2	1.60492e-199	0.425412	0.314	0.315	5.87417e-195	MGL	GANC
LINC01138.2	1.72567e-199	-0.32955	0.136	0.508	6.31611e-195	MGL	LINC01138
GTF2B	2.00648e-199	0.268665	0.219	0.282	7.3439e-195	MGL	GTF2B
CRY2.2	2.8227e-199	-0.28029	0.094	0.446	1.03314e-194	MGL	CRY2
PRUNE2.5	3.19121e-199	-0.774991	0.203	0.606	1.16801e-194	MGL	PRUNE2
ERICH3.3	3.43047e-199	-0.306105	0.031	0.348	1.25559e-194	MGL	ERICH3
AC092745.5.2	5.15583e-199	-0.267991	0.08	0.417	1.88709e-194	MGL	AC092745.5
USP11.3	5.58735e-199	-0.490876	0.132	0.517	2.04503e-194	MGL	USP11
RNF19B	6.38099e-199	0.355468	0.198	0.154	2.33551e-194	MGL	RNF19B
BROX	6.8171e-199	0.367615	0.277	0.244	2.49513e-194	MGL	BROX
APLP1.5	7.26795e-199	-0.564973	0.072	0.435	2.66014e-194	MGL	APLP1
BCL7A.1	8.27238e-199	-0.312169	0.022	0.341	3.02777e-194	MGL	BCL7A
MDM4.1	8.60295e-199	0.418052	0.522	0.525	3.14876e-194	MGL	MDM4
MED14	8.71388e-199	0.281207	0.306	0.405	3.18937e-194	MGL	MED14
ANKUB1.2	8.77933e-199	0.426224	0.317	0.338	3.21332e-194	MGL	ANKUB1
FBXO21	8.86222e-199	-0.332387	0.133	0.505	3.24366e-194	MGL	FBXO21
RUNDC3A.4	9.03235e-199	-0.465584	0.043	0.384	3.30593e-194	MGL	RUNDC3A
PGGT1B	9.7212e-199	0.301414	0.251	0.279	3.55806e-194	MGL	PGGT1B
ERBB4.4	9.98838e-199	-1.86534	0.351	0.694	3.65585e-194	MGL	ERBB4
TMEM243	1.26201e-198	0.279482	0.189	0.17	4.61908e-194	MGL	TMEM243
C4orf19.1	1.42655e-198	0.65003	0.338	0.118	5.2213e-194	MGL	C4orf19
EFL1	1.76146e-198	0.319647	0.223	0.253	6.44711e-194	MGL	EFL1
TTBK1	2.10042e-198	-0.267137	0.016	0.329	7.68775e-194	MGL	TTBK1
SCAF4	2.38893e-198	0.275502	0.273	0.355	8.74371e-194	MGL	SCAF4
SHMT1	2.93114e-198	0.409559	0.23	0.125	1.07282e-193	MGL	SHMT1
ARMC9.2	3.37128e-198	-0.375832	0.081	0.436	1.23392e-193	MGL	ARMC9
VSTM2B.3	5.49079e-198	-0.422055	0.03	0.36	2.00968e-193	MGL	VSTM2B
RNF175.4	5.89417e-198	-0.347049	0.055	0.391	2.15733e-193	MGL	RNF175
VPS13B.1	7.38299e-198	0.518354	0.759	0.678	2.70225e-193	MGL	VPS13B
CMC1	8.17058e-198	0.252558	0.276	0.389	2.99051e-193	MGL	CMC1
E2F3.2	9.2688e-198	0.36876	0.329	0.381	3.39247e-193	MGL	E2F3
RPS6KA6.3	1.17915e-197	-0.272229	0.03	0.343	4.31581e-193	MGL	RPS6KA6
WDR26	1.2393e-197	0.348577	0.416	0.475	4.53595e-193	MGL	WDR26
THRA.1	1.5688e-197	-0.39098	0.075	0.431	5.74198e-193	MGL	THRA
DNER.4	2.0492e-197	-0.627193	0.107	0.486	7.50027e-193	MGL	DNER
ASAH1	2.29197e-197	0.383556	0.357	0.402	8.38884e-193	MGL	ASAH1
UBE2QL1.3	3.062e-197	-0.411523	0.021	0.339	1.12072e-192	MGL	UBE2QL1
WDR60.1	3.24787e-197	-0.348512	0.197	0.578	1.18875e-192	MGL	WDR60
CTNNAL1.2	3.39651e-197	-0.25463	0.028	0.334	1.24316e-192	MGL	CTNNAL1
USP42	3.84142e-197	0.295315	0.282	0.358	1.406e-192	MGL	USP42
RAB27B.3	3.99114e-197	-0.520324	0.045	0.388	1.4608e-192	MGL	RAB27B
PGPEP1	4.81556e-197	0.265947	0.194	0.243	1.76254e-192	MGL	PGPEP1
S100PBP.1	5.17795e-197	0.380416	0.363	0.373	1.89518e-192	MGL	S100PBP
RECK.2	5.84717e-197	0.327203	0.385	0.458	2.14012e-192	MGL	RECK
AC079385.1.3	6.90815e-197	-0.38535	0.02	0.335	2.52845e-192	MGL	AC079385.1
AP001977.1	7.29e-197	0.402468	0.158	0.088	2.66821e-192	MGL	AP001977.1
HLA-DMA	9.75461e-197	0.388815	0.192	0.06	3.57028e-192	MGL	HLA-DMA
NEK6.1	1.10507e-196	0.411307	0.289	0.237	4.04466e-192	MGL	NEK6
TPST1.3	1.26194e-196	-0.325946	0.167	0.533	4.61883e-192	MGL	TPST1
EPHA6.4	1.3866e-196	-1.08859	0.132	0.512	5.07508e-192	MGL	EPHA6
TMEM168	1.67911e-196	0.285578	0.303	0.376	6.1457e-192	MGL	TMEM168
ABCB7	2.30571e-196	0.294052	0.258	0.336	8.43913e-192	MGL	ABCB7
EFCAB2.2	2.44502e-196	-0.313629	0.13	0.488	8.94903e-192	MGL	EFCAB2
ZNRF3.5	3.68712e-196	-0.72633	0.084	0.452	1.34952e-191	MGL	ZNRF3
IST1	3.94236e-196	0.309306	0.329	0.404	1.44294e-191	MGL	IST1
SULT4A1.4	8.33883e-196	-0.511991	0.055	0.402	3.05209e-191	MGL	SULT4A1
RTN3.3	1.05181e-195	-0.816279	0.428	0.787	3.84973e-191	MGL	RTN3
UNK	1.19309e-195	0.27724	0.277	0.371	4.36682e-191	MGL	UNK
TAGAP	1.58082e-195	0.260808	0.12	0.026	5.78597e-191	MGL	TAGAP
FBXL16.5	1.81253e-195	-0.653202	0.041	0.38	6.63405e-191	MGL	FBXL16
ADCYAP1R1.4	2.62905e-195	-0.316542	0.014	0.318	9.62257e-191	MGL	ADCYAP1R1
SLITRK4.3	2.88761e-195	-0.401843	0.02	0.331	1.05689e-190	MGL	SLITRK4
ARNTL2.3	3.18033e-195	-0.304866	0.013	0.311	1.16403e-190	MGL	ARNTL2
NBR2	3.59625e-195	0.277765	0.209	0.249	1.31626e-190	MGL	NBR2
LDLRAD3.5	3.6426e-195	-0.579087	0.035	0.37	1.33323e-190	MGL	LDLRAD3
NARS2	4.41643e-195	0.304988	0.244	0.317	1.61646e-190	MGL	NARS2
MIPOL1.2	4.59151e-195	-0.28318	0.119	0.46	1.68054e-190	MGL	MIPOL1
AFTPH	6.49623e-195	0.369891	0.404	0.443	2.37768e-190	MGL	AFTPH
NFIC.1	7.57903e-195	0.490225	0.573	0.542	2.774e-190	MGL	NFIC
GSTM2	7.78593e-195	0.405294	0.207	0.076	2.84973e-190	MGL	GSTM2
AGPS	8.40602e-195	0.270656	0.339	0.441	3.07669e-190	MGL	AGPS
NSUN3	8.79274e-195	0.251943	0.223	0.317	3.21823e-190	MGL	NSUN3
EVI5.1	8.9543e-195	0.484303	0.631	0.61	3.27736e-190	MGL	EVI5
ATP6V0E1	9.09304e-195	0.302216	0.278	0.331	3.32814e-190	MGL	ATP6V0E1
NAGK	9.29003e-195	0.346509	0.269	0.26	3.40024e-190	MGL	NAGK
OPRM1.2	9.92773e-195	0.643545	0.356	0.233	3.63365e-190	MGL	OPRM1
ANKRD33B.3	1.02783e-194	-0.440596	0.018	0.33	3.76197e-190	MGL	ANKRD33B
TSHZ3.2	1.45465e-194	-0.362492	0.025	0.337	5.32417e-190	MGL	TSHZ3
PPFIA4.2	1.89961e-194	-0.297794	0.04	0.367	6.95276e-190	MGL	PPFIA4
ANKRD30BL.5	2.27544e-194	-0.770062	0.066	0.425	8.32834e-190	MGL	ANKRD30BL
NEK11	3.19725e-194	-0.291656	0.072	0.406	1.17022e-189	MGL	NEK11
GAP43.4	3.68777e-194	-0.844758	0.118	0.5	1.34976e-189	MGL	GAP43
GPRASP1.3	4.68821e-194	-0.339927	0.08	0.428	1.71593e-189	MGL	GPRASP1
CNOT6L	5.59359e-194	0.382496	0.396	0.463	2.04731e-189	MGL	CNOT6L
IRS2.2	7.25507e-194	0.443328	0.373	0.449	2.65543e-189	MGL	IRS2
FAM219A	7.40367e-194	-0.288872	0.121	0.475	2.70982e-189	MGL	FAM219A
SCLT1.1	8.03673e-194	0.443676	0.476	0.53	2.94153e-189	MGL	SCLT1
CREB1	1.412e-193	0.396048	0.425	0.452	5.16805e-189	MGL	CREB1
ANKRD10	1.72445e-193	0.329035	0.444	0.509	6.31168e-189	MGL	ANKRD10
SEC14L5.3	1.87697e-193	-0.588371	0.054	0.403	6.8699e-189	MGL	SEC14L5
MTF2	1.8779e-193	0.255317	0.349	0.473	6.87331e-189	MGL	MTF2
CSPG5.2	2.05063e-193	-0.318239	0.018	0.323	7.50552e-189	MGL	CSPG5
AL590764.1	2.23688e-193	0.284949	0.131	0.013	8.1872e-189	MGL	AL590764.1
AC245297.3.1	2.45977e-193	0.250122	0.302	0.393	9.00302e-189	MGL	AC245297.3
OGFRL1.5	2.46912e-193	0.605129	0.547	0.428	9.03723e-189	MGL	OGFRL1
CCDC125	3.56577e-193	0.311564	0.224	0.262	1.30511e-188	MGL	CCDC125
TANGO2	4.09123e-193	0.350587	0.289	0.286	1.49743e-188	MGL	TANGO2
DCAF5	4.63366e-193	0.282466	0.396	0.518	1.69597e-188	MGL	DCAF5
LINC01684	5.18266e-193	0.470395	0.143	0.009	1.89691e-188	MGL	LINC01684
ARHGAP23.3	6.96225e-193	-0.471074	0.05	0.391	2.54825e-188	MGL	ARHGAP23
KLHL42.2	7.23087e-193	-0.275699	0.124	0.475	2.64657e-188	MGL	KLHL42
FBXL4	8.9222e-193	0.268438	0.338	0.454	3.26562e-188	MGL	FBXL4
ELAVL2.4	9.80173e-193	-0.684452	0.051	0.397	3.58753e-188	MGL	ELAVL2
SMC5.1	1.03103e-192	0.332962	0.423	0.504	3.77367e-188	MGL	SMC5
CDKL5.3	1.82445e-192	-0.602313	0.216	0.613	6.67768e-188	MGL	CDKL5
SCGB2B2.3	1.8589e-192	-0.285045	0.042	0.355	6.80378e-188	MGL	SCGB2B2
DCX.3	1.8975e-192	-0.285686	0.017	0.315	6.94506e-188	MGL	DCX
AC008083.3	2.04859e-192	0.28707	0.119	0.032	7.49806e-188	MGL	AC008083.3
KCNIP3.2	2.30422e-192	-0.34212	0.015	0.317	8.43368e-188	MGL	KCNIP3
EWSR1	2.33532e-192	0.294585	0.4	0.484	8.54749e-188	MGL	EWSR1
GLIS1.3	2.36153e-192	-0.271771	0.013	0.302	8.64343e-188	MGL	GLIS1
PTPRR.3	2.37386e-192	-0.69071	0.059	0.41	8.68856e-188	MGL	PTPRR
CPNE8.3	3.13925e-192	-0.527117	0.059	0.406	1.149e-187	MGL	CPNE8
CSNK1G1	3.15308e-192	0.290014	0.372	0.47	1.15406e-187	MGL	CSNK1G1
NFKBID	3.95082e-192	0.254048	0.109	0.083	1.44604e-187	MGL	NFKBID
IL1RAP.2	6.54311e-192	0.569406	0.406	0.295	2.39484e-187	MGL	IL1RAP
KCNAB2.3	7.82922e-192	-0.504125	0.081	0.44	2.86557e-187	MGL	KCNAB2
AC005562.1	7.8773e-192	0.284663	0.273	0.337	2.88317e-187	MGL	AC005562.1
SPAG16.2	9.83243e-192	-0.437668	0.15	0.527	3.59877e-187	MGL	SPAG16
PITPNM3.2	1.10789e-191	-0.291399	0.024	0.332	4.055e-187	MGL	PITPNM3
PLXNC1.2	1.13107e-191	-0.265714	0.053	0.369	4.13983e-187	MGL	PLXNC1
EEF1A2.5	1.18766e-191	-0.577345	0.061	0.408	4.34697e-187	MGL	EEF1A2
LSM14A	1.37061e-191	0.341792	0.466	0.55	5.01658e-187	MGL	LSM14A
NFKB1	1.83218e-191	0.268919	0.341	0.455	6.70595e-187	MGL	NFKB1
KIAA1217.3	1.97271e-191	-1.29763	0.117	0.492	7.22033e-187	MGL	KIAA1217
PALLD.4	2.05457e-191	-0.471656	0.06	0.407	7.51994e-187	MGL	PALLD
KCNMB1	3.1752e-191	0.304868	0.147	0.018	1.16216e-186	MGL	KCNMB1
AC005225.2.2	3.25732e-191	-0.287172	0.049	0.374	1.19221e-186	MGL	AC005225.2
KIFAP3.3	3.86578e-191	-0.486036	0.204	0.595	1.41491e-186	MGL	KIFAP3
LGI4.3	4.61682e-191	-0.309257	0.021	0.326	1.6898e-186	MGL	LGI4
KCNC1.2	5.01726e-191	-0.367784	0.071	0.415	1.83637e-186	MGL	KCNC1
ARL5C	5.58584e-191	0.327017	0.136	0.017	2.04447e-186	MGL	ARL5C
RMC1	6.56915e-191	0.274983	0.209	0.238	2.40437e-186	MGL	RMC1
MAP1LC3A.2	7.75067e-191	-0.420075	0.06	0.403	2.83682e-186	MGL	MAP1LC3A
RNF13.3	8.92762e-191	0.477006	0.612	0.582	3.2676e-186	MGL	RNF13
KHDRBS2.3	1.38313e-190	-1.19437	0.265	0.611	5.06238e-186	MGL	KHDRBS2
DLG3.1	1.46543e-190	-0.265303	0.018	0.316	5.36361e-186	MGL	DLG3
POLR2F.5	1.49401e-190	-0.703336	0.098	0.463	5.46822e-186	MGL	POLR2F
C14orf132.2	1.74051e-190	-0.459348	0.028	0.345	6.37045e-186	MGL	C14orf132
DIRC3.4	2.18881e-190	-0.509842	0.032	0.355	8.01125e-186	MGL	DIRC3
SLC6A11.2	2.39667e-190	-0.313068	0.009	0.299	8.77205e-186	MGL	SLC6A11
PPP4R3A	2.60762e-190	0.296641	0.358	0.439	9.54415e-186	MGL	PPP4R3A
MAP2K1.1	2.79634e-190	0.45284	0.456	0.452	1.02349e-185	MGL	MAP2K1
SLAIN1.5	2.82932e-190	-0.703704	0.176	0.564	1.03556e-185	MGL	SLAIN1
DHTKD1	3.04529e-190	0.316198	0.265	0.321	1.11461e-185	MGL	DHTKD1
DDB2	3.54585e-190	0.400745	0.207	0.136	1.29781e-185	MGL	DDB2
PTCHD1-AS.5	3.6446e-190	-0.754853	0.048	0.39	1.33396e-185	MGL	PTCHD1-AS
C11orf80.3	3.66952e-190	-0.34065	0.089	0.43	1.34308e-185	MGL	C11orf80
GIPC1.1	4.4001e-190	-0.283612	0.087	0.429	1.61048e-185	MGL	GIPC1
WAS	4.6302e-190	0.33418	0.147	0.034	1.6947e-185	MGL	WAS
TYW1.1	4.74285e-190	0.259009	0.366	0.486	1.73593e-185	MGL	TYW1
ZNF385B.3	5.35698e-190	-1.0215	0.121	0.484	1.96071e-185	MGL	ZNF385B
LRRN3.2	5.52038e-190	-0.355942	0.04	0.366	2.02051e-185	MGL	LRRN3
CASTOR2	6.28676e-190	-0.316825	0.066	0.407	2.30102e-185	MGL	CASTOR2
PPFIA3.2	6.60332e-190	-0.275528	0.024	0.33	2.41688e-185	MGL	PPFIA3
STAT4.3	7.57873e-190	-0.290686	0.024	0.313	2.77389e-185	MGL	STAT4
STXBP6.2	8.49415e-190	-0.663028	0.056	0.403	3.10895e-185	MGL	STXBP6
MAMDC2	9.56263e-190	0.414116	0.209	0.146	3.50002e-185	MGL	MAMDC2
IQCJ-SCHIP1.5	1.00694e-189	-1.41395	0.3	0.645	3.68549e-185	MGL	IQCJ-SCHIP1
PATJ.3	1.05514e-189	-0.414665	0.109	0.471	3.86194e-185	MGL	PATJ
ETV5.1	1.21577e-189	0.502101	0.424	0.365	4.44984e-185	MGL	ETV5
RAB15.3	1.83694e-189	-0.274666	0.038	0.347	6.72337e-185	MGL	RAB15
ACPP	2.29264e-189	0.317747	0.133	0.008	8.39128e-185	MGL	ACPP
ZC3H12B.1	2.52262e-189	-0.330731	0.018	0.325	9.23303e-185	MGL	ZC3H12B
HSP90AB1.5	3.56396e-189	-0.920497	0.29	0.683	1.30444e-184	MGL	HSP90AB1
CLSTN2.3	3.6892e-189	-1.0229	0.095	0.461	1.35029e-184	MGL	CLSTN2
HABP4	4.06245e-189	-0.299406	0.108	0.457	1.4869e-184	MGL	HABP4
SGMS1.3	4.51463e-189	0.528386	0.698	0.631	1.6524e-184	MGL	SGMS1
CDKL2.1	7.45532e-189	-0.292931	0.028	0.338	2.72872e-184	MGL	CDKL2
SNTA1.2	8.42773e-189	-0.33195	0.02	0.324	3.08463e-184	MGL	SNTA1
OR3A2	9.13129e-189	0.527737	0.167	0.046	3.34214e-184	MGL	OR3A2
ZMAT4.5	1.06556e-188	-0.869807	0.051	0.392	3.90007e-184	MGL	ZMAT4
IGSF8.2	1.15528e-188	-0.342468	0.055	0.39	4.22845e-184	MGL	IGSF8
OSBPL10.2	1.16488e-188	-0.431511	0.039	0.362	4.26359e-184	MGL	OSBPL10
HECA	1.18468e-188	0.45674	0.319	0.239	4.33603e-184	MGL	HECA
SECISBP2	1.23656e-188	0.346773	0.411	0.483	4.52595e-184	MGL	SECISBP2
GSTO2	1.27419e-188	-0.251971	0.014	0.31	4.66368e-184	MGL	GSTO2
ATG10.2	1.27486e-188	0.400604	0.399	0.475	4.6661e-184	MGL	ATG10
PRPF4B.1	1.6275e-188	0.413175	0.491	0.526	5.95679e-184	MGL	PRPF4B
U91319.1.5	1.63571e-188	-0.430064	0.021	0.331	5.98687e-184	MGL	U91319.1
ARHGEF17.1	2.56521e-188	-0.253076	0.028	0.335	9.38892e-184	MGL	ARHGEF17
LDB2.4	3.17371e-188	-1.20095	0.183	0.541	1.16161e-183	MGL	LDB2
PTPRT.3	4.0075e-188	-1.25313	0.133	0.499	1.46678e-183	MGL	PTPRT
TSPYL1.5	4.38115e-188	-0.807822	0.106	0.477	1.60355e-183	MGL	TSPYL1
NAV1.4	5.32713e-188	-0.554695	0.263	0.656	1.94978e-183	MGL	NAV1
HUNK.1	5.75297e-188	-0.306369	0.017	0.314	2.10565e-183	MGL	HUNK
GAS7.2	5.99087e-188	-0.64307	0.232	0.626	2.19272e-183	MGL	GAS7
ZDBF2.2	6.49128e-188	-0.295953	0.068	0.4	2.37587e-183	MGL	ZDBF2
PELI2.3	7.97162e-188	0.703014	0.449	0.296	2.91769e-183	MGL	PELI2
TDRD7	9.83648e-188	0.344532	0.253	0.275	3.60025e-183	MGL	TDRD7
IVD	1.7673e-187	0.272476	0.307	0.397	6.46848e-183	MGL	IVD
LYVE1	2.86657e-187	0.494931	0.194	0.056	1.04919e-182	MGL	LYVE1
LINC01122.4	4.12361e-187	-0.771163	0.066	0.416	1.50928e-182	MGL	LINC01122
POLK.2	4.61749e-187	0.37757	0.458	0.511	1.69005e-182	MGL	POLK
USPL1	5.44716e-187	0.272966	0.234	0.287	1.99372e-182	MGL	USPL1
USP3.3	5.5409e-187	0.534535	0.415	0.278	2.02803e-182	MGL	USP3
AC007262.2	5.97365e-187	0.452216	0.226	0.214	2.18642e-182	MGL	AC007262.2
WWP2.2	6.81055e-187	0.433377	0.418	0.429	2.49273e-182	MGL	WWP2
DDX58	7.80529e-187	0.349077	0.211	0.21	2.85681e-182	MGL	DDX58
MEIS3.4	8.45114e-187	-0.373944	0.021	0.325	3.0932e-182	MGL	MEIS3
CUL1	1.00885e-186	0.3167	0.464	0.54	3.69251e-182	MGL	CUL1
WDR91	1.00915e-186	0.280368	0.196	0.206	3.6936e-182	MGL	WDR91
SYNJ2.4	1.04121e-186	-0.623654	0.042	0.372	3.81094e-182	MGL	SYNJ2
KHDRBS2-OT.3	1.12483e-186	-0.313561	0.021	0.315	4.11699e-182	MGL	KHDRBS2-OT
RHBDD1.4	1.16216e-186	0.429317	0.336	0.362	4.25363e-182	MGL	RHBDD1
KIAA2026.1	1.20973e-186	0.404596	0.545	0.588	4.42773e-182	MGL	KIAA2026
RHBDL3	1.40438e-186	-0.35041	0.015	0.311	5.14017e-182	MGL	RHBDL3
TP53BP1	1.48254e-186	-0.27722	0.177	0.533	5.42624e-182	MGL	TP53BP1
DLC1.5	1.62089e-186	-0.990605	0.136	0.513	5.93261e-182	MGL	DLC1
CEP128.1	1.81639e-186	0.437969	0.288	0.298	6.64816e-182	MGL	CEP128
ARMH4.1	2.22695e-186	0.314272	0.392	0.499	8.15087e-182	MGL	ARMH4
RAD9A.2	2.26028e-186	-0.29742	0.126	0.471	8.27284e-182	MGL	RAD9A
NGEF.5	2.26247e-186	-0.514486	0.038	0.362	8.28086e-182	MGL	NGEF
SLC11A2.1	2.47866e-186	0.318581	0.366	0.424	9.07213e-182	MGL	SLC11A2
SPTBN2.3	2.59777e-186	-0.256993	0.028	0.326	9.50809e-182	MGL	SPTBN2
TNRC6A.4	3.21495e-186	-0.603863	0.644	0.772	1.1767e-181	MGL	TNRC6A
NFYC	3.33783e-186	0.262766	0.297	0.408	1.22168e-181	MGL	NFYC
ZNF644.2	3.36928e-186	0.440604	0.615	0.62	1.23319e-181	MGL	ZNF644
AACS.1	3.45694e-186	-0.307567	0.07	0.403	1.26527e-181	MGL	AACS
MIR181A1HG.5	3.9651e-186	-0.542685	0.12	0.485	1.45127e-181	MGL	MIR181A1HG
JAM3.4	4.18871e-186	-0.466413	0.131	0.494	1.53311e-181	MGL	JAM3
AC077690.1.2	4.28183e-186	-0.396972	0.013	0.31	1.56719e-181	MGL	AC077690.1
PCF11	5.71982e-186	0.337556	0.322	0.366	2.09351e-181	MGL	PCF11
PTPRZ1.5	6.34702e-186	-1.3595	0.062	0.404	2.32307e-181	MGL	PTPRZ1
BAZ1A	6.72855e-186	0.490907	0.295	0.178	2.46272e-181	MGL	BAZ1A
C4orf50.3	8.25878e-186	-0.275388	0.013	0.301	3.0228e-181	MGL	C4orf50
TMEM179.2	1.01401e-185	-0.287716	0.011	0.297	3.71139e-181	MGL	TMEM179
NLGN2	1.04016e-185	-0.265347	0.022	0.326	3.80707e-181	MGL	NLGN2
DENND1C	1.11275e-185	0.283896	0.136	0.013	4.07276e-181	MGL	DENND1C
MFSD14C	1.39226e-185	0.326397	0.486	0.55	5.09582e-181	MGL	MFSD14C
HIPK3	1.47145e-185	0.3565	0.414	0.482	5.38564e-181	MGL	HIPK3
LRRC8B.1	1.53156e-185	-0.5479	0.177	0.561	5.60567e-181	MGL	LRRC8B
ZMYM4	1.74729e-185	0.386138	0.559	0.605	6.39526e-181	MGL	ZMYM4
TMEM151B.3	1.97978e-185	-0.320628	0.026	0.328	7.24618e-181	MGL	TMEM151B
KCMF1	2.22918e-185	0.283969	0.349	0.449	8.15904e-181	MGL	KCMF1
DENND4C.2	2.57011e-185	0.347381	0.448	0.52	9.40688e-181	MGL	DENND4C
CMTR2	2.83878e-185	0.27394	0.166	0.138	1.03902e-180	MGL	CMTR2
SAMD9L	3.23164e-185	0.458186	0.209	0.031	1.18281e-180	MGL	SAMD9L
PUM2	4.20056e-185	0.433719	0.666	0.647	1.53745e-180	MGL	PUM2
NAA15	4.29255e-185	0.296789	0.413	0.494	1.57112e-180	MGL	NAA15
DHX9	4.72634e-185	0.264644	0.351	0.461	1.72989e-180	MGL	DHX9
N4BP2.1	5.44644e-185	0.358954	0.246	0.262	1.99345e-180	MGL	N4BP2
PARP8.4	5.44774e-185	0.547857	0.533	0.449	1.99393e-180	MGL	PARP8
KIF20B	5.61864e-185	0.375422	0.183	0.113	2.05648e-180	MGL	KIF20B
EHBP1L1	8.58189e-185	0.416757	0.241	0.136	3.14106e-180	MGL	EHBP1L1
NRSN2.2	9.61169e-185	-0.283835	0.026	0.328	3.51798e-180	MGL	NRSN2
CDC73	1.09096e-184	0.328738	0.413	0.495	3.99301e-180	MGL	CDC73
AC087564.1.5	1.35939e-184	0.863147	0.532	0.238	4.9755e-180	MGL	AC087564.1
RBMX.1	1.40937e-184	0.327417	0.458	0.532	5.15842e-180	MGL	RBMX
ZDHHC11B.1	1.45951e-184	-0.257447	0.011	0.302	5.34195e-180	MGL	ZDHHC11B
RCN2.2	1.47668e-184	-0.376168	0.13	0.491	5.40479e-180	MGL	RCN2
FUBP1	1.56223e-184	0.30019	0.392	0.475	5.71793e-180	MGL	FUBP1
REPS2.2	1.72647e-184	-0.491089	0.163	0.54	6.31904e-180	MGL	REPS2
KMT2C.4	1.98084e-184	0.514059	0.801	0.722	7.25009e-180	MGL	KMT2C
NEK7.5	2.68105e-184	0.612979	0.507	0.356	9.81292e-180	MGL	NEK7
PIKFYVE	2.70129e-184	0.296032	0.418	0.503	9.88697e-180	MGL	PIKFYVE
KCNH3.4	3.60281e-184	-0.312697	0.024	0.323	1.31866e-179	MGL	KCNH3
COA1	3.77285e-184	0.324796	0.45	0.534	1.3809e-179	MGL	COA1
CFAP46.2	3.85359e-184	-0.251554	0.017	0.302	1.41045e-179	MGL	CFAP46
SMARCD3	4.05316e-184	-0.266778	0.031	0.337	1.4835e-179	MGL	SMARCD3
ROBO2.4	4.19775e-184	-1.64189	0.432	0.723	1.53642e-179	MGL	ROBO2
MYH9.1	4.44221e-184	0.446973	0.389	0.327	1.62589e-179	MGL	MYH9
SHROOM3.4	4.89233e-184	-0.433572	0.048	0.364	1.79064e-179	MGL	SHROOM3
SLC25A23.2	6.16721e-184	-0.361364	0.044	0.364	2.25726e-179	MGL	SLC25A23
ZNF800	8.58644e-184	0.276249	0.274	0.376	3.14272e-179	MGL	ZNF800
TLK2	8.96961e-184	0.306872	0.433	0.522	3.28297e-179	MGL	TLK2
PARVA.2	1.01124e-183	-0.305129	0.011	0.298	3.70125e-179	MGL	PARVA
ST6GALNAC5.5	1.19069e-183	-1.09914	0.111	0.47	4.35806e-179	MGL	ST6GALNAC5
GDA.3	1.24626e-183	-0.535475	0.05	0.381	4.56143e-179	MGL	GDA
TIMP3.3	1.38687e-183	-0.43054	0.011	0.3	5.0761e-179	MGL	TIMP3
TOX.5	1.53673e-183	-0.90548	0.08	0.433	5.62457e-179	MGL	TOX
AGAP2.3	1.55066e-183	-0.368932	0.031	0.334	5.67558e-179	MGL	AGAP2
BRD4	1.706e-183	0.404427	0.502	0.528	6.24414e-179	MGL	BRD4
STX18-AS1.1	1.72494e-183	-0.318097	0.153	0.508	6.31345e-179	MGL	STX18-AS1
DENND2A.2	1.74472e-183	-0.4565	0.037	0.358	6.38585e-179	MGL	DENND2A
LARP1B	1.88391e-183	-0.336438	0.156	0.513	6.89531e-179	MGL	LARP1B
DLGAP1-AS4.3	2.11568e-183	-0.396963	0.026	0.331	7.7436e-179	MGL	DLGAP1-AS4
ELMSAN1	2.20999e-183	0.336511	0.27	0.294	8.08879e-179	MGL	ELMSAN1
UBASH3B.5	2.25593e-183	0.656845	0.434	0.277	8.25693e-179	MGL	UBASH3B
RSRP1.1	2.3774e-183	0.43627	0.612	0.597	8.70151e-179	MGL	RSRP1
LINC01250.5	3.0113e-183	-0.754836	0.051	0.386	1.10217e-178	MGL	LINC01250
MORF4L2.3	3.08158e-183	-0.381196	0.145	0.504	1.12789e-178	MGL	MORF4L2
ETFA.1	3.12746e-183	0.314882	0.294	0.356	1.14468e-178	MGL	ETFA
PLXNA2.3	3.18562e-183	-0.532353	0.153	0.531	1.16597e-178	MGL	PLXNA2
CAMKV.3	3.32674e-183	-0.414467	0.033	0.347	1.21762e-178	MGL	CAMKV
POU3F3.2	3.53357e-183	-0.37896	0.029	0.339	1.29332e-178	MGL	POU3F3
NELL1.4	4.66123e-183	-0.931284	0.067	0.412	1.70606e-178	MGL	NELL1
WSB1.3	4.97122e-183	0.493842	0.701	0.646	1.81952e-178	MGL	WSB1
AC046134.2.2	5.20757e-183	-0.298887	0.203	0.563	1.90602e-178	MGL	AC046134.2
SND1.2	5.77859e-183	0.425703	0.555	0.56	2.11502e-178	MGL	SND1
AZIN1-AS1.2	5.90686e-183	0.457884	0.455	0.456	2.16197e-178	MGL	AZIN1-AS1
TRAPPC10.2	7.09898e-183	0.338396	0.396	0.461	2.5983e-178	MGL	TRAPPC10
HEATR5A.3	7.94218e-183	0.384097	0.402	0.413	2.90692e-178	MGL	HEATR5A
PNMA3.2	9.63137e-183	-0.264201	0.023	0.319	3.52518e-178	MGL	PNMA3
VPS54.1	1.05153e-182	0.252807	0.39	0.531	3.84869e-178	MGL	VPS54
GRIP1.5	2.63511e-182	-1.27771	0.125	0.491	9.64476e-178	MGL	GRIP1
FXYD7.4	4.09482e-182	-0.446813	0.038	0.357	1.49875e-177	MGL	FXYD7
SLC6A15.1	4.35631e-182	-0.256142	0.045	0.351	1.59445e-177	MGL	SLC6A15
CDH8.2	5.90751e-182	-0.789014	0.099	0.46	2.16221e-177	MGL	CDH8
PTTG1IP	6.14287e-182	0.384459	0.302	0.268	2.24835e-177	MGL	PTTG1IP
ASRGL1.2	9.39663e-182	-0.341717	0.021	0.321	3.43926e-177	MGL	ASRGL1
SORCS3.4	1.07592e-181	-0.815198	0.055	0.39	3.93796e-177	MGL	SORCS3
TBC1D24.2	1.10868e-181	-0.279176	0.038	0.347	4.05788e-177	MGL	TBC1D24
MAOB.1	1.32586e-181	-0.341268	0.017	0.309	4.85278e-177	MGL	MAOB
TECPR2.2	1.38598e-181	-0.368815	0.205	0.574	5.07282e-177	MGL	TECPR2
PITPNM2.2	1.44382e-181	-0.289376	0.121	0.462	5.28453e-177	MGL	PITPNM2
PPA1.2	2.58922e-181	-0.359521	0.079	0.414	9.47679e-177	MGL	PPA1
MARK2	2.96549e-181	0.335862	0.416	0.48	1.0854e-176	MGL	MARK2
PHYHIP.4	3.0201e-181	-0.621574	0.064	0.401	1.10539e-176	MGL	PHYHIP
CACUL1	3.42481e-181	0.298869	0.409	0.5	1.25351e-176	MGL	CACUL1
CALY.4	4.2143e-181	-0.451334	0.074	0.411	1.54248e-176	MGL	CALY
RARB.2	4.32163e-181	-0.496549	0.029	0.339	1.58176e-176	MGL	RARB
SF3B1	5.67982e-181	0.358331	0.48	0.519	2.07887e-176	MGL	SF3B1
CCDC148	7.51413e-181	-0.260718	0.015	0.297	2.75025e-176	MGL	CCDC148
ZNF267	8.60452e-181	0.328457	0.202	0.12	3.14934e-176	MGL	ZNF267
SEMA4D.4	8.78797e-181	0.540976	0.586	0.495	3.21649e-176	MGL	SEMA4D
AC002429.2.5	9.24193e-181	-0.970715	0.022	0.326	3.38264e-176	MGL	AC002429.2
AC090578.1.4	9.53188e-181	-0.724617	0.066	0.408	3.48876e-176	MGL	AC090578.1
RNF24.2	1.11566e-180	-0.252989	0.181	0.523	4.08341e-176	MGL	RNF24
MYEF2.1	1.59887e-180	-0.267282	0.183	0.535	5.85201e-176	MGL	MYEF2
THEMIS2	1.61426e-180	0.433371	0.191	0.046	5.90836e-176	MGL	THEMIS2
MAPK8IP2.4	1.80647e-180	-0.384852	0.028	0.327	6.61185e-176	MGL	MAPK8IP2
ELOVL4.2	1.90942e-180	-0.265613	0.019	0.31	6.98865e-176	MGL	ELOVL4
ACOT11.5	2.1099e-180	-0.504779	0.021	0.321	7.72243e-176	MGL	ACOT11
CYP7B1.2	2.20167e-180	-0.334325	0.028	0.327	8.05835e-176	MGL	CYP7B1
UHRF2	2.49627e-180	0.282984	0.352	0.437	9.13661e-176	MGL	UHRF2
TTC27.1	2.61694e-180	0.252898	0.247	0.328	9.57828e-176	MGL	TTC27
DPEP2	2.84875e-180	0.257779	0.124	0.004	1.04267e-175	MGL	DPEP2
SHISA6.4	2.92103e-180	-0.591894	0.023	0.327	1.06913e-175	MGL	SHISA6
MMP17.1	3.06461e-180	-0.31443	0.035	0.343	1.12168e-175	MGL	MMP17
AC079921.1	3.70185e-180	0.329134	0.204	0.151	1.35491e-175	MGL	AC079921.1
PRXL2A.3	4.02058e-180	-0.397949	0.103	0.449	1.47157e-175	MGL	PRXL2A
SPATA1	4.10096e-180	0.288776	0.156	0.124	1.50099e-175	MGL	SPATA1
SCFD2.2	4.25156e-180	0.331935	0.444	0.562	1.55611e-175	MGL	SCFD2
PFN2.5	4.84202e-180	-0.507553	0.045	0.366	1.77223e-175	MGL	PFN2
SALL1	4.98739e-180	0.456567	0.251	0.071	1.82544e-175	MGL	SALL1
HIST2H2BF	5.14779e-180	0.37455	0.145	0.026	1.88414e-175	MGL	HIST2H2BF
NIPA1.2	6.19604e-180	-0.287976	0.087	0.416	2.26781e-175	MGL	NIPA1
PTEN	6.51415e-180	0.414269	0.588	0.6	2.38424e-175	MGL	PTEN
LY6H.3	6.81741e-180	-0.377879	0.037	0.346	2.49524e-175	MGL	LY6H
TARSL2.3	7.61168e-180	-0.257675	0.166	0.507	2.78595e-175	MGL	TARSL2
RNF135	7.97295e-180	0.359566	0.177	0.036	2.91818e-175	MGL	RNF135
CELSR2.2	8.43228e-180	-0.389328	0.039	0.354	3.0863e-175	MGL	CELSR2
PIEZO1.1	1.03075e-179	0.479111	0.259	0.079	3.77267e-175	MGL	PIEZO1
XRCC5	1.73787e-179	0.387029	0.557	0.584	6.36077e-175	MGL	XRCC5
ZFX	1.919e-179	0.271593	0.259	0.338	7.02373e-175	MGL	ZFX
TAF1	2.05172e-179	0.286672	0.378	0.481	7.5095e-175	MGL	TAF1
SLC16A10.3	2.52379e-179	-0.266193	0.016	0.294	9.23731e-175	MGL	SLC16A10
BTBD1	3.02612e-179	0.323319	0.336	0.394	1.10759e-174	MGL	BTBD1
DAP3	3.19995e-179	0.284533	0.373	0.449	1.17121e-174	MGL	DAP3
AP001825.1.3	3.59616e-179	-0.320966	0.023	0.317	1.31623e-174	MGL	AP001825.1
RANBP9	3.88594e-179	0.368496	0.481	0.519	1.42229e-174	MGL	RANBP9
GTF2F2	3.89554e-179	0.321719	0.295	0.342	1.4258e-174	MGL	GTF2F2
VSTM2L.3	5.09856e-179	-0.375049	0.018	0.311	1.86612e-174	MGL	VSTM2L
NCKAP5L	5.97963e-179	0.285138	0.229	0.251	2.18861e-174	MGL	NCKAP5L
SNPH.2	6.61663e-179	-0.309686	0.018	0.308	2.42175e-174	MGL	SNPH
FNDC3B.3	8.11002e-179	0.452415	0.425	0.44	2.96835e-174	MGL	FNDC3B
TSC22D2.1	8.5628e-179	0.390885	0.471	0.518	3.13407e-174	MGL	TSC22D2
RTCB	9.32732e-179	0.307642	0.245	0.274	3.41389e-174	MGL	RTCB
SMG6.1	9.84581e-179	0.279799	0.423	0.55	3.60366e-174	MGL	SMG6
PHACTR1.3	1.01614e-178	-1.07531	0.55	0.793	3.71919e-174	MGL	PHACTR1
NR2C2	1.11818e-178	0.344053	0.383	0.455	4.09264e-174	MGL	NR2C2
AC005753.2.2	1.48166e-178	-0.272358	0.01	0.288	5.42302e-174	MGL	AC005753.2
CCDC30.1	1.84174e-178	-0.272503	0.117	0.445	6.74094e-174	MGL	CCDC30
SEL1L3.2	1.89396e-178	-0.29965	0.018	0.3	6.93209e-174	MGL	SEL1L3
DNAJC10	2.04644e-178	0.319023	0.383	0.441	7.49016e-174	MGL	DNAJC10
LCOR.2	2.17174e-178	0.423524	0.622	0.633	7.94877e-174	MGL	LCOR
INTS6L	2.24291e-178	0.251066	0.228	0.304	8.20928e-174	MGL	INTS6L
PDE7A.2	3.14785e-178	0.310331	0.422	0.517	1.15214e-173	MGL	PDE7A
SEPTIN7.4	3.56657e-178	-0.732908	0.462	0.809	1.3054e-173	MGL	SEPTIN7
ETNK1	3.89261e-178	0.417972	0.544	0.554	1.42474e-173	MGL	ETNK1
SYNGR1.3	3.93851e-178	-0.426154	0.119	0.474	1.44153e-173	MGL	SYNGR1
PCLO.3	5.15073e-178	-0.878181	0.287	0.651	1.88522e-173	MGL	PCLO
AC087284.1	5.28208e-178	0.281748	0.139	0.017	1.93329e-173	MGL	AC087284.1
RPN2	5.31279e-178	0.30735	0.262	0.301	1.94453e-173	MGL	RPN2
CNTN3.4	7.34161e-178	-0.735596	0.082	0.43	2.6871e-173	MGL	CNTN3
ACIN1	7.79774e-178	0.276833	0.378	0.475	2.85405e-173	MGL	ACIN1
KCNK6	8.30068e-178	0.310384	0.158	0.05	3.03813e-173	MGL	KCNK6
ZNF521.3	1.07515e-177	-0.47052	0.021	0.32	3.93516e-173	MGL	ZNF521
SENP6.1	1.12678e-177	0.455829	0.708	0.676	4.12413e-173	MGL	SENP6
AC009226.1	1.32112e-177	0.415581	0.146	0.043	4.83544e-173	MGL	AC009226.1
ZER1	1.51971e-177	-0.313495	0.194	0.553	5.56228e-173	MGL	ZER1
AC108519.1.2	2.10101e-177	-0.322205	0.141	0.486	7.68989e-173	MGL	AC108519.1
CEP350.1	2.3511e-177	0.402493	0.581	0.623	8.60528e-173	MGL	CEP350
CEND1.5	2.46628e-177	-0.457226	0.042	0.354	9.02685e-173	MGL	CEND1
ZNF407.1	2.89826e-177	0.350789	0.441	0.54	1.06079e-172	MGL	ZNF407
PODXL2.4	3.45817e-177	-0.290776	0.033	0.332	1.26572e-172	MGL	PODXL2
AC018682.1	3.60274e-177	0.311434	0.166	0.086	1.31864e-172	MGL	AC018682.1
JPH1.3	8.50619e-177	-0.276853	0.04	0.336	3.11335e-172	MGL	JPH1
ADGRL2.3	1.71732e-176	-0.997529	0.149	0.51	6.28555e-172	MGL	ADGRL2
ARPC3.1	3.37973e-176	0.410335	0.376	0.344	1.23702e-171	MGL	ARPC3
ABCD2.2	3.39304e-176	-0.29102	0.016	0.3	1.24189e-171	MGL	ABCD2
ZNF69	3.89937e-176	0.360232	0.211	0.164	1.42721e-171	MGL	ZNF69
ITGB1	4.18938e-176	0.27479	0.275	0.353	1.53336e-171	MGL	ITGB1
RERE.2	4.21888e-176	0.506486	0.879	0.787	1.54415e-171	MGL	RERE
SNCB.5	4.26054e-176	-0.587936	0.057	0.384	1.5594e-171	MGL	SNCB
CLCN4.2	4.41007e-176	-0.308831	0.1	0.433	1.61413e-171	MGL	CLCN4
GBF1	4.5922e-176	0.254949	0.424	0.547	1.68079e-171	MGL	GBF1
C11orf49.2	4.97326e-176	-0.316107	0.238	0.596	1.82026e-171	MGL	C11orf49
BICC1.4	5.38458e-176	-0.427084	0.042	0.352	1.97081e-171	MGL	BICC1
SGTB.3	5.47254e-176	-0.38719	0.067	0.392	2.003e-171	MGL	SGTB
TENM1.4	6.1734e-176	-0.607384	0.028	0.333	2.25953e-171	MGL	TENM1
SERPINE2.3	6.74443e-176	-0.515814	0.031	0.337	2.46853e-171	MGL	SERPINE2
NCDN.5	8.35413e-176	-0.563058	0.073	0.407	3.0577e-171	MGL	NCDN
PIR.1	9.05213e-176	-0.275536	0.048	0.352	3.31317e-171	MGL	PIR
AC025809.1.1	9.67139e-176	-0.268136	0.007	0.278	3.53983e-171	MGL	AC025809.1
C12orf42	9.69113e-176	0.33946	0.128	0.081	3.54705e-171	MGL	C12orf42
EPC1.2	1.11183e-175	0.368274	0.544	0.592	4.06939e-171	MGL	EPC1
TOMM20.5	1.18313e-175	-0.632543	0.14	0.505	4.33039e-171	MGL	TOMM20
DMWD	1.23916e-175	-0.256224	0.013	0.292	4.53543e-171	MGL	DMWD
WDR47.1	1.31911e-175	-0.299699	0.113	0.446	4.82808e-171	MGL	WDR47
NBDY	1.42033e-175	0.269105	0.288	0.385	5.19856e-171	MGL	NBDY
EVL.2	1.50519e-175	0.505373	0.711	0.617	5.50916e-171	MGL	EVL
DIPK1A.2	1.76213e-175	-0.258863	0.236	0.586	6.44958e-171	MGL	DIPK1A
NSMF.3	1.83808e-175	-0.405656	0.05	0.368	6.72756e-171	MGL	NSMF
ARRDC3-AS1	1.92742e-175	0.301192	0.129	0.157	7.05455e-171	MGL	ARRDC3-AS1
MDM2	2.18128e-175	0.264671	0.332	0.44	7.98371e-171	MGL	MDM2
BNIP3.5	2.53464e-175	-0.464432	0.055	0.377	9.27704e-171	MGL	BNIP3
ANKRD34C-AS1.4	2.69952e-175	-0.426156	0.027	0.325	9.88052e-171	MGL	ANKRD34C-AS1
KSR1.1	2.84875e-175	0.274391	0.336	0.44	1.04267e-170	MGL	KSR1
AC093879.1.2	3.35218e-175	-0.317172	0.028	0.325	1.22693e-170	MGL	AC093879.1
WIPI1	3.89715e-175	0.36045	0.227	0.166	1.4264e-170	MGL	WIPI1
SEC11A	4.10509e-175	0.253246	0.223	0.311	1.50251e-170	MGL	SEC11A
ANKRD24.2	6.23529e-175	-0.275288	0.066	0.378	2.28218e-170	MGL	ANKRD24
ZFPM2.4	6.87935e-175	-0.858145	0.162	0.528	2.51791e-170	MGL	ZFPM2
FAM133B.2	9.42527e-175	0.392731	0.431	0.486	3.44974e-170	MGL	FAM133B
CA11.4	1.00194e-174	-0.424387	0.063	0.386	3.66722e-170	MGL	CA11
AC069228.1.4	1.06269e-174	-0.475447	0.031	0.336	3.88955e-170	MGL	AC069228.1
EPHB6.4	1.10634e-174	-0.533589	0.054	0.379	4.04931e-170	MGL	EPHB6
NT5DC3.3	1.10811e-174	-0.324127	0.021	0.308	4.05579e-170	MGL	NT5DC3
SH3GL1	1.1784e-174	0.250763	0.234	0.311	4.31307e-170	MGL	SH3GL1
HTR1E.5	1.19658e-174	-0.448279	0.026	0.32	4.37959e-170	MGL	HTR1E
CHST15.3	1.26652e-174	0.434981	0.341	0.319	4.63559e-170	MGL	CHST15
LINC00937.2	1.5121e-174	-0.269704	0.032	0.328	5.53443e-170	MGL	LINC00937
PROCR	1.59376e-174	0.350555	0.156	0.041	5.83331e-170	MGL	PROCR
TAOK3.5	1.98663e-174	0.494286	0.701	0.677	7.27125e-170	MGL	TAOK3
CHST1.2	2.3031e-174	-0.322819	0.025	0.314	8.42959e-170	MGL	CHST1
TMEM132C.3	2.73396e-174	-0.793969	0.029	0.333	1.00066e-169	MGL	TMEM132C
MLLT6	3.74223e-174	0.337089	0.353	0.39	1.36969e-169	MGL	MLLT6
KIFC2.2	4.33722e-174	-0.335637	0.057	0.373	1.58747e-169	MGL	KIFC2
GNAL.4	6.06318e-174	-0.531717	0.034	0.34	2.21918e-169	MGL	GNAL
PDP1.4	6.99162e-174	-0.501246	0.045	0.36	2.559e-169	MGL	PDP1
WDR33	7.22125e-174	0.304374	0.466	0.554	2.64305e-169	MGL	WDR33
RGS4.5	1.35397e-173	-0.828485	0.059	0.388	4.95567e-169	MGL	RGS4
SIDT1.3	1.39032e-173	-0.377714	0.055	0.365	5.0887e-169	MGL	SIDT1
TTLL11.4	1.5155e-173	-0.442165	0.16	0.522	5.54687e-169	MGL	TTLL11
AATF	1.68089e-173	0.276433	0.241	0.316	6.15221e-169	MGL	AATF
INTS10	1.81183e-173	0.250906	0.392	0.503	6.63149e-169	MGL	INTS10
NSRP1.1	2.14839e-173	0.32427	0.354	0.427	7.86332e-169	MGL	NSRP1
CDH18.3	2.29337e-173	-1.04859	0.197	0.555	8.39397e-169	MGL	CDH18
GPRC5B.5	2.34944e-173	-0.62919	0.048	0.367	8.59919e-169	MGL	GPRC5B
LCORL.3	2.44824e-173	0.457563	0.474	0.475	8.96082e-169	MGL	LCORL
PHACTR4.2	3.24132e-173	0.313785	0.459	0.56	1.18636e-168	MGL	PHACTR4
PRKCE.3	3.25689e-173	-0.732184	0.339	0.695	1.19205e-168	MGL	PRKCE
ZNF25.2	3.5073e-173	-0.273728	0.111	0.44	1.28371e-168	MGL	ZNF25
CISD1.2	4.2301e-173	-0.294832	0.063	0.373	1.54826e-168	MGL	CISD1
AC004158.1.2	4.40912e-173	-0.530836	0.042	0.356	1.61378e-168	MGL	AC004158.1
AC078845.1	5.0919e-173	0.435714	0.113	0.012	1.86368e-168	MGL	AC078845.1
HELB	5.33243e-173	0.318107	0.164	0.094	1.95172e-168	MGL	HELB
PIGX	5.56978e-173	0.350548	0.246	0.281	2.03859e-168	MGL	PIGX
UHRF1BP1L	5.72191e-173	0.357236	0.45	0.482	2.09427e-168	MGL	UHRF1BP1L
RNF144B	7.00172e-173	0.568487	0.276	0.088	2.5627e-168	MGL	RNF144B
DMTF1.2	7.32181e-173	0.278618	0.457	0.553	2.67985e-168	MGL	DMTF1
MAVS	8.65285e-173	0.251755	0.287	0.367	3.16703e-168	MGL	MAVS
GBGT1	8.77735e-173	0.256939	0.126	0.056	3.2126e-168	MGL	GBGT1
DIRAS2.5	8.8413e-173	-0.610775	0.049	0.366	3.236e-168	MGL	DIRAS2
RAB40B.3	1.07899e-172	-0.37515	0.107	0.447	3.94921e-168	MGL	RAB40B
MAP2K6	1.0859e-172	0.29217	0.252	0.334	3.9745e-168	MGL	MAP2K6
SYT4.5	1.23311e-172	-0.559362	0.043	0.353	4.51329e-168	MGL	SYT4
SGK3.4	1.44655e-172	0.487475	0.661	0.628	5.2945e-168	MGL	SGK3
CCDC92	1.48769e-172	-0.279347	0.217	0.565	5.44508e-168	MGL	CCDC92
HOPX.3	1.59019e-172	-0.504014	0.036	0.339	5.82025e-168	MGL	HOPX
SH2D3C	2.86039e-172	0.250669	0.169	0.196	1.04693e-167	MGL	SH2D3C
AC104827.1.2	2.91946e-172	-0.250246	0.018	0.295	1.06855e-167	MGL	AC104827.1
CDK5R1.3	3.29451e-172	-0.503034	0.036	0.342	1.20582e-167	MGL	CDK5R1
ITSN1.2	3.31611e-172	-0.421836	0.28	0.653	1.21373e-167	MGL	ITSN1
AL445433.2.3	3.69491e-172	-0.314267	0.018	0.297	1.35237e-167	MGL	AL445433.2
IREB2	4.03489e-172	0.270072	0.378	0.469	1.47681e-167	MGL	IREB2
MMP24OS	5.02221e-172	0.440553	0.351	0.291	1.83818e-167	MGL	MMP24OS
CDK8.2	5.15512e-172	0.257483	0.378	0.518	1.88683e-167	MGL	CDK8
YTHDC2	5.26564e-172	0.398073	0.581	0.567	1.92728e-167	MGL	YTHDC2
GOLPH3	6.30827e-172	0.25256	0.311	0.41	2.30889e-167	MGL	GOLPH3
GAS2	7.31656e-172	-0.284732	0.055	0.358	2.67794e-167	MGL	GAS2
AC069437.1.3	7.68315e-172	-0.271996	0.004	0.264	2.81211e-167	MGL	AC069437.1
GPR176.1	7.7011e-172	-0.271083	0.018	0.296	2.81868e-167	MGL	GPR176
SIRT1	8.15754e-172	0.302599	0.248	0.266	2.98574e-167	MGL	SIRT1
DDHD1	9.42277e-172	-0.326813	0.205	0.562	3.44883e-167	MGL	DDHD1
ASPHD1.2	1.04201e-171	-0.286854	0.059	0.369	3.81385e-167	MGL	ASPHD1
NSD1.2	1.09045e-171	0.413515	0.648	0.647	3.99116e-167	MGL	NSD1
BEX1.5	1.13584e-171	-0.700814	0.095	0.439	4.15728e-167	MGL	BEX1
CUL3	1.31517e-171	0.34164	0.519	0.579	4.81364e-167	MGL	CUL3
AC006504.5.3	1.33029e-171	-0.374562	0.063	0.381	4.869e-167	MGL	AC006504.5
TRAF3.1	1.47379e-171	0.287817	0.388	0.507	5.39422e-167	MGL	TRAF3
AL391840.1.3	1.64925e-171	-0.580684	0.048	0.365	6.03642e-167	MGL	AL391840.1
RIMS3.4	1.81122e-171	-0.42566	0.05	0.362	6.62925e-167	MGL	RIMS3
CHEK2	1.81247e-171	0.265969	0.126	0.036	6.63381e-167	MGL	CHEK2
GP1BB.2	1.92684e-171	-0.269994	0.013	0.287	7.05241e-167	MGL	GP1BB
SEC31A	1.97553e-171	0.259428	0.385	0.499	7.23063e-167	MGL	SEC31A
IL10RB	2.14073e-171	0.297712	0.225	0.224	7.83529e-167	MGL	IL10RB
ATG5	2.31327e-171	0.256919	0.348	0.458	8.46679e-167	MGL	ATG5
AFDN.3	2.36921e-171	-0.253573	0.273	0.618	8.67154e-167	MGL	AFDN
CSNK1D	2.63021e-171	0.294973	0.331	0.397	9.62682e-167	MGL	CSNK1D
AC022509.2	2.67366e-171	0.292694	0.142	0.052	9.78586e-167	MGL	AC022509.2
STX1A.4	2.79571e-171	-0.422978	0.04	0.345	1.02326e-166	MGL	STX1A
ZNF678	2.80066e-171	0.334944	0.264	0.278	1.02507e-166	MGL	ZNF678
IGF1.4	3.05759e-171	0.625806	0.334	0.125	1.11911e-166	MGL	IGF1
SYT13.3	3.17971e-171	-0.387075	0.034	0.333	1.1638e-166	MGL	SYT13
RIMKLA.3	3.28234e-171	-0.265512	0.023	0.304	1.20137e-166	MGL	RIMKLA
PIGN.2	3.64766e-171	0.255883	0.334	0.449	1.33508e-166	MGL	PIGN
ATXN7L1.1	5.7532e-171	0.363504	0.483	0.535	2.10573e-166	MGL	ATXN7L1
FGFR2.5	5.90021e-171	-0.775204	0.053	0.374	2.15954e-166	MGL	FGFR2
MROH7.4	6.31772e-171	-0.420834	0.019	0.304	2.31235e-166	MGL	MROH7
HNRNPF	7.83344e-171	0.280051	0.207	0.237	2.86712e-166	MGL	HNRNPF
THOC2.2	7.86772e-171	0.274205	0.41	0.518	2.87966e-166	MGL	THOC2
UBA6-AS1.1	9.03967e-171	-0.474798	0.192	0.558	3.30861e-166	MGL	UBA6-AS1
TMOD3	9.97738e-171	0.282102	0.307	0.374	3.65182e-166	MGL	TMOD3
HERPUD1	1.24499e-170	0.456935	0.304	0.243	4.55679e-166	MGL	HERPUD1
CCSAP.2	2.22744e-170	-0.336249	0.111	0.449	8.15266e-166	MGL	CCSAP
TBC1D32.2	2.54972e-170	-0.291754	0.194	0.536	9.33225e-166	MGL	TBC1D32
NCOA2.3	2.87108e-170	0.463639	0.662	0.647	1.05084e-165	MGL	NCOA2
RGS6.5	3.09937e-170	-1.12699	0.118	0.455	1.1344e-165	MGL	RGS6
ARHGEF10.5	3.35885e-170	-0.402069	0.072	0.398	1.22937e-165	MGL	ARHGEF10
PIGF	3.45847e-170	0.253736	0.216	0.255	1.26584e-165	MGL	PIGF
PAPSS1.1	3.90203e-170	-0.295337	0.148	0.485	1.42818e-165	MGL	PAPSS1
NRGN.5	4.13631e-170	-1.28241	0.207	0.573	1.51393e-165	MGL	NRGN
AC079142.1.3	4.70225e-170	0.251835	0.157	0.295	1.72107e-165	MGL	AC079142.1
CXXC4-AS1.1	5.84774e-170	-0.354761	0.022	0.306	2.14033e-165	MGL	CXXC4-AS1
SLFN11	6.46198e-170	0.346574	0.143	0.014	2.36515e-165	MGL	SLFN11
SENP7.2	7.89387e-170	0.328696	0.47	0.56	2.88924e-165	MGL	SENP7
NAA20	1.00456e-169	0.355223	0.275	0.248	3.6768e-165	MGL	NAA20
NFE2L2.4	1.07759e-169	0.463387	0.421	0.388	3.9441e-165	MGL	NFE2L2
CBR4.1	1.1119e-169	0.252401	0.389	0.535	4.06967e-165	MGL	CBR4
PRR14L	1.13405e-169	0.308612	0.388	0.481	4.15075e-165	MGL	PRR14L
BAZ2B.5	2.20045e-169	0.560081	0.801	0.699	8.05388e-165	MGL	BAZ2B
CTNNA1.2	2.6946e-169	0.377261	0.432	0.475	9.86252e-165	MGL	CTNNA1
CLIP3.3	3.07308e-169	-0.385936	0.068	0.387	1.12478e-164	MGL	CLIP3
PRDM1	3.33345e-169	0.518372	0.204	0.067	1.22008e-164	MGL	PRDM1
PGM2L1.3	3.76326e-169	-0.611963	0.107	0.452	1.37739e-164	MGL	PGM2L1
NPTX1.4	4.01283e-169	-0.589232	0.044	0.351	1.46874e-164	MGL	NPTX1
SOGA1.1	4.53221e-169	0.315186	0.402	0.474	1.65883e-164	MGL	SOGA1
ZDHHC7	5.48006e-169	0.263155	0.221	0.247	2.00576e-164	MGL	ZDHHC7
TNFAIP8	5.52985e-169	0.485694	0.15	0.018	2.02398e-164	MGL	TNFAIP8
CYBC1	6.02776e-169	0.332454	0.221	0.158	2.20622e-164	MGL	CYBC1
LINC01414.2	6.18112e-169	-0.458601	0.036	0.338	2.26235e-164	MGL	LINC01414
ZNF83.2	6.87633e-169	0.28483	0.32	0.399	2.5168e-164	MGL	ZNF83
HS3ST5.4	1.19391e-168	-0.693029	0.068	0.396	4.36984e-164	MGL	HS3ST5
AC024901.1.4	1.25492e-168	-0.395453	0.038	0.334	4.59314e-164	MGL	AC024901.1
TBK1	1.36562e-168	0.259955	0.317	0.409	4.9983e-164	MGL	TBK1
MMD2.5	1.3973e-168	-0.655311	0.022	0.31	5.11426e-164	MGL	MMD2
USP9X	1.80517e-168	0.356328	0.517	0.565	6.60711e-164	MGL	USP9X
CELF1.1	1.8351e-168	0.439013	0.674	0.642	6.71666e-164	MGL	CELF1
TMEM65	1.99183e-168	0.379997	0.395	0.415	7.29028e-164	MGL	TMEM65
IMMP2L.2	3.43261e-168	0.62898	0.691	0.634	1.25637e-163	MGL	IMMP2L
MGAT1	3.48844e-168	0.338999	0.211	0.185	1.2768e-163	MGL	MGAT1
C11orf87.4	3.90274e-168	-0.414362	0.038	0.336	1.42844e-163	MGL	C11orf87
TMEM131.1	3.99348e-168	0.360205	0.569	0.609	1.46165e-163	MGL	TMEM131
GDI1.5	4.04284e-168	-0.423954	0.127	0.472	1.47972e-163	MGL	GDI1
NAPB.5	4.2761e-168	-0.512761	0.172	0.531	1.5651e-163	MGL	NAPB
PRR5.1	4.49087e-168	0.387755	0.23	0.153	1.6437e-163	MGL	PRR5
AIDA	5.76591e-168	0.403208	0.284	0.263	2.11038e-163	MGL	AIDA
KCNB2.4	7.74258e-168	-0.904015	0.087	0.42	2.83386e-163	MGL	KCNB2
WDR37	7.8962e-168	0.285835	0.43	0.529	2.89009e-163	MGL	WDR37
CBX6.5	1.17249e-167	-0.541427	0.099	0.44	4.29143e-163	MGL	CBX6
AC011995.2.4	1.19803e-167	-0.42689	0.018	0.296	4.38491e-163	MGL	AC011995.2
LAP3	1.2609e-167	0.35995	0.215	0.166	4.615e-163	MGL	LAP3
UPF2	1.39222e-167	0.288653	0.348	0.434	5.09567e-163	MGL	UPF2
RUFY2.1	1.41916e-167	-0.283569	0.248	0.598	5.19427e-163	MGL	RUFY2
NYAP2.3	1.7697e-167	-0.418979	0.026	0.314	6.47729e-163	MGL	NYAP2
KCNIP4-IT1.3	2.21955e-167	-0.346014	0.035	0.319	8.12378e-163	MGL	KCNIP4-IT1
SERTAD2	2.4303e-167	0.356033	0.241	0.27	8.89515e-163	MGL	SERTAD2
CWF19L2	3.75217e-167	0.301635	0.373	0.469	1.37333e-162	MGL	CWF19L2
METTL21A	4.09685e-167	0.265537	0.199	0.235	1.49949e-162	MGL	METTL21A
SATB1-AS1.3	4.28249e-167	-0.472812	0.028	0.317	1.56743e-162	MGL	SATB1-AS1
FBXL7.5	4.88348e-167	-1.37928	0.07	0.387	1.7874e-162	MGL	FBXL7
MAP4K3-DT.3	5.13057e-167	-0.40542	0.164	0.514	1.87784e-162	MGL	MAP4K3-DT
AC092821.3	5.86113e-167	0.319937	0.202	0.172	2.14523e-162	MGL	AC092821.3
ITGB1BP1	8.18146e-167	-0.251789	0.114	0.436	2.9945e-162	MGL	ITGB1BP1
SPOCK3.5	8.3057e-167	-1.20474	0.125	0.472	3.03997e-162	MGL	SPOCK3
ABCB4	8.99203e-167	0.256236	0.11	0.014	3.29117e-162	MGL	ABCB4
LINC02246	1.03287e-166	0.261743	0.127	0.138	3.78039e-162	MGL	LINC02246
TIGAR	1.0505e-166	0.366382	0.248	0.251	3.84494e-162	MGL	TIGAR
COG5.1	1.12804e-166	0.414275	0.612	0.61	4.12873e-162	MGL	COG5
MGST1.4	1.14564e-166	-0.378525	0.013	0.285	4.19315e-162	MGL	MGST1
SLC10A7.1	1.2597e-166	0.305713	0.265	0.336	4.61062e-162	MGL	SLC10A7
SEL1L.1	1.7346e-166	0.387667	0.412	0.41	6.34882e-162	MGL	SEL1L
ESRRG.2	1.77232e-166	-0.418502	0.229	0.586	6.48687e-162	MGL	ESRRG
PTPN11.2	2.54736e-166	-0.304238	0.207	0.55	9.32358e-162	MGL	PTPN11
NREP.2	3.34792e-166	-0.345211	0.079	0.394	1.22537e-161	MGL	NREP
AC092683.1.4	4.42832e-166	-0.256985	0.056	0.355	1.62081e-161	MGL	AC092683.1
ABHD2.1	5.44852e-166	-0.47429	0.233	0.601	1.99421e-161	MGL	ABHD2
MDH1.5	5.72478e-166	-0.507116	0.153	0.506	2.09533e-161	MGL	MDH1
ELF4	7.22409e-166	0.262913	0.129	0.007	2.64409e-161	MGL	ELF4
AC004918.1	8.75887e-166	0.291153	0.165	0.09	3.20584e-161	MGL	AC004918.1
PARD3.5	9.20037e-166	-1.04416	0.046	0.352	3.36743e-161	MGL	PARD3
CNN3.2	1.16063e-165	-0.323807	0.023	0.305	4.24802e-161	MGL	CNN3
LINC01322.4	1.22672e-165	-0.629914	0.053	0.366	4.48992e-161	MGL	LINC01322
VPS8.1	1.24668e-165	0.314648	0.498	0.574	4.56296e-161	MGL	VPS8
FCHO2	1.53069e-165	0.28333	0.37	0.465	5.60247e-161	MGL	FCHO2
DPF3.4	1.56627e-165	-0.474799	0.04	0.342	5.73271e-161	MGL	DPF3
BCAT1.2	1.92719e-165	0.388815	0.323	0.33	7.05373e-161	MGL	BCAT1
AC025164.1	1.93342e-165	0.281925	0.136	0.03	7.0765e-161	MGL	AC025164.1
LRRC8D.4	1.97196e-165	0.415695	0.509	0.542	7.21758e-161	MGL	LRRC8D
RBM41	2.12963e-165	0.250601	0.281	0.366	7.79465e-161	MGL	RBM41
RAPH1.2	2.39516e-165	0.416889	0.488	0.498	8.76654e-161	MGL	RAPH1
ZNF148	2.45199e-165	0.413744	0.651	0.644	8.97452e-161	MGL	ZNF148
MAL2.4	2.96006e-165	-0.404863	0.025	0.308	1.08341e-160	MGL	MAL2
SLC17A7.5	3.01288e-165	-0.770268	0.077	0.407	1.10275e-160	MGL	SLC17A7
POT1-AS1.3	3.11475e-165	-0.493298	0.05	0.359	1.14003e-160	MGL	POT1-AS1
MAP3K13.1	3.17221e-165	-0.333316	0.206	0.554	1.16106e-160	MGL	MAP3K13
AL162253.2.2	4.02349e-165	0.327237	0.293	0.33	1.47264e-160	MGL	AL162253.2
TUBA1A.5	4.32975e-165	-0.623444	0.158	0.514	1.58473e-160	MGL	TUBA1A
LRBA.1	5.7716e-165	0.457402	0.676	0.641	2.11246e-160	MGL	LRBA
ANOS1.3	5.98507e-165	0.600999	0.303	0.156	2.19059e-160	MGL	ANOS1
KANK1.5	6.05237e-165	-0.857839	0.044	0.35	2.21523e-160	MGL	KANK1
MAPK8IP1.3	7.43857e-165	-0.363444	0.027	0.312	2.72259e-160	MGL	MAPK8IP1
GPATCH2L	7.95763e-165	0.295371	0.442	0.529	2.91257e-160	MGL	GPATCH2L
CYTIP	9.1602e-165	0.271955	0.116	0.005	3.35272e-160	MGL	CYTIP
DUSP16.4	9.1847e-165	0.461507	0.367	0.373	3.36169e-160	MGL	DUSP16
AC009522.1	9.96863e-165	0.267872	0.135	0.205	3.64862e-160	MGL	AC009522.1
ADGRA3.5	1.01872e-164	-0.46084	0.015	0.288	3.72863e-160	MGL	ADGRA3
EPHA7.3	1.0394e-164	-0.37546	0.032	0.318	3.80432e-160	MGL	EPHA7
ZBTB7C.4	1.1332e-164	-0.341808	0.009	0.269	4.14762e-160	MGL	ZBTB7C
ARID5B.2	1.15081e-164	-0.28721	0.187	0.522	4.21209e-160	MGL	ARID5B
ZBTB1	1.22984e-164	0.270235	0.332	0.409	4.50136e-160	MGL	ZBTB1
RUBCN	1.25413e-164	0.284014	0.37	0.458	4.59025e-160	MGL	RUBCN
SLIT1.3	1.2614e-164	-0.613606	0.077	0.407	4.61684e-160	MGL	SLIT1
COL26A1.3	1.28835e-164	-0.417153	0.053	0.36	4.7155e-160	MGL	COL26A1
NECTIN1.1	1.87737e-164	-0.313425	0.031	0.321	6.87138e-160	MGL	NECTIN1
AGAP3.2	1.94318e-164	-0.355753	0.148	0.487	7.11225e-160	MGL	AGAP3
PRKX	2.10423e-164	0.425061	0.246	0.115	7.70171e-160	MGL	PRKX
TCEAL2.3	2.4011e-164	-0.382232	0.038	0.329	8.78826e-160	MGL	TCEAL2
NKAIN3.4	2.52088e-164	-1.38281	0.048	0.35	9.22669e-160	MGL	NKAIN3
KDM5A	2.80112e-164	0.321184	0.461	0.541	1.02524e-159	MGL	KDM5A
ZFYVE9.1	4.15071e-164	-0.322427	0.226	0.573	1.5192e-159	MGL	ZFYVE9
RAB3IP.3	5.0126e-164	-0.419128	0.056	0.365	1.83466e-159	MGL	RAB3IP
ESYT2	5.31159e-164	-0.257593	0.224	0.557	1.94409e-159	MGL	ESYT2
NRN1.4	5.42908e-164	-0.605881	0.03	0.32	1.9871e-159	MGL	NRN1
CDK6.4	7.80391e-164	0.518796	0.458	0.397	2.85631e-159	MGL	CDK6
SMARCC1.2	7.9348e-164	0.296952	0.454	0.538	2.90422e-159	MGL	SMARCC1
PTPN12	8.35173e-164	0.264431	0.376	0.485	3.05682e-159	MGL	PTPN12
ANKHD1.2	9.15313e-164	0.364473	0.564	0.614	3.35014e-159	MGL	ANKHD1
FSTL4.5	1.03868e-163	-0.923938	0.072	0.395	3.80169e-159	MGL	FSTL4
RICTOR.2	1.15036e-163	0.406101	0.633	0.63	4.21045e-159	MGL	RICTOR
PCSK1N.4	2.39949e-163	-0.624167	0.072	0.391	8.78236e-159	MGL	PCSK1N
SOS2.1	2.44394e-163	0.258251	0.427	0.54	8.94505e-159	MGL	SOS2
APBA1.1	3.3259e-163	0.372133	0.525	0.588	1.21731e-158	MGL	APBA1
ZMYND11	4.32532e-163	0.355845	0.547	0.6	1.58311e-158	MGL	ZMYND11
AC007952.4	6.04698e-163	0.25064	0.121	0.079	2.21325e-158	MGL	AC007952.4
BACE1.2	8.15846e-163	-0.295236	0.1	0.42	2.98608e-158	MGL	BACE1
CLASP2.2	8.48161e-163	-0.625968	0.603	0.819	3.10436e-158	MGL	CLASP2
FOXK1	8.85599e-163	0.262209	0.355	0.456	3.24138e-158	MGL	FOXK1
INTS6	8.88842e-163	0.288107	0.366	0.461	3.25325e-158	MGL	INTS6
CREB3L2.3	9.43872e-163	0.473856	0.341	0.225	3.45467e-158	MGL	CREB3L2
PLPPR1.5	9.74489e-163	-0.741946	0.038	0.336	3.56673e-158	MGL	PLPPR1
VLDLR-AS1.4	1.11025e-162	-0.346512	0.05	0.345	4.06364e-158	MGL	VLDLR-AS1
SFT2D2	1.84871e-162	0.446623	0.278	0.094	6.76645e-158	MGL	SFT2D2
LTBR	1.9072e-162	0.310764	0.166	0.039	6.98055e-158	MGL	LTBR
STAT5B	2.09022e-162	0.257658	0.327	0.438	7.65041e-158	MGL	STAT5B
NDST3.4	3.07493e-162	-0.686657	0.071	0.393	1.12546e-157	MGL	NDST3
MPEG1	3.72645e-162	0.253692	0.109	0.002	1.36392e-157	MGL	MPEG1
HS3ST1	4.05707e-162	0.279462	0.181	0.166	1.48493e-157	MGL	HS3ST1
EHMT1.2	5.66555e-162	0.391818	0.591	0.61	2.07365e-157	MGL	EHMT1
ANKDD1A.3	5.71329e-162	-0.328534	0.131	0.462	2.09112e-157	MGL	ANKDD1A
TOP1	5.84658e-162	0.253087	0.422	0.524	2.13991e-157	MGL	TOP1
MTSS1.5	5.91082e-162	0.643467	0.586	0.488	2.16342e-157	MGL	MTSS1
PCDH19.3	6.51885e-162	-0.349302	0.031	0.316	2.38596e-157	MGL	PCDH19
DSTN.3	6.79353e-162	-0.375759	0.117	0.442	2.4865e-157	MGL	DSTN
EPC2	7.05194e-162	0.306723	0.472	0.548	2.58108e-157	MGL	EPC2
FGF13.3	9.2389e-162	-0.466366	0.037	0.322	3.38153e-157	MGL	FGF13
STT3B	9.43219e-162	0.250267	0.349	0.454	3.45228e-157	MGL	STT3B
DNAH6.3	9.85792e-162	-0.380073	0.034	0.322	3.6081e-157	MGL	DNAH6
FGF1.4	1.22768e-161	-0.415037	0.021	0.3	4.49344e-157	MGL	FGF1
AC104123.1	1.70874e-161	0.392904	0.184	0.23	6.25416e-157	MGL	AC104123.1
LINC00299.5	1.79379e-161	-0.958449	0.036	0.332	6.56545e-157	MGL	LINC00299
DERA	2.19583e-161	0.38311	0.247	0.179	8.03695e-157	MGL	DERA
LINC00865	2.23572e-161	0.283195	0.129	0.035	8.18294e-157	MGL	LINC00865
STOX1.2	2.49812e-161	-0.321159	0.01	0.268	9.14335e-157	MGL	STOX1
STXBP5-AS1.4	2.51156e-161	-0.605208	0.077	0.401	9.19256e-157	MGL	STXBP5-AS1
TLE5.5	3.11487e-161	-0.520803	0.134	0.477	1.14007e-156	MGL	TLE5
TMEM161B-AS1.2	3.47427e-161	-0.630749	0.324	0.678	1.27162e-156	MGL	TMEM161B-AS1
GNL1.1	3.7778e-161	-0.260486	0.053	0.345	1.38271e-156	MGL	GNL1
CPNE5.4	4.16543e-161	-0.309493	0.05	0.341	1.52459e-156	MGL	CPNE5
KIF3B.3	4.54387e-161	-0.276144	0.103	0.411	1.6631e-156	MGL	KIF3B
RFX4.5	4.66729e-161	-0.634267	0.011	0.273	1.70828e-156	MGL	RFX4
NSMCE2.3	4.8442e-161	0.444851	0.606	0.626	1.77302e-156	MGL	NSMCE2
PTN.5	5.04489e-161	-0.789742	0.044	0.345	1.84648e-156	MGL	PTN
PLD1.5	6.00235e-161	0.642492	0.533	0.232	2.19692e-156	MGL	PLD1
AC011474.1.1	6.32309e-161	-0.258813	0.013	0.276	2.31431e-156	MGL	AC011474.1
RALYL.4	6.55682e-161	-1.30334	0.324	0.637	2.39986e-156	MGL	RALYL
MYO1D.4	7.26923e-161	-0.674855	0.117	0.458	2.66061e-156	MGL	MYO1D
CBFB.3	7.47663e-161	0.46877	0.39	0.301	2.73652e-156	MGL	CBFB
CAST	7.52953e-161	0.35948	0.407	0.446	2.75588e-156	MGL	CAST
ATP6V0C.4	7.99551e-161	-0.701845	0.184	0.542	2.92644e-156	MGL	ATP6V0C
ZNF331	9.85343e-161	0.265232	0.244	0.378	3.60646e-156	MGL	ZNF331
CMYA5.2	9.85386e-161	-0.322081	0.021	0.293	3.60661e-156	MGL	CMYA5
COP1.2	1.05531e-160	0.441406	0.7	0.644	3.86256e-156	MGL	COP1
BSG.4	1.08657e-160	-0.364548	0.104	0.426	3.97694e-156	MGL	BSG
FAM102A.1	1.10111e-160	-0.278505	0.077	0.384	4.03016e-156	MGL	FAM102A
TMEM163.2	1.32587e-160	0.517113	0.203	0.267	4.85283e-156	MGL	TMEM163
UTRN.5	2.03171e-160	0.645355	0.522	0.37	7.43626e-156	MGL	UTRN
CD83	2.22209e-160	0.49995	0.119	0.116	8.13306e-156	MGL	CD83
NHS.4	2.59069e-160	-0.447441	0.031	0.316	9.4822e-156	MGL	NHS
DENND4B	2.85677e-160	0.324548	0.285	0.27	1.04561e-155	MGL	DENND4B
PPM1D.1	3.01474e-160	0.285722	0.227	0.286	1.10342e-155	MGL	PPM1D
ACTN4.3	3.07488e-160	-0.285783	0.18	0.511	1.12544e-155	MGL	ACTN4
TRIM37.3	3.09334e-160	-0.344073	0.207	0.548	1.13219e-155	MGL	TRIM37
PHACTR2.1	3.181e-160	0.466836	0.331	0.358	1.16428e-155	MGL	PHACTR2
ACSL4.1	3.23414e-160	0.275692	0.362	0.471	1.18373e-155	MGL	ACSL4
MRPS30-DT.2	3.5443e-160	-0.281241	0.092	0.396	1.29725e-155	MGL	MRPS30-DT
MIR137HG.3	3.67906e-160	-0.602847	0.078	0.401	1.34657e-155	MGL	MIR137HG
ALK.4	4.05183e-160	-0.615581	0.016	0.286	1.48301e-155	MGL	ALK
KCNK10.2	4.29145e-160	-0.297359	0.021	0.292	1.57071e-155	MGL	KCNK10
SNED1.4	4.53838e-160	-0.426572	0.065	0.375	1.66109e-155	MGL	SNED1
ATR.1	7.21146e-160	0.298999	0.422	0.511	2.63947e-155	MGL	ATR
LHX2.3	7.67012e-160	-0.279882	0.01	0.267	2.80734e-155	MGL	LHX2
MYO6.5	8.51241e-160	-0.484333	0.306	0.668	3.11563e-155	MGL	MYO6
USP32.2	8.58193e-160	0.423299	0.597	0.6	3.14107e-155	MGL	USP32
VSTM2A.4	9.35094e-160	-0.335305	0.024	0.296	3.42254e-155	MGL	VSTM2A
RBM39	9.49924e-160	0.37522	0.618	0.635	3.47682e-155	MGL	RBM39
ULK2	1.50799e-159	0.285648	0.449	0.535	5.51941e-155	MGL	ULK2
XPR1.2	2.02572e-159	0.293769	0.435	0.528	7.41433e-155	MGL	XPR1
TUBB2A.5	2.2185e-159	-0.755512	0.101	0.434	8.11994e-155	MGL	TUBB2A
UBL3.3	2.22491e-159	0.456301	0.544	0.53	8.14337e-155	MGL	UBL3
NDUFA4.5	2.31029e-159	-0.588681	0.114	0.45	8.4559e-155	MGL	NDUFA4
ZNF75D	2.59241e-159	0.270211	0.194	0.264	9.48847e-155	MGL	ZNF75D
RERG.5	2.76196e-159	-0.547594	0.012	0.275	1.0109e-154	MGL	RERG
CNR1.3	3.02089e-159	-0.444322	0.026	0.302	1.10568e-154	MGL	CNR1
CTNNB1	3.53532e-159	0.304607	0.421	0.499	1.29396e-154	MGL	CTNNB1
TCAF1.3	3.77967e-159	-0.32659	0.148	0.476	1.3834e-154	MGL	TCAF1
SPIRE1.2	3.87863e-159	-0.398695	0.3	0.658	1.41962e-154	MGL	SPIRE1
TMEM154	3.92701e-159	0.280904	0.12	0.016	1.43733e-154	MGL	TMEM154
COL11A1.2	4.85773e-159	-0.556955	0.035	0.325	1.77798e-154	MGL	COL11A1
FAM111A	5.04063e-159	0.407212	0.18	0.033	1.84492e-154	MGL	FAM111A
RIPOR2.2	5.11039e-159	-0.318388	0.095	0.405	1.87045e-154	MGL	RIPOR2
CYTH1.3	5.61244e-159	0.331851	0.396	0.513	2.05421e-154	MGL	CYTH1
NRDC	6.58932e-159	0.27903	0.485	0.582	2.41176e-154	MGL	NRDC
RAC1.5	7.41197e-159	0.529664	0.626	0.495	2.71285e-154	MGL	RAC1
TMEM246.2	7.71454e-159	-0.30003	0.012	0.27	2.8236e-154	MGL	TMEM246
TEF.1	9.55794e-159	-0.25037	0.048	0.332	3.4983e-154	MGL	TEF
TRHDE.4	1.00731e-158	-0.767089	0.059	0.369	3.68687e-154	MGL	TRHDE
CELF3.3	1.42233e-158	-0.255456	0.009	0.262	5.20587e-154	MGL	CELF3
FAM124A.3	1.46822e-158	-0.422768	0.027	0.306	5.37383e-154	MGL	FAM124A
DDI2	1.49221e-158	0.250336	0.281	0.357	5.46166e-154	MGL	DDI2
HIST2H3PS2	1.63802e-158	0.291239	0.147	0.04	5.99533e-154	MGL	HIST2H3PS2
COL16A1.2	2.11313e-158	-0.33636	0.016	0.283	7.73427e-154	MGL	COL16A1
PGRMC1.4	2.31442e-158	-0.450039	0.056	0.36	8.47101e-154	MGL	PGRMC1
AFF2.3	2.47302e-158	-0.308369	0.014	0.273	9.05151e-154	MGL	AFF2
RAB8B	2.82473e-158	0.29932	0.273	0.346	1.03388e-153	MGL	RAB8B
TAFA2.4	3.98337e-158	-1.10829	0.241	0.564	1.45795e-153	MGL	TAFA2
UCP2	4.87187e-158	0.264956	0.128	0.006	1.78315e-153	MGL	UCP2
PACS2.2	5.69136e-158	0.370982	0.476	0.501	2.08309e-153	MGL	PACS2
CAMLG.3	6.38398e-158	-0.26372	0.07	0.362	2.3366e-153	MGL	CAMLG
LINC01102.1	9.48302e-158	-0.299753	0.021	0.286	3.47088e-153	MGL	LINC01102
ELF2.3	1.24028e-157	0.440761	0.569	0.579	4.53956e-153	MGL	ELF2
GPC6.5	1.53974e-157	-1.07238	0.102	0.426	5.63559e-153	MGL	GPC6
GRM1.3	1.69054e-157	-0.640788	0.054	0.359	6.18754e-153	MGL	GRM1
RFX2.2	1.80376e-157	-0.254706	0.035	0.307	6.60196e-153	MGL	RFX2
AUXG01000058.1.5	2.44639e-157	-0.55555	0.153	0.495	8.95402e-153	MGL	AUXG01000058.1
MPP7.2	2.49199e-157	-0.288582	0.029	0.3	9.12092e-153	MGL	MPP7
OLFML3	2.6387e-157	0.274515	0.119	0.004	9.6579e-153	MGL	OLFML3
CDC42SE2.2	2.95753e-157	0.417039	0.588	0.581	1.08248e-152	MGL	CDC42SE2
RNF125.1	3.19978e-157	0.509403	0.275	0.083	1.17115e-152	MGL	RNF125
SEMA6A-AS1	3.37781e-157	0.367473	0.199	0.141	1.23631e-152	MGL	SEMA6A-AS1
FBXW11	3.48452e-157	0.269818	0.467	0.583	1.27537e-152	MGL	FBXW11
LINC01184.2	6.09255e-157	-0.296875	0.24	0.578	2.22993e-152	MGL	LINC01184
HOMER1.5	8.38363e-157	-0.546541	0.17	0.522	3.06849e-152	MGL	HOMER1
NINL.3	9.06776e-157	-0.28066	0.016	0.276	3.31889e-152	MGL	NINL
NFATC1	9.98891e-157	0.395922	0.179	0.039	3.65604e-152	MGL	NFATC1
SCN1A-AS1.3	1.04176e-156	-0.436464	0.026	0.301	3.81296e-152	MGL	SCN1A-AS1
ZNF207	1.07432e-156	0.286662	0.51	0.582	3.9321e-152	MGL	ZNF207
POU6F2.2	1.15157e-156	-0.765777	0.05	0.352	4.21486e-152	MGL	POU6F2
ARHGAP18.1	1.15658e-156	0.466814	0.214	0.128	4.23318e-152	MGL	ARHGAP18
ARID5A	1.21765e-156	0.388212	0.182	0.063	4.45673e-152	MGL	ARID5A
CPQ.5	1.25973e-156	0.607098	0.524	0.414	4.61075e-152	MGL	CPQ
FERMT2.3	1.49759e-156	-0.333754	0.05	0.344	5.48133e-152	MGL	FERMT2
PLEKHH1.5	1.59955e-156	-0.746357	0.099	0.427	5.85452e-152	MGL	PLEKHH1
LINC01006.1	1.62087e-156	-0.26677	0.023	0.288	5.93254e-152	MGL	LINC01006
KITLG.2	1.93629e-156	-0.260751	0.019	0.276	7.08702e-152	MGL	KITLG
AP002370.2.4	2.21434e-156	-0.308015	0.015	0.276	8.10471e-152	MGL	AP002370.2
ZNF248	2.27723e-156	-0.29404	0.238	0.575	8.3349e-152	MGL	ZNF248
NGRN.5	2.289e-156	-0.574073	0.103	0.431	8.37796e-152	MGL	NGRN
ARL4C.5	2.46758e-156	-0.358103	0.028	0.299	9.0316e-152	MGL	ARL4C
NORAD.5	3.29101e-156	-0.880954	0.222	0.58	1.20454e-151	MGL	NORAD
AC027288.3.4	3.55485e-156	-0.390186	0.013	0.273	1.30111e-151	MGL	AC027288.3
MBD4	3.84608e-156	0.284068	0.212	0.245	1.40771e-151	MGL	MBD4
IFT80.1	3.96743e-156	-0.255109	0.144	0.458	1.45212e-151	MGL	IFT80
SLC24A3.5	6.69751e-156	-0.796496	0.031	0.314	2.45136e-151	MGL	SLC24A3
PPM1A.1	6.81435e-156	-0.26236	0.181	0.502	2.49412e-151	MGL	PPM1A
SYNPO.3	9.46756e-156	-0.343997	0.026	0.295	3.46522e-151	MGL	SYNPO
CAPZA2.1	9.99077e-156	0.358314	0.441	0.46	3.65672e-151	MGL	CAPZA2
SLC22A23.2	1.25472e-155	0.299124	0.456	0.558	4.59241e-151	MGL	SLC22A23
EVI5L.1	1.33283e-155	-0.267091	0.07	0.37	4.8783e-151	MGL	EVI5L
HECTD1	1.3549e-155	0.321479	0.532	0.598	4.95906e-151	MGL	HECTD1
OAT.2	1.60231e-155	-0.289918	0.074	0.372	5.86461e-151	MGL	OAT
DDX24.3	1.74316e-155	-0.367052	0.193	0.531	6.38015e-151	MGL	DDX24
ZNF516.3	2.56982e-155	0.356449	0.318	0.312	9.4058e-151	MGL	ZNF516
NAV2.3	2.63245e-155	0.608349	0.72	0.681	9.63505e-151	MGL	NAV2
TTC28.3	2.83459e-155	0.541169	0.678	0.633	1.03749e-150	MGL	TTC28
CCDC146.1	3.74708e-155	0.385287	0.33	0.353	1.37147e-150	MGL	CCDC146
NUFIP2	4.28109e-155	0.30743	0.436	0.511	1.56692e-150	MGL	NUFIP2
NCMAP	4.41021e-155	0.308092	0.128	0.011	1.61418e-150	MGL	NCMAP
LRRC3B.5	4.75102e-155	-0.5335	0.018	0.282	1.73892e-150	MGL	LRRC3B
ASCC3.1	4.91363e-155	0.327611	0.493	0.556	1.79844e-150	MGL	ASCC3
GPC5.5	5.95088e-155	-1.98189	0.092	0.409	2.17808e-150	MGL	GPC5
ANKRD26.3	6.58606e-155	-0.330648	0.25	0.595	2.41056e-150	MGL	ANKRD26
ADNP	1.03266e-154	0.285092	0.478	0.582	3.77965e-150	MGL	ADNP
DGLUCY.2	1.07661e-154	0.263001	0.356	0.474	3.94049e-150	MGL	DGLUCY
CSK	1.1246e-154	0.3098	0.205	0.153	4.11616e-150	MGL	CSK
PXK.5	1.43031e-154	-0.508283	0.201	0.543	5.23509e-150	MGL	PXK
GSN.4	1.63273e-154	0.605213	0.554	0.337	5.97596e-150	MGL	GSN
FHIT.5	2.27903e-154	0.662781	0.783	0.664	8.34149e-150	MGL	FHIT
UBE2K.1	2.34309e-154	0.408717	0.676	0.656	8.57596e-150	MGL	UBE2K
PCBD2.1	2.97936e-154	0.298406	0.207	0.248	1.09048e-149	MGL	PCBD2
HSP90AA1.4	3.15084e-154	-0.718485	0.416	0.759	1.15324e-149	MGL	HSP90AA1
LINGO2.5	3.39648e-154	-1.1946	0.183	0.49	1.24315e-149	MGL	LINGO2
MS4A4A	3.94909e-154	0.251142	0.105	0.004	1.44541e-149	MGL	MS4A4A
STK32B	3.99715e-154	0.625937	0.278	0.095	1.463e-149	MGL	STK32B
MFSD4A.3	4.27524e-154	-0.275003	0.04	0.31	1.56478e-149	MGL	MFSD4A
ABAT.3	4.72741e-154	-0.27048	0.211	0.536	1.73028e-149	MGL	ABAT
PAPOLA	8.36908e-154	0.269204	0.438	0.54	3.06317e-149	MGL	PAPOLA
EHD3.4	8.57837e-154	-0.284719	0.029	0.293	3.13977e-149	MGL	EHD3
CASC2.1	1.19461e-153	-0.273449	0.024	0.281	4.37238e-149	MGL	CASC2
TMCO4	1.20023e-153	0.320739	0.157	0.069	4.39297e-149	MGL	TMCO4
ARHGAP31.5	1.60854e-153	0.659015	0.459	0.18	5.88741e-149	MGL	ARHGAP31
SH3BP2.1	1.8237e-153	0.429086	0.256	0.075	6.67494e-149	MGL	SH3BP2
QDPR.4	1.87316e-153	-0.441071	0.131	0.458	6.85595e-149	MGL	QDPR
OLFM3.4	2.28331e-153	-0.876551	0.116	0.441	8.35716e-149	MGL	OLFM3
TMEM132A.1	4.34829e-153	-0.254528	0.017	0.271	1.59152e-148	MGL	TMEM132A
FNBP4.1	4.98263e-153	0.263934	0.476	0.566	1.82369e-148	MGL	FNBP4
UBE2D2	5.11253e-153	0.316607	0.451	0.537	1.87124e-148	MGL	UBE2D2
PLS3.2	6.01398e-153	-0.358871	0.029	0.302	2.20118e-148	MGL	PLS3
SYNM.1	6.96915e-153	-0.282724	0.024	0.285	2.55078e-148	MGL	SYNM
AC092902.4.2	7.11956e-153	-0.299617	0.031	0.297	2.60583e-148	MGL	AC092902.4
ANKFN1.5	8.45758e-153	-0.381015	0.013	0.264	3.09556e-148	MGL	ANKFN1
SLC5A4-AS1.2	1.46533e-152	-0.300108	0.029	0.29	5.36326e-148	MGL	SLC5A4-AS1
LINC02389.2	1.71814e-152	-0.302491	0.065	0.349	6.28858e-148	MGL	LINC02389
STUM.2	1.89906e-152	-0.336614	0.012	0.264	6.95075e-148	MGL	STUM
SQOR	2.13637e-152	0.293752	0.145	0.022	7.81934e-148	MGL	SQOR
PRKCA.3	2.34493e-152	0.607667	0.845	0.694	8.58268e-148	MGL	PRKCA
FRAS1.3	2.6169e-152	-0.601508	0.048	0.34	9.5781e-148	MGL	FRAS1
MYO9A	2.81762e-152	-0.43356	0.329	0.682	1.03128e-147	MGL	MYO9A
CDH9.4	3.11851e-152	-0.857789	0.084	0.4	1.14141e-147	MGL	CDH9
ARHGEF40	3.13061e-152	0.439871	0.248	0.107	1.14584e-147	MGL	ARHGEF40
CCNY.3	3.6643e-152	0.414413	0.683	0.679	1.34117e-147	MGL	CCNY
CHGA.3	3.6778e-152	-0.356705	0.04	0.315	1.34611e-147	MGL	CHGA
PREX2.4	3.73116e-152	-1.06673	0.054	0.347	1.36564e-147	MGL	PREX2
PDZD4.3	3.99287e-152	-0.327392	0.018	0.274	1.46143e-147	MGL	PDZD4
EXOC4.1	4.15519e-152	0.474909	0.769	0.701	1.52084e-147	MGL	EXOC4
ACSL1.1	5.15064e-152	0.263401	0.175	0.286	1.88519e-147	MGL	ACSL1
RPTOR.1	5.32292e-152	0.250214	0.461	0.573	1.94824e-147	MGL	RPTOR
PIP5K1A	5.57703e-152	0.281486	0.47	0.549	2.04125e-147	MGL	PIP5K1A
ENSA.2	6.09804e-152	-0.396288	0.272	0.619	2.23194e-147	MGL	ENSA
KCNT2.3	6.47081e-152	-0.63879	0.076	0.387	2.36838e-147	MGL	KCNT2
ENDOD1.1	6.71129e-152	-0.260163	0.044	0.32	2.4564e-147	MGL	ENDOD1
ARL6IP1.4	8.30496e-152	-0.573479	0.14	0.474	3.0397e-147	MGL	ARL6IP1
LDHB.4	9.52854e-152	-0.336228	0.099	0.404	3.48754e-147	MGL	LDHB
ABI1.2	1.1549e-151	0.447049	0.608	0.563	4.22706e-147	MGL	ABI1
TRPC4AP.2	1.48363e-151	0.304233	0.469	0.56	5.43024e-147	MGL	TRPC4AP
RELCH	1.51018e-151	0.274177	0.48	0.57	5.52739e-147	MGL	RELCH
NEMF	1.54229e-151	0.279436	0.483	0.574	5.64492e-147	MGL	NEMF
BICD1.2	1.88166e-151	-0.465859	0.329	0.681	6.88707e-147	MGL	BICD1
CEBPA	1.95285e-151	0.310872	0.161	0.034	7.14763e-147	MGL	CEBPA
LINC02381	2.07315e-151	0.272337	0.109	0.008	7.58793e-147	MGL	LINC02381
PTPN4.1	2.19039e-151	-0.373903	0.299	0.648	8.01704e-147	MGL	PTPN4
GHR.2	2.78375e-151	-0.419924	0.026	0.295	1.01888e-146	MGL	GHR
ODF2L.1	4.50894e-151	-0.272762	0.177	0.495	1.65032e-146	MGL	ODF2L
PDGFC.3	4.83049e-151	0.446106	0.338	0.336	1.76801e-146	MGL	PDGFC
LINC01356	4.87383e-151	0.273805	0.118	0.02	1.78387e-146	MGL	LINC01356
OLFML2B	6.21973e-151	0.359304	0.163	0.021	2.27648e-146	MGL	OLFML2B
ADGRV1.5	6.352e-151	-1.5166	0.068	0.374	2.32489e-146	MGL	ADGRV1
GRAMD1C.5	7.19288e-151	-0.406218	0.018	0.279	2.63266e-146	MGL	GRAMD1C
HP1BP3	8.94854e-151	0.341372	0.588	0.633	3.27525e-146	MGL	HP1BP3
SPEN.2	1.0407e-150	0.317081	0.486	0.559	3.80905e-146	MGL	SPEN
AC091826.2.4	1.07981e-150	-0.49804	0.012	0.264	3.95222e-146	MGL	AC091826.2
DPYD.5	1.08453e-150	-0.864962	0.187	0.533	3.96949e-146	MGL	DPYD
GALNTL6.5	1.09805e-150	-1.31923	0.145	0.464	4.01898e-146	MGL	GALNTL6
PPP1R18	1.14063e-150	0.284943	0.155	0.022	4.17483e-146	MGL	PPP1R18
DLG4.2	1.23988e-150	-0.314107	0.082	0.38	4.53808e-146	MGL	DLG4
ATP6V1A.3	1.2791e-150	-0.353414	0.236	0.569	4.68164e-146	MGL	ATP6V1A
OSBPL3.1	1.29201e-150	0.50164	0.5	0.45	4.72887e-146	MGL	OSBPL3
PHLDB1.4	2.09342e-150	-0.550379	0.043	0.329	7.66214e-146	MGL	PHLDB1
CCPG1.3	2.18645e-150	-0.426399	0.216	0.566	8.00264e-146	MGL	CCPG1
TLN1	2.21553e-150	0.343276	0.249	0.181	8.10907e-146	MGL	TLN1
AL158077.2.3	2.89542e-150	-0.355961	0.018	0.274	1.05975e-145	MGL	AL158077.2
CA10.4	3.63648e-150	-1.05545	0.067	0.366	1.33099e-145	MGL	CA10
MTMR10.5	3.92966e-150	0.455795	0.414	0.31	1.43829e-145	MGL	MTMR10
DOCK1.5	6.6598e-150	-0.885099	0.05	0.342	2.43755e-145	MGL	DOCK1
LRRFIP2.2	9.06807e-150	-0.291931	0.289	0.623	3.31901e-145	MGL	LRRFIP2
MEF2C-AS2.1	9.50195e-150	0.31037	0.259	0.279	3.47781e-145	MGL	MEF2C-AS2
EEPD1.3	9.98882e-150	0.471547	0.364	0.359	3.65601e-145	MGL	EEPD1
DNAJB2.3	1.11862e-149	-0.314569	0.075	0.371	4.09425e-145	MGL	DNAJB2
TUBB3.4	1.15349e-149	-0.48214	0.043	0.325	4.22187e-145	MGL	TUBB3
ARFGEF1	1.21858e-149	0.311937	0.532	0.598	4.46014e-145	MGL	ARFGEF1
MAGI1.3	1.64451e-149	-0.563623	0.394	0.729	6.01906e-145	MGL	MAGI1
TFDP2.2	1.67867e-149	-0.251798	0.251	0.575	6.1441e-145	MGL	TFDP2
INA.4	1.77548e-149	-0.409058	0.033	0.304	6.49842e-145	MGL	INA
STARD13.5	2.24816e-149	-0.302406	0.221	0.547	8.22848e-145	MGL	STARD13
CNTNAP3B.2	2.31248e-149	-0.378717	0.018	0.274	8.46392e-145	MGL	CNTNAP3B
PKN1	2.59086e-149	0.322478	0.224	0.194	9.4828e-145	MGL	PKN1
CASP4	3.27371e-149	0.277653	0.12	0.005	1.19821e-144	MGL	CASP4
DAB1.5	3.59644e-149	-1.09369	0.269	0.592	1.31633e-144	MGL	DAB1
ARHGAP35.1	4.08141e-149	0.383528	0.635	0.663	1.49384e-144	MGL	ARHGAP35
TARBP1.5	4.89249e-149	-0.451017	0.235	0.585	1.7907e-144	MGL	TARBP1
PARM1.4	5.10698e-149	-0.340246	0.027	0.287	1.86921e-144	MGL	PARM1
ANKRD36C.3	5.23418e-149	-0.404962	0.299	0.648	1.91576e-144	MGL	ANKRD36C
PARP9	5.28912e-149	0.418791	0.217	0.059	1.93587e-144	MGL	PARP9
MRTFA.1	5.97702e-149	0.36146	0.563	0.587	2.18765e-144	MGL	MRTFA
RALGPS1.2	8.1139e-149	-0.307324	0.274	0.61	2.96977e-144	MGL	RALGPS1
VWA8.2	1.0659e-148	-0.271644	0.281	0.61	3.90129e-144	MGL	VWA8
SYT17.3	1.51283e-148	0.492427	0.431	0.374	5.5371e-144	MGL	SYT17
DCTN1.2	1.58678e-148	-0.346128	0.065	0.354	5.80778e-144	MGL	DCTN1
FRMD6.2	1.73062e-148	-0.283284	0.034	0.296	6.33423e-144	MGL	FRMD6
GALM	1.93992e-148	0.296947	0.156	0.089	7.10031e-144	MGL	GALM
MYO18A.1	1.9615e-148	0.262883	0.35	0.428	7.17928e-144	MGL	MYO18A
RFWD3	2.57716e-148	0.257025	0.185	0.169	9.43266e-144	MGL	RFWD3
PLK2.3	2.80441e-148	-0.279561	0.026	0.278	1.02644e-143	MGL	PLK2
TRIM56	3.06552e-148	0.464861	0.233	0.061	1.12201e-143	MGL	TRIM56
SMAD3.3	3.3953e-148	0.502561	0.46	0.355	1.24271e-143	MGL	SMAD3
RALGAPA2.3	3.72741e-148	0.403023	0.55	0.563	1.36427e-143	MGL	RALGAPA2
Z93930.2	3.90567e-148	0.31209	0.205	0.233	1.42951e-143	MGL	Z93930.2
ATP5MG.1	4.57298e-148	-0.262364	0.118	0.417	1.67376e-143	MGL	ATP5MG
SEC62.4	4.58345e-148	-0.380913	0.226	0.56	1.67759e-143	MGL	SEC62
RASSF1	5.56492e-148	0.305102	0.165	0.096	2.03682e-143	MGL	RASSF1
ARHGAP29.1	6.02146e-148	-0.314494	0.012	0.253	2.20392e-143	MGL	ARHGAP29
ARPP19.5	6.41012e-148	-0.78747	0.206	0.553	2.34617e-143	MGL	ARPP19
GOT1.2	6.44086e-148	-0.318031	0.086	0.382	2.35742e-143	MGL	GOT1
BBX.4	6.61531e-148	0.394541	0.506	0.545	2.42127e-143	MGL	BBX
STEAP1B.1	7.8466e-148	0.526154	0.225	0.118	2.87193e-143	MGL	STEAP1B
CXCL16	1.15343e-147	0.324596	0.138	0.012	4.22166e-143	MGL	CXCL16
COL23A1.2	1.49642e-147	-0.255767	0.018	0.266	5.47704e-143	MGL	COL23A1
SYNPO2.3	1.51429e-147	-0.375659	0.051	0.33	5.54244e-143	MGL	SYNPO2
CADM4.1	1.55e-147	-0.252722	0.025	0.284	5.67315e-143	MGL	CADM4
NETO2.3	1.98133e-147	-0.370768	0.091	0.389	7.25187e-143	MGL	NETO2
BCAP29.3	2.14103e-147	-0.28016	0.158	0.466	7.83637e-143	MGL	BCAP29
PHC3.1	2.46971e-147	0.319142	0.554	0.605	9.03939e-143	MGL	PHC3
RNF11.5	2.61532e-147	-0.426415	0.156	0.48	9.57233e-143	MGL	RNF11
TMOD2.5	3.58792e-147	-0.477357	0.297	0.642	1.31321e-142	MGL	TMOD2
GPSM2.4	3.88397e-147	-0.320675	0.082	0.377	1.42157e-142	MGL	GPSM2
CDH22.4	4.37175e-147	-0.374953	0.017	0.268	1.60011e-142	MGL	CDH22
SPIDR.3	5.35264e-147	0.521667	0.735	0.657	1.95912e-142	MGL	SPIDR
VPS13A.2	8.3519e-147	-0.375087	0.22	0.558	3.05688e-142	MGL	VPS13A
DNAJC5.2	1.30684e-146	0.401356	0.479	0.473	4.78317e-142	MGL	DNAJC5
RFC3	1.50392e-146	0.27735	0.15	0.225	5.5045e-142	MGL	RFC3
ACTG1.5	1.58538e-146	-0.572691	0.177	0.513	5.80266e-142	MGL	ACTG1
SF1.1	1.62284e-146	0.256593	0.447	0.531	5.93974e-142	MGL	SF1
CDH12.4	1.86664e-146	-1.14981	0.147	0.463	6.83208e-142	MGL	CDH12
TTC14.1	3.489e-146	0.254896	0.48	0.579	1.27701e-141	MGL	TTC14
CTTNBP2.3	4.00268e-146	0.507623	0.622	0.562	1.46502e-141	MGL	CTTNBP2
PLD5.4	4.0661e-146	-0.78647	0.045	0.327	1.48823e-141	MGL	PLD5
RORB.5	4.74173e-146	-0.920612	0.076	0.376	1.73552e-141	MGL	RORB
SYT9.4	4.78392e-146	-0.36154	0.039	0.311	1.75096e-141	MGL	SYT9
UTY.2	7.2342e-146	0.45624	0.625	0.572	2.64779e-141	MGL	UTY
PTMS.4	1.02403e-145	-0.410104	0.067	0.357	3.74805e-141	MGL	PTMS
GNA15	1.0366e-145	0.332185	0.144	0.021	3.79406e-141	MGL	GNA15
SNX6.1	1.17245e-145	0.258096	0.341	0.44	4.29129e-141	MGL	SNX6
TAFA1.4	1.26284e-145	-1.07132	0.156	0.477	4.62214e-141	MGL	TAFA1
TBL1XR1	1.61858e-145	0.433779	0.737	0.709	5.92415e-141	MGL	TBL1XR1
BTBD3.3	1.95486e-145	-0.317891	0.125	0.433	7.15497e-141	MGL	BTBD3
RBMS1.2	2.39995e-145	0.395634	0.398	0.373	8.78406e-141	MGL	RBMS1
GPATCH2	2.98223e-145	0.254801	0.348	0.454	1.09152e-140	MGL	GPATCH2
COL4A2.1	3.13598e-145	-0.274037	0.011	0.25	1.1478e-140	MGL	COL4A2
AL591501.1.3	3.28639e-145	-0.554827	0.05	0.335	1.20285e-140	MGL	AL591501.1
PSTPIP2	3.46848e-145	0.324828	0.123	0.032	1.2695e-140	MGL	PSTPIP2
ARHGAP10.3	3.56414e-145	-0.298603	0.018	0.263	1.30451e-140	MGL	ARHGAP10
DPYSL3.1	4.15736e-145	-0.268964	0.013	0.25	1.52163e-140	MGL	DPYSL3
HDGFL3.2	4.52731e-145	-0.261789	0.191	0.501	1.65704e-140	MGL	HDGFL3
SECISBP2L.3	5.23921e-145	-0.343516	0.295	0.627	1.9176e-140	MGL	SECISBP2L
KLHL4.4	1.30022e-144	-0.51947	0.028	0.29	4.75894e-140	MGL	KLHL4
AC016042.1.4	1.41458e-144	-0.330243	0.013	0.252	5.1775e-140	MGL	AC016042.1
NT5C2.2	1.46477e-144	0.30423	0.49	0.569	5.36121e-140	MGL	NT5C2
DYNLL2.5	1.5478e-144	-0.459234	0.07	0.364	5.6651e-140	MGL	DYNLL2
LIMK2	1.76705e-144	0.266172	0.133	0.158	6.46756e-140	MGL	LIMK2
SMCHD1.1	2.42233e-144	0.284023	0.5	0.592	8.86598e-140	MGL	SMCHD1
MRTFB.5	2.75873e-144	-0.630579	0.29	0.634	1.00972e-139	MGL	MRTFB
PSD2.3	2.80394e-144	-0.375234	0.019	0.27	1.02627e-139	MGL	PSD2
FAM217B.2	2.90106e-144	-0.339225	0.101	0.399	1.06182e-139	MGL	FAM217B
SLC20A2.2	3.1926e-144	-0.2614	0.271	0.591	1.16852e-139	MGL	SLC20A2
RSPO2.3	3.42899e-144	-0.34895	0.016	0.262	1.25504e-139	MGL	RSPO2
PRR16.3	4.40802e-144	-0.494939	0.03	0.294	1.61338e-139	MGL	PRR16
RALGPS2.2	5.04242e-144	0.25618	0.329	0.429	1.84557e-139	MGL	RALGPS2
AC007364.1.4	5.13454e-144	-0.396652	0.072	0.36	1.87929e-139	MGL	AC007364.1
ARID1B.2	6.90935e-144	0.470446	0.833	0.739	2.52889e-139	MGL	ARID1B
NCKAP5.5	9.53702e-144	0.387259	0.761	0.419	3.49064e-139	MGL	NCKAP5
VPS13D	1.12002e-143	0.357754	0.627	0.647	4.09937e-139	MGL	VPS13D
KCNMB2.5	1.1807e-143	-1.17231	0.128	0.434	4.32148e-139	MGL	KCNMB2
NUTM2A-AS1.2	1.27308e-143	0.259919	0.464	0.556	4.6596e-139	MGL	NUTM2A-AS1
CEBPB	1.39811e-143	0.390463	0.243	0.161	5.11722e-139	MGL	CEBPB
RTF2	2.30094e-143	0.250349	0.255	0.298	8.42168e-139	MGL	RTF2
FAM120B.1	2.41253e-143	0.264561	0.503	0.599	8.83012e-139	MGL	FAM120B
ADRA1A.4	2.48229e-143	-0.496854	0.015	0.261	9.08545e-139	MGL	ADRA1A
HIST1H1E	2.52699e-143	0.49982	0.175	0.045	9.24904e-139	MGL	HIST1H1E
SMG1	2.74772e-143	0.300574	0.54	0.605	1.00569e-138	MGL	SMG1
BEX4.4	3.14353e-143	-0.425224	0.119	0.427	1.15056e-138	MGL	BEX4
MPRIP	3.36106e-143	-0.300035	0.32	0.651	1.23018e-138	MGL	MPRIP
STRN3	4.05547e-143	0.276703	0.51	0.597	1.48434e-138	MGL	STRN3
KCNH5.4	6.12494e-143	-0.52642	0.048	0.328	2.24179e-138	MGL	KCNH5
C1RL	6.30377e-143	0.281454	0.168	0.133	2.30724e-138	MGL	C1RL
FUT8.4	6.56608e-143	-0.538567	0.346	0.686	2.40325e-138	MGL	FUT8
RGL3.1	6.72425e-143	0.439446	0.221	0.063	2.46114e-138	MGL	RGL3
PDZRN4.4	7.30273e-143	-0.885365	0.06	0.349	2.67287e-138	MGL	PDZRN4
ENC1.4	7.56808e-143	-1.04244	0.162	0.49	2.76999e-138	MGL	ENC1
SYT5.3	7.87614e-143	-0.256405	0.02	0.264	2.88274e-138	MGL	SYT5
TRIP12.1	9.17107e-143	0.355087	0.63	0.644	3.35671e-138	MGL	TRIP12
LRP1.2	1.07683e-142	0.358735	0.51	0.529	3.94132e-138	MGL	LRP1
ELK4	1.13567e-142	0.253891	0.216	0.248	4.15666e-138	MGL	ELK4
TMX1	1.74029e-142	0.262685	0.183	0.152	6.36962e-138	MGL	TMX1
TMEM176B	1.86557e-142	0.335813	0.145	0.025	6.82816e-138	MGL	TMEM176B
ZNF117	2.01125e-142	0.260311	0.159	0.196	7.36136e-138	MGL	ZNF117
SYNGR3.3	2.0416e-142	-0.329621	0.016	0.258	7.47247e-138	MGL	SYNGR3
SAMD12.4	2.38514e-142	-0.698717	0.348	0.661	8.72983e-138	MGL	SAMD12
CCK.5	2.41529e-142	-0.889122	0.106	0.42	8.8402e-138	MGL	CCK
RANBP17.4	2.49871e-142	-0.397852	0.061	0.343	9.14553e-138	MGL	RANBP17
CYTH3.2	2.49968e-142	0.269767	0.351	0.432	9.14906e-138	MGL	CYTH3
RTN4RL1.3	2.53544e-142	-0.254387	0.065	0.336	9.27998e-138	MGL	RTN4RL1
SERINC5.4	2.62442e-142	-0.273017	0.198	0.51	9.60563e-138	MGL	SERINC5
DGKH.2	2.89658e-142	-0.302605	0.082	0.363	1.06018e-137	MGL	DGKH
SOX6.5	2.91968e-142	-1.17952	0.07	0.357	1.06863e-137	MGL	SOX6
CHGB.3	2.96863e-142	-0.370526	0.03	0.286	1.08655e-137	MGL	CHGB
NWD2.4	4.24662e-142	-0.503657	0.032	0.296	1.55431e-137	MGL	NWD2
SCN2B.4	5.37835e-142	-0.351022	0.019	0.266	1.96853e-137	MGL	SCN2B
GABARAPL1.4	5.40062e-142	-0.366559	0.087	0.382	1.97668e-137	MGL	GABARAPL1
HCN2.2	6.10508e-142	-0.283255	0.018	0.263	2.23452e-137	MGL	HCN2
PLOD2.2	6.16201e-142	-0.287725	0.012	0.249	2.25536e-137	MGL	PLOD2
PIANP.3	6.32411e-142	-0.257801	0.017	0.256	2.31469e-137	MGL	PIANP
ANO3.4	7.29317e-142	-0.558944	0.041	0.313	2.66937e-137	MGL	ANO3
GLCE.1	7.44235e-142	0.356269	0.368	0.379	2.72397e-137	MGL	GLCE
EPDR1.2	7.66583e-142	-0.315647	0.024	0.276	2.80577e-137	MGL	EPDR1
PTPN13.4	1.00607e-141	-0.411556	0.139	0.454	3.68231e-137	MGL	PTPN13
PRKCG.3	1.61296e-141	-0.26063	0.021	0.265	5.90359e-137	MGL	PRKCG
PWRN1.5	1.62935e-141	-0.718456	0.031	0.294	5.96358e-137	MGL	PWRN1
ATP1A1.4	1.81951e-141	-0.538875	0.207	0.543	6.65958e-137	MGL	ATP1A1
ARHGEF28.2	2.03082e-141	-0.305771	0.018	0.259	7.43302e-137	MGL	ARHGEF28
ARHGEF9.2	2.2057e-141	-0.289375	0.251	0.571	8.07307e-137	MGL	ARHGEF9
CEP170B.2	3.41169e-141	-0.315427	0.015	0.255	1.24871e-136	MGL	CEP170B
TPCN1.4	3.53468e-141	0.355048	0.4	0.436	1.29373e-136	MGL	TPCN1
PTGDS.4	3.91579e-141	-0.932045	0.127	0.447	1.43322e-136	MGL	PTGDS
GNAI2.2	8.03039e-141	0.387291	0.37	0.327	2.9392e-136	MGL	GNAI2
NDUFA5.3	8.12491e-141	-0.26821	0.119	0.409	2.9738e-136	MGL	NDUFA5
TENM3.3	8.20244e-141	-0.800834	0.148	0.475	3.00217e-136	MGL	TENM3
DIRAS1.4	8.91328e-141	-0.403684	0.023	0.275	3.26235e-136	MGL	DIRAS1
CXXC5.3	1.35967e-140	-0.403164	0.083	0.378	4.97653e-136	MGL	CXXC5
LINC00970.3	1.36175e-140	-0.270265	0.015	0.251	4.98413e-136	MGL	LINC00970
WSB2.5	2.61133e-140	-0.417196	0.097	0.394	9.55771e-136	MGL	WSB2
RILPL2	2.7626e-140	0.27297	0.173	0.178	1.01114e-135	MGL	RILPL2
AC007563.2.4	3.37617e-140	-0.62165	0.043	0.316	1.23571e-135	MGL	AC007563.2
ZFHX4.5	4.08563e-140	-0.659646	0.04	0.312	1.49538e-135	MGL	ZFHX4
LRATD1.3	4.49515e-140	-0.264342	0.013	0.246	1.64527e-135	MGL	LRATD1
SMAD7	6.4941e-140	0.325725	0.203	0.167	2.3769e-135	MGL	SMAD7
DEK	8.0971e-140	0.343114	0.291	0.28	2.96362e-135	MGL	DEK
AC124854.1.1	1.29081e-139	-0.292238	0.017	0.258	4.72451e-135	MGL	AC124854.1
SCOC.5	1.39734e-139	-0.453695	0.072	0.361	5.11441e-135	MGL	SCOC
COX7A2L.4	1.5617e-139	-0.305785	0.113	0.41	5.71598e-135	MGL	COX7A2L
GALNT14.3	1.95102e-139	-0.356481	0.018	0.261	7.14093e-135	MGL	GALNT14
ELOVL7.2	1.99456e-139	-0.269196	0.018	0.253	7.30031e-135	MGL	ELOVL7
SLC7A14-AS1.5	2.90398e-139	-0.818626	0.044	0.315	1.06289e-134	MGL	SLC7A14-AS1
MYO1B.2	2.98311e-139	-0.284518	0.011	0.241	1.09185e-134	MGL	MYO1B
IGF1R.2	4.40169e-139	-0.329112	0.335	0.663	1.61106e-134	MGL	IGF1R
AC079760.1.1	6.3699e-139	-0.275352	0.043	0.297	2.33145e-134	MGL	AC079760.1
GMDS.3	9.12313e-139	0.29841	0.417	0.505	3.33916e-134	MGL	GMDS
CAMK2G.4	9.97762e-139	-0.592078	0.272	0.612	3.65191e-134	MGL	CAMK2G
PAMR1.5	1.48283e-138	-0.613367	0.011	0.245	5.42732e-134	MGL	PAMR1
ZNF804A.4	1.82647e-138	-0.775413	0.067	0.355	6.68507e-134	MGL	ZNF804A
ADK.1	2.18412e-138	0.439107	0.646	0.626	7.9941e-134	MGL	ADK
TERF2IP.1	2.27125e-138	-0.267873	0.277	0.593	8.31299e-134	MGL	TERF2IP
ADAMTSL3.3	2.69163e-138	-0.391785	0.023	0.273	9.85163e-134	MGL	ADAMTSL3
STAT5A	2.71471e-138	0.337507	0.155	0.029	9.93613e-134	MGL	STAT5A
TTC9B.3	5.3439e-138	-0.301882	0.026	0.27	1.95592e-133	MGL	TTC9B
ACSL3.1	5.54304e-138	-0.300599	0.316	0.639	2.02881e-133	MGL	ACSL3
HSPA1B	7.23648e-138	0.558727	0.194	0.063	2.64862e-133	MGL	HSPA1B
GRK3.2	1.03839e-137	0.511838	0.632	0.561	3.80063e-133	MGL	GRK3
MXD4.1	1.37726e-137	0.306606	0.295	0.306	5.04091e-133	MGL	MXD4
TRPM7	2.9656e-137	0.254163	0.49	0.564	1.08544e-132	MGL	TRPM7
LINC01197.4	3.04616e-137	-0.354877	0.016	0.253	1.11493e-132	MGL	LINC01197
NAP1L2.4	4.11251e-137	-0.363796	0.026	0.271	1.50522e-132	MGL	NAP1L2
RHOA.1	5.21601e-137	0.327169	0.353	0.382	1.90911e-132	MGL	RHOA
TMEM117.1	6.19757e-137	0.357138	0.479	0.535	2.26837e-132	MGL	TMEM117
CNTN2.5	6.80364e-137	-0.474537	0.038	0.3	2.4902e-132	MGL	CNTN2
AC106793.1	7.37635e-137	-0.337273	0.022	0.263	2.69982e-132	MGL	AC106793.1
LMO2	8.75036e-137	0.387598	0.22	0.044	3.20272e-132	MGL	LMO2
UQCRH.5	9.28518e-137	-0.398483	0.128	0.431	3.39847e-132	MGL	UQCRH
CAMKMT.4	9.38407e-137	0.384408	0.36	0.438	3.43466e-132	MGL	CAMKMT
PHKB.1	1.00253e-136	0.295846	0.513	0.571	3.66938e-132	MGL	PHKB
SAMD9	2.22733e-136	0.27844	0.121	0.012	8.15224e-132	MGL	SAMD9
VASP	2.30311e-136	0.261644	0.136	0.061	8.42962e-132	MGL	VASP
PCDH11X.5	2.96681e-136	-0.692094	0.041	0.308	1.08588e-131	MGL	PCDH11X
MEIKIN.3	3.48957e-136	-0.284167	0.023	0.257	1.27722e-131	MGL	MEIKIN
RAB3GAP1	5.77437e-136	0.267408	0.493	0.576	2.11348e-131	MGL	RAB3GAP1
HMBOX1.2	6.82326e-136	0.284703	0.495	0.556	2.49738e-131	MGL	HMBOX1
ADAMTS9-AS2.5	7.3209e-136	-0.721533	0.036	0.298	2.67952e-131	MGL	ADAMTS9-AS2
ATP2B4.3	1.0321e-135	-0.333647	0.175	0.485	3.7776e-131	MGL	ATP2B4
JCAD.3	1.12195e-135	-0.282348	0.018	0.251	4.10645e-131	MGL	JCAD
RHOBTB2.3	1.1454e-135	-0.256587	0.095	0.371	4.19226e-131	MGL	RHOBTB2
CAP1.1	1.60937e-135	0.368437	0.321	0.277	5.89045e-131	MGL	CAP1
SLC25A12.2	1.87176e-135	-0.466366	0.28	0.616	6.85082e-131	MGL	SLC25A12
PKM.5	2.4094e-135	-0.435025	0.219	0.541	8.81866e-131	MGL	PKM
GABRD.4	2.77126e-135	-0.256664	0.026	0.267	1.01431e-130	MGL	GABRD
KDM6A.2	3.78868e-135	0.351483	0.548	0.577	1.38669e-130	MGL	KDM6A
TOLLIP.4	3.85062e-135	-0.348853	0.106	0.396	1.40937e-130	MGL	TOLLIP
DUSP8.2	5.38334e-135	-0.271436	0.018	0.25	1.97036e-130	MGL	DUSP8
SERINC3.5	8.07817e-135	-0.385999	0.163	0.472	2.95669e-130	MGL	SERINC3
HERC4.1	9.74367e-135	0.38253	0.651	0.65	3.56628e-130	MGL	HERC4
KIF13A.3	1.08224e-134	-0.506766	0.243	0.572	3.9611e-130	MGL	KIF13A
TNFSF10	1.3897e-134	0.312024	0.131	0.008	5.08644e-130	MGL	TNFSF10
LINC02223.3	1.84078e-134	-0.26772	0.01	0.23	6.73744e-130	MGL	LINC02223
PPP2R5C	3.49652e-134	0.31382	0.585	0.633	1.27976e-129	MGL	PPP2R5C
CECR2.5	7.31918e-134	0.604037	0.484	0.252	2.67889e-129	MGL	CECR2
HTR2A.4	7.81221e-134	-0.503204	0.04	0.3	2.85935e-129	MGL	HTR2A
GPN3	7.90114e-134	0.299268	0.171	0.085	2.8919e-129	MGL	GPN3
KBTBD11.3	1.14537e-133	-0.277812	0.063	0.325	4.19216e-129	MGL	KBTBD11
CHD2.2	1.44653e-133	0.391085	0.644	0.645	5.29444e-129	MGL	CHD2
PPM1L.3	1.7568e-133	-0.440204	0.29	0.621	6.43006e-129	MGL	PPM1L
LRRC69	1.8768e-133	0.369882	0.188	0.083	6.86928e-129	MGL	LRRC69
GSG1L.3	4.0629e-133	-0.311729	0.018	0.25	1.48706e-128	MGL	GSG1L
NEFL.5	4.89911e-133	-0.904941	0.111	0.415	1.79312e-128	MGL	NEFL
RABEP1	5.41627e-133	0.322827	0.577	0.622	1.98241e-128	MGL	RABEP1
AC114971.1.5	5.46194e-133	-0.752403	0.02	0.259	1.99912e-128	MGL	AC114971.1
FAM13B.1	1.13518e-132	0.276221	0.54	0.612	4.15487e-128	MGL	FAM13B
SLC25A4.3	1.33159e-132	-0.338368	0.047	0.306	4.87376e-128	MGL	SLC25A4
AC092535.4	1.3751e-132	0.298491	0.158	0.138	5.03301e-128	MGL	AC092535.4
HMGCS1.1	1.63582e-132	-0.284174	0.09	0.366	5.98727e-128	MGL	HMGCS1
TUBB4A.4	2.18092e-132	-0.479389	0.07	0.347	7.98238e-128	MGL	TUBB4A
NDUFS1.3	2.18994e-132	-0.298084	0.282	0.595	8.01541e-128	MGL	NDUFS1
KTN1	2.38013e-132	0.253518	0.493	0.591	8.71153e-128	MGL	KTN1
PPP1R12B.2	2.58414e-132	-0.337725	0.34	0.663	9.45822e-128	MGL	PPP1R12B
LRRK2.3	3.20575e-132	0.325815	0.361	0.397	1.17334e-127	MGL	LRRK2
MED13	3.75382e-132	0.27303	0.542	0.619	1.37393e-127	MGL	MED13
CRK	5.31518e-132	0.257527	0.31	0.376	1.94541e-127	MGL	CRK
MLLT11.5	7.46082e-132	-0.372812	0.055	0.32	2.73074e-127	MGL	MLLT11
DNAH14.3	8.92472e-132	-0.330523	0.024	0.261	3.26654e-127	MGL	DNAH14
TCERG1L.3	1.18399e-131	-0.309483	0.028	0.266	4.33353e-127	MGL	TCERG1L
NEDD9	1.30138e-131	0.319972	0.194	0.188	4.76319e-127	MGL	NEDD9
DOC2A.3	1.32734e-131	-0.27104	0.05	0.306	4.85819e-127	MGL	DOC2A
AL360015.1	1.79647e-131	0.362693	0.128	0.043	6.57526e-127	MGL	AL360015.1
HNRNPA3.2	2.09865e-131	0.291236	0.508	0.574	7.68126e-127	MGL	HNRNPA3
PHF24.4	2.10832e-131	-0.295766	0.021	0.252	7.71664e-127	MGL	PHF24
SOD1.5	2.35873e-131	-0.405271	0.086	0.367	8.6332e-127	MGL	SOD1
PNMA1.3	2.72216e-131	-0.29596	0.04	0.289	9.96337e-127	MGL	PNMA1
SLC23A2.1	3.66886e-131	0.323684	0.563	0.588	1.34284e-126	MGL	SLC23A2
PNMA8A.3	3.86703e-131	-0.316457	0.027	0.265	1.41537e-126	MGL	PNMA8A
GPD2.2	4.44752e-131	0.274157	0.308	0.404	1.62784e-126	MGL	GPD2
ARHGAP5.2	4.9713e-131	-0.324876	0.332	0.647	1.81954e-126	MGL	ARHGAP5
GUK1.5	6.49608e-131	-0.426893	0.1	0.388	2.37763e-126	MGL	GUK1
SKP1.4	7.08939e-131	-0.404657	0.196	0.508	2.59479e-126	MGL	SKP1
FKBP8.5	8.63905e-131	-0.341689	0.106	0.391	3.16198e-126	MGL	FKBP8
SGSM1.3	1.21922e-130	-0.333904	0.16	0.461	4.46247e-126	MGL	SGSM1
COX6C.4	1.24393e-130	-0.313243	0.111	0.392	4.55292e-126	MGL	COX6C
YWHAG.5	1.41165e-130	-0.725987	0.279	0.609	5.16679e-126	MGL	YWHAG
CORO1A	1.4935e-130	0.325513	0.216	0.153	5.46636e-126	MGL	CORO1A
GABRA5.3	4.02235e-130	-0.264968	0.021	0.249	1.47222e-125	MGL	GABRA5
NAP1L3.4	4.8031e-130	-0.387906	0.047	0.303	1.75798e-125	MGL	NAP1L3
MLF2.3	5.08693e-130	-0.267304	0.074	0.338	1.86187e-125	MGL	MLF2
RUFY3	5.23106e-130	-0.347353	0.388	0.707	1.91462e-125	MGL	RUFY3
KCNH7.4	5.27045e-130	-0.868808	0.156	0.461	1.92904e-125	MGL	KCNH7
LINC01678	6.68053e-130	0.274369	0.131	0.012	2.44514e-125	MGL	LINC01678
AC023480.1.3	8.31104e-130	-0.260273	0.075	0.336	3.04192e-125	MGL	AC023480.1
CNTN5.4	8.32339e-130	-1.28452	0.205	0.509	3.04644e-125	MGL	CNTN5
SYNPR.3	8.49851e-130	-0.873307	0.059	0.331	3.11054e-125	MGL	SYNPR
FNDC3A.2	1.00509e-129	0.305007	0.535	0.608	3.67872e-125	MGL	FNDC3A
PIK3R3.2	1.29582e-129	-0.266864	0.019	0.246	4.74282e-125	MGL	PIK3R3
CDK13.1	1.57366e-129	0.337413	0.637	0.666	5.75975e-125	MGL	CDK13
CASC15.4	1.58881e-129	-0.580414	0.129	0.431	5.8152e-125	MGL	CASC15
AC025171.2	2.21499e-129	0.351228	0.177	0.04	8.1071e-125	MGL	AC025171.2
BOD1L1.1	2.32824e-129	0.319108	0.495	0.564	8.52161e-125	MGL	BOD1L1
SPIN1	2.79203e-129	0.296487	0.601	0.656	1.02191e-124	MGL	SPIN1
SATB1.5	2.92948e-129	-0.34264	0.101	0.382	1.07222e-124	MGL	SATB1
PSME4.3	4.1863e-129	0.273697	0.469	0.553	1.53223e-124	MGL	PSME4
RASSF2.2	6.48687e-129	0.519983	0.331	0.118	2.37426e-124	MGL	RASSF2
ALDH2.3	7.84789e-129	0.312403	0.307	0.338	2.87241e-124	MGL	ALDH2
AC007368.1.4	9.06556e-129	-0.617373	0.04	0.296	3.31809e-124	MGL	AC007368.1
CLN8	9.59571e-129	0.256345	0.226	0.228	3.51212e-124	MGL	CLN8
ATG7.2	1.29262e-128	0.406296	0.623	0.632	4.73113e-124	MGL	ATG7
RASGRP1.3	1.33691e-128	-0.286373	0.031	0.271	4.89322e-124	MGL	RASGRP1
PPP2CB.3	1.38123e-128	-0.261362	0.208	0.502	5.05543e-124	MGL	PPP2CB
MZT2B.3	1.40234e-128	-0.267596	0.074	0.333	5.13269e-124	MGL	MZT2B
GPBP1.1	1.43287e-128	0.275844	0.555	0.619	5.24445e-124	MGL	GPBP1
LMCD1-AS1.4	2.26844e-128	-0.50417	0.163	0.465	8.30273e-124	MGL	LMCD1-AS1
PHF21B.5	3.41589e-128	-0.447615	0.009	0.226	1.25025e-123	MGL	PHF21B
MIR4500HG.3	4.23227e-128	-0.282657	0.018	0.241	1.54905e-123	MGL	MIR4500HG
FGFR1.3	4.24855e-128	-0.354481	0.045	0.3	1.55501e-123	MGL	FGFR1
LONP2	4.59144e-128	0.268803	0.564	0.622	1.68051e-123	MGL	LONP2
AC110296.1.4	6.60685e-128	-0.34563	0.012	0.231	2.41817e-123	MGL	AC110296.1
GATAD2B.1	7.25581e-128	0.284027	0.551	0.624	2.6557e-123	MGL	GATAD2B
GASK1B	7.89814e-128	0.454536	0.295	0.138	2.8908e-123	MGL	GASK1B
DGKZ.3	8.27844e-128	-0.458856	0.24	0.562	3.02999e-123	MGL	DGKZ
TRIOBP	1.52733e-127	0.305415	0.211	0.161	5.59018e-123	MGL	TRIOBP
EPHA3.2	1.5894e-127	-0.424994	0.033	0.276	5.81738e-123	MGL	EPHA3
FLOT1.1	1.70628e-127	0.290397	0.347	0.395	6.24516e-123	MGL	FLOT1
LINC01748.5	1.92299e-127	-0.409448	0.014	0.235	7.03834e-123	MGL	LINC01748
PCSK6.5	2.98551e-127	-0.595894	0.044	0.3	1.09273e-122	MGL	PCSK6
ATMIN.1	3.80084e-127	-0.273839	0.04	0.284	1.39115e-122	MGL	ATMIN
GRAMD1B.2	4.31919e-127	0.311139	0.51	0.561	1.58087e-122	MGL	GRAMD1B
STXBP5.4	4.39615e-127	-0.520791	0.417	0.722	1.60903e-122	MGL	STXBP5
PKN2-AS1.3	4.52524e-127	-0.355585	0.046	0.299	1.65628e-122	MGL	PKN2-AS1
ZFAND5.3	4.67036e-127	-0.289015	0.181	0.476	1.7094e-122	MGL	ZFAND5
RASSF4.3	6.77405e-127	0.370107	0.357	0.337	2.47937e-122	MGL	RASSF4
CRYM.4	6.99889e-127	-0.352238	0.03	0.267	2.56166e-122	MGL	CRYM
HIF1A-AS3	7.13083e-127	0.32171	0.147	0.112	2.60995e-122	MGL	HIF1A-AS3
ADAMTS19.1	7.35144e-127	-0.343396	0.067	0.327	2.6907e-122	MGL	ADAMTS19
B4GAT1.4	7.73278e-127	-0.374197	0.047	0.299	2.83028e-122	MGL	B4GAT1
AC010894.3	1.0495e-126	0.339898	0.189	0.083	3.84129e-122	MGL	AC010894.3
ATP1A2.4	1.06412e-126	-0.934132	0.047	0.305	3.89479e-122	MGL	ATP1A2
BAIAP3.2	1.20564e-126	-0.252476	0.018	0.238	4.41276e-122	MGL	BAIAP3
SEMA6B.3	1.39051e-126	-0.256894	0.043	0.289	5.0894e-122	MGL	SEMA6B
C8orf34.4	1.82504e-126	-0.575433	0.031	0.272	6.67984e-122	MGL	C8orf34
RPL37A.3	2.07975e-126	-0.290866	0.246	0.547	7.61209e-122	MGL	RPL37A
PLPP3.4	2.7679e-126	-0.607312	0.031	0.273	1.01308e-121	MGL	PLPP3
AC011346.1.4	2.89845e-126	-0.286097	0.108	0.377	1.06086e-121	MGL	AC011346.1
IFI44L	5.87349e-126	0.471594	0.162	0.021	2.14976e-121	MGL	IFI44L
ATP6V1G2.5	8.81946e-126	-0.368049	0.029	0.263	3.22801e-121	MGL	ATP6V1G2
CXCL12	1.073e-125	0.33278	0.165	0.035	3.92729e-121	MGL	CXCL12
CCDC91.2	1.0984e-125	0.404716	0.617	0.617	4.02026e-121	MGL	CCDC91
XRCC4.1	1.14028e-125	0.357535	0.228	0.231	4.17352e-121	MGL	XRCC4
AC025159.1.2	1.51239e-125	-0.390529	0.183	0.49	5.53549e-121	MGL	AC025159.1
CSNK1A1	1.5763e-125	0.303226	0.629	0.665	5.76942e-121	MGL	CSNK1A1
AC073332.1.2	1.99126e-125	-0.33399	0.016	0.239	7.28822e-121	MGL	AC073332.1
KCNJ4.3	2.06456e-125	-0.254925	0.013	0.226	7.55651e-121	MGL	KCNJ4
ZNF423.3	2.16902e-125	-0.277807	0.013	0.228	7.93882e-121	MGL	ZNF423
AC138627.1.2	3.26442e-125	-0.263937	0.021	0.245	1.19481e-120	MGL	AC138627.1
TESPA1.5	3.89953e-125	-0.548194	0.033	0.277	1.42727e-120	MGL	TESPA1
AC113383.1.1	4.05559e-125	-0.252112	0.015	0.231	1.48439e-120	MGL	AC113383.1
MEF2C-AS1.3	4.66793e-125	0.483605	0.555	0.538	1.70851e-120	MGL	MEF2C-AS1
G3BP2.3	5.57867e-125	-0.253641	0.22	0.511	2.04185e-120	MGL	G3BP2
PCMT1.2	7.83339e-125	-0.332974	0.194	0.494	2.8671e-120	MGL	PCMT1
AASDHPPT.2	9.125e-125	-0.251284	0.105	0.371	3.33984e-120	MGL	AASDHPPT
PINK1.4	1.08374e-124	-0.308691	0.086	0.352	3.9666e-120	MGL	PINK1
ARHGEF26-AS1.4	1.22545e-124	-0.425191	0.009	0.221	4.48528e-120	MGL	ARHGEF26-AS1
SRP14.5	1.26751e-124	-0.42617	0.092	0.368	4.6392e-120	MGL	SRP14
ZMAT1.3	1.29025e-124	0.252717	0.329	0.441	4.72243e-120	MGL	ZMAT1
DST.5	1.32335e-124	-0.65856	0.686	0.862	4.84359e-120	MGL	DST
WBP2.3	1.53116e-124	-0.35414	0.12	0.403	5.60419e-120	MGL	WBP2
UNC13C.3	1.53719e-124	-0.578988	0.077	0.352	5.62626e-120	MGL	UNC13C
MYO5A.3	1.60274e-124	-0.482495	0.469	0.77	5.86619e-120	MGL	MYO5A
SOX2.4	3.02995e-124	-0.419761	0.021	0.251	1.10899e-119	MGL	SOX2
RNF220.5	3.78643e-124	-1.20928	0.138	0.44	1.38587e-119	MGL	RNF220
GLRA3.4	3.89886e-124	-0.335096	0.021	0.246	1.42702e-119	MGL	GLRA3
RHOBTB3.3	3.91753e-124	-0.376732	0.109	0.391	1.43385e-119	MGL	RHOBTB3
ZBTB7A.4	5.51452e-124	-0.305976	0.23	0.526	2.01837e-119	MGL	ZBTB7A
RETREG2.3	5.59089e-124	-0.299944	0.055	0.304	2.04632e-119	MGL	RETREG2
PHF21A.2	5.86578e-124	0.266662	0.54	0.632	2.14693e-119	MGL	PHF21A
PSAT1.2	5.96746e-124	-0.259798	0.023	0.25	2.18415e-119	MGL	PSAT1
SLC8B1	6.25482e-124	0.316565	0.238	0.184	2.28933e-119	MGL	SLC8B1
OTOGL.4	6.48508e-124	-0.332914	0.014	0.23	2.3736e-119	MGL	OTOGL
DCC.3	7.98006e-124	-1.15287	0.118	0.398	2.92078e-119	MGL	DCC
WNT5A	8.82631e-124	0.304447	0.148	0.056	3.23052e-119	MGL	WNT5A
SLC22A10.5	1.15894e-123	-0.580765	0.029	0.266	4.24183e-119	MGL	SLC22A10
LPGAT1.4	1.16496e-123	-0.421098	0.289	0.599	4.26387e-119	MGL	LPGAT1
NUDT4.4	1.60271e-123	-0.323034	0.092	0.362	5.86609e-119	MGL	NUDT4
ZBBX.4	1.73655e-123	-0.259768	0.02	0.239	6.35594e-119	MGL	ZBBX
NUCKS1.4	1.77922e-123	-0.369837	0.366	0.672	6.51211e-119	MGL	NUCKS1
RGMA.2	1.91437e-123	-0.30137	0.01	0.217	7.00678e-119	MGL	RGMA
PHF3.1	2.50962e-123	0.263955	0.515	0.594	9.18545e-119	MGL	PHF3
NAP1L5.4	2.88514e-123	-0.344043	0.034	0.268	1.05599e-118	MGL	NAP1L5
PDXP.4	4.30571e-123	-0.359545	0.026	0.252	1.57593e-118	MGL	PDXP
ARAP2.5	4.60931e-123	-0.641609	0.311	0.631	1.68705e-118	MGL	ARAP2
SSPN	5.66372e-123	0.38473	0.219	0.133	2.07298e-118	MGL	SSPN
PRKAG2.4	5.77733e-123	0.48843	0.595	0.52	2.11456e-118	MGL	PRKAG2
CC2D2B.1	6.92937e-123	0.370728	0.2	0.171	2.53622e-118	MGL	CC2D2B
NDUFB8.3	7.19607e-123	-0.250516	0.17	0.449	2.63383e-118	MGL	NDUFB8
ZBTB18.4	7.83243e-123	-0.415399	0.101	0.379	2.86675e-118	MGL	ZBTB18
BCAN.4	9.64535e-123	-0.287917	0.025	0.246	3.5303e-118	MGL	BCAN
TRIM36.1	1.11221e-122	0.359264	0.27	0.23	4.0708e-118	MGL	TRIM36
NTNG1.4	1.1321e-122	-0.68567	0.035	0.277	4.14359e-118	MGL	NTNG1
ACSS3.5	1.15044e-122	-0.379996	0.011	0.223	4.21074e-118	MGL	ACSS3
MLIP.4	1.47678e-122	-0.735063	0.065	0.326	5.40518e-118	MGL	MLIP
RBMS3.5	1.64173e-122	-0.967353	0.213	0.524	6.00891e-118	MGL	RBMS3
EGFR.5	1.77817e-122	-0.590966	0.014	0.231	6.50829e-118	MGL	EGFR
ZNF804B.4	1.94109e-122	-0.741684	0.084	0.36	7.10459e-118	MGL	ZNF804B
HNRNPA2B1.2	2.01235e-122	0.321588	0.661	0.679	7.36539e-118	MGL	HNRNPA2B1
CBX5.4	2.14021e-122	-0.265389	0.164	0.444	7.83338e-118	MGL	CBX5
SEPTIN4.3	3.06589e-122	-0.36553	0.033	0.271	1.12215e-117	MGL	SEPTIN4
ATP5F1B.5	4.48271e-122	-0.381402	0.121	0.402	1.64072e-117	MGL	ATP5F1B
SNX30.2	4.64077e-122	0.254003	0.356	0.427	1.69857e-117	MGL	SNX30
RPH3AL	5.59275e-122	0.273035	0.148	0.121	2.047e-117	MGL	RPH3AL
ACACA	6.97048e-122	-0.281292	0.362	0.668	2.55127e-117	MGL	ACACA
AC009093.2.1	7.07679e-122	0.310047	0.189	0.167	2.59018e-117	MGL	AC009093.2
EIF4G3.1	7.29132e-122	0.417219	0.86	0.796	2.6687e-117	MGL	EIF4G3
ZMAT3.4	8.10825e-122	0.288469	0.355	0.432	2.9677e-117	MGL	ZMAT3
RASA1.1	1.04585e-121	0.370089	0.637	0.637	3.82793e-117	MGL	RASA1
UQCRB.4	1.18134e-121	-0.314212	0.113	0.383	4.32384e-117	MGL	UQCRB
ATP5MPL.5	1.22668e-121	-0.361684	0.099	0.37	4.48976e-117	MGL	ATP5MPL
ATP9B.1	1.27765e-121	0.342339	0.639	0.638	4.67633e-117	MGL	ATP9B
MT3.5	1.32982e-121	-0.501929	0.084	0.356	4.86726e-117	MGL	MT3
TMEM255B	1.38506e-121	0.253305	0.121	0.024	5.06945e-117	MGL	TMEM255B
TRPC5.2	1.49555e-121	-0.311141	0.026	0.255	5.47386e-117	MGL	TRPC5
HMOX1	1.95136e-121	0.252894	0.101	0.006	7.14216e-117	MGL	HMOX1
EIF1.5	2.10965e-121	-0.452226	0.226	0.533	7.72154e-117	MGL	EIF1
ASAP1.1	2.88462e-121	-0.50198	0.385	0.695	1.0558e-116	MGL	ASAP1
TPD52L1.4	4.00247e-121	-0.588032	0.013	0.227	1.46494e-116	MGL	TPD52L1
LARGE1.5	4.08977e-121	-0.607829	0.396	0.694	1.4969e-116	MGL	LARGE1
TIMP2.4	4.40671e-121	0.462952	0.476	0.362	1.6129e-116	MGL	TIMP2
AL445250.1.3	7.47049e-121	-0.506881	0.049	0.299	2.73427e-116	MGL	AL445250.1
AC013652.1.2	8.33078e-121	-0.2912	0.017	0.235	3.04915e-116	MGL	AC013652.1
COL19A1.2	9.56427e-121	-0.282887	0.025	0.248	3.50062e-116	MGL	COL19A1
ZNF385D.5	1.03309e-120	-1.09352	0.105	0.389	3.78121e-116	MGL	ZNF385D
ARF3.5	1.28249e-120	-0.393065	0.123	0.403	4.69404e-116	MGL	ARF3
OCIAD1.2	1.44115e-120	-0.269904	0.305	0.601	5.27475e-116	MGL	OCIAD1
UST.4	1.61251e-120	0.52028	0.391	0.309	5.90197e-116	MGL	UST
ARHGEF12.2	2.12202e-120	-0.3909	0.348	0.663	7.76681e-116	MGL	ARHGEF12
LYNX1.5	2.16655e-120	-0.3831	0.036	0.273	7.92978e-116	MGL	LYNX1
ALDOC.3	2.4763e-120	-0.3823	0.036	0.27	9.06349e-116	MGL	ALDOC
MT-ND5.5	3.34458e-120	-1.15847	0.165	0.467	1.22415e-115	MGL	MT-ND5
CBLN2.4	3.84306e-120	-0.836178	0.054	0.306	1.4066e-115	MGL	CBLN2
TUT4.3	5.43438e-120	0.312911	0.595	0.648	1.98904e-115	MGL	TUT4
MCHR2.4	6.45185e-120	-0.278117	0.017	0.229	2.36144e-115	MGL	MCHR2
TCF4.2	1.21335e-119	-0.495305	0.69	0.828	4.44097e-115	MGL	TCF4
PHIP.2	1.5358e-119	0.354502	0.634	0.65	5.62119e-115	MGL	PHIP
AP001021.3.1	2.49889e-119	0.273062	0.141	0.131	9.14618e-115	MGL	AP001021.3
DYNC1H1.3	2.82565e-119	-0.416687	0.386	0.694	1.03422e-114	MGL	DYNC1H1
EIF1B.4	3.33527e-119	-0.298084	0.084	0.339	1.22074e-114	MGL	EIF1B
MTMR8	3.3976e-119	0.250275	0.127	0.122	1.24356e-114	MGL	MTMR8
ITGAV.2	3.69444e-119	0.361082	0.374	0.382	1.3522e-114	MGL	ITGAV
SPANXA2-OT1.3	4.74626e-119	-0.31681	0.017	0.228	1.73718e-114	MGL	SPANXA2-OT1
PRRT1.1	4.88074e-119	-0.262416	0.02	0.235	1.7864e-114	MGL	PRRT1
GAPDH.5	5.37062e-119	-0.62787	0.26	0.572	1.9657e-114	MGL	GAPDH
PLD3.3	8.14278e-119	-0.3565	0.304	0.611	2.98034e-114	MGL	PLD3
SCG2.5	9.08385e-119	-0.47837	0.055	0.306	3.32478e-114	MGL	SCG2
ACTR2.4	9.91704e-119	0.36929	0.586	0.555	3.62974e-114	MGL	ACTR2
ATP5MD.3	1.53511e-118	-0.259751	0.119	0.379	5.61867e-114	MGL	ATP5MD
PPP2R1A.4	1.64671e-118	-0.310361	0.136	0.411	6.02713e-114	MGL	PPP2R1A
MAPRE2.3	2.63458e-118	-0.345701	0.381	0.685	9.64282e-114	MGL	MAPRE2
RAB11A.1	4.25246e-118	0.274648	0.401	0.483	1.55644e-113	MGL	RAB11A
PLEKHA5.4	4.3755e-118	-0.642918	0.344	0.643	1.60148e-113	MGL	PLEKHA5
NRG1.2	4.79038e-118	-1.13324	0.152	0.435	1.75333e-113	MGL	NRG1
C1orf115.4	4.87361e-118	-0.327186	0.02	0.233	1.78379e-113	MGL	C1orf115
PRRX1.4	5.5307e-118	-0.357767	0.007	0.204	2.02429e-113	MGL	PRRX1
AC125613.1.3	5.86409e-118	-0.299684	0.013	0.219	2.14632e-113	MGL	AC125613.1
RFTN2.5	5.87158e-118	-0.669471	0.037	0.274	2.14906e-113	MGL	RFTN2
METRN.2	5.95926e-118	-0.276969	0.038	0.269	2.18115e-113	MGL	METRN
MOAP1.4	6.59407e-118	-0.325531	0.053	0.292	2.4135e-113	MGL	MOAP1
LINC01725.1	6.62049e-118	-0.406083	0.014	0.224	2.42317e-113	MGL	LINC01725
FAM3C.4	1.33454e-117	-0.306718	0.155	0.431	4.88456e-113	MGL	FAM3C
GULP1.3	1.54105e-117	-0.491364	0.047	0.291	5.64039e-113	MGL	GULP1
CALM2.5	1.60313e-117	-0.786691	0.497	0.783	5.86762e-113	MGL	CALM2
DENND5A.4	1.67612e-117	0.258807	0.485	0.572	6.13477e-113	MGL	DENND5A
HPCA.3	4.4033e-117	-0.342352	0.023	0.24	1.61165e-112	MGL	HPCA
LTBP1.5	5.03928e-117	-0.392833	0.021	0.24	1.84443e-112	MGL	LTBP1
ATP1B2.3	5.64651e-117	-0.435096	0.04	0.277	2.06668e-112	MGL	ATP1B2
SRRM2.1	6.00943e-117	0.358792	0.601	0.645	2.19951e-112	MGL	SRRM2
BRINP2.4	7.48928e-117	-0.308356	0.228	0.52	2.74115e-112	MGL	BRINP2
BCL2.3	8.07194e-117	0.393003	0.45	0.505	2.95441e-112	MGL	BCL2
CNTN6.2	1.23724e-116	-0.269301	0.019	0.227	4.52844e-112	MGL	CNTN6
CLSTN1.4	2.02995e-116	-0.523013	0.361	0.67	7.42984e-112	MGL	CLSTN1
TRPM3.5	2.12224e-116	-0.975848	0.159	0.446	7.76761e-112	MGL	TRPM3
TCEAL7.2	2.1357e-116	-0.276677	0.013	0.218	7.81688e-112	MGL	TCEAL7
RAB3A.4	3.41994e-116	-0.332763	0.044	0.274	1.25173e-111	MGL	RAB3A
FSCN1.2	3.75272e-116	0.362887	0.287	0.255	1.37353e-111	MGL	FSCN1
JUND.4	4.48848e-116	-0.441226	0.18	0.474	1.64283e-111	MGL	JUND
EGLN3.3	4.60302e-116	-0.377451	0.026	0.248	1.68475e-111	MGL	EGLN3
KDM4C.2	5.07612e-116	0.31289	0.613	0.631	1.85791e-111	MGL	KDM4C
ANKIB1.3	5.67896e-116	-0.306687	0.37	0.667	2.07856e-111	MGL	ANKIB1
SLC25A13.3	9.05122e-116	0.38797	0.434	0.413	3.31284e-111	MGL	SLC25A13
AC073475.1.4	9.35246e-116	-0.346013	0.094	0.351	3.42309e-111	MGL	AC073475.1
FAM168A	9.44817e-116	0.272741	0.591	0.671	3.45813e-111	MGL	FAM168A
OPHN1.5	1.09085e-115	-0.493736	0.267	0.572	3.99263e-111	MGL	OPHN1
PIP4K2B.3	1.12701e-115	-0.257831	0.172	0.445	4.12496e-111	MGL	PIP4K2B
SH3PXD2B.4	1.97121e-115	-0.281743	0.08	0.332	7.21484e-111	MGL	SH3PXD2B
PABPC4	2.42337e-115	0.305163	0.233	0.216	8.86978e-111	MGL	PABPC4
AF165147.1.2	2.47245e-115	-0.265133	0.036	0.26	9.04942e-111	MGL	AF165147.1
ZFP36	2.89031e-115	0.421713	0.163	0.028	1.05788e-110	MGL	ZFP36
NBEA.4	2.90615e-115	-0.626802	0.608	0.779	1.06368e-110	MGL	NBEA
COL5A3.5	2.99584e-115	-0.652245	0.027	0.25	1.09651e-110	MGL	COL5A3
KMT2E.2	3.2668e-115	0.304179	0.655	0.679	1.19568e-110	MGL	KMT2E
CLMN.5	3.91537e-115	-0.684173	0.042	0.279	1.43307e-110	MGL	CLMN
KLF6	5.00434e-115	0.308113	0.211	0.191	1.83164e-110	MGL	KLF6
CMAS.2	6.11253e-115	-0.278751	0.088	0.341	2.23725e-110	MGL	CMAS
HINT1.5	1.18634e-114	-0.383629	0.119	0.389	4.34211e-110	MGL	HINT1
XPO1.1	1.24921e-114	0.267699	0.554	0.623	4.57222e-110	MGL	XPO1
PRKAR1A.5	1.50691e-114	-0.363637	0.166	0.449	5.51542e-110	MGL	PRKAR1A
MLLT10.1	1.56199e-114	0.338602	0.643	0.656	5.71704e-110	MGL	MLLT10
PEA15.5	2.38357e-114	-0.415817	0.13	0.406	8.7241e-110	MGL	PEA15
SMAD6	2.80035e-114	0.342243	0.16	0.025	1.02496e-109	MGL	SMAD6
ITCH.3	3.83287e-114	0.27737	0.559	0.607	1.40287e-109	MGL	ITCH
TOX2.1	4.76056e-114	-0.282833	0.014	0.216	1.74241e-109	MGL	TOX2
PLCL1.5	5.30011e-114	-0.65671	0.294	0.601	1.93989e-109	MGL	PLCL1
KCNV1.4	6.08729e-114	-0.311018	0.018	0.222	2.22801e-109	MGL	KCNV1
SILC1.5	7.72795e-114	-0.436422	0.036	0.267	2.82851e-109	MGL	SILC1
ATP13A4.5	8.08025e-114	-0.635638	0.049	0.291	2.95745e-109	MGL	ATP13A4
IMPA2.1	8.51478e-114	0.261024	0.136	0.072	3.1165e-109	MGL	IMPA2
REEP5.4	1.88877e-113	-0.266493	0.232	0.509	6.91309e-109	MGL	REEP5
TBR1.4	2.15382e-113	-0.260825	0.021	0.229	7.88321e-109	MGL	TBR1
CSNK1G2	2.40058e-113	0.288138	0.212	0.261	8.78636e-109	MGL	CSNK1G2
EXPH5	3.78919e-113	0.293131	0.147	0.122	1.38688e-108	MGL	EXPH5
CCDC85B.5	5.59542e-113	-0.448962	0.077	0.329	2.04798e-108	MGL	CCDC85B
INF2.2	6.42487e-113	-0.251802	0.048	0.277	2.35157e-108	MGL	INF2
L3MBTL4.5	7.80932e-113	0.579385	0.62	0.424	2.85829e-108	MGL	L3MBTL4
NSUN7	7.87178e-113	0.273062	0.12	0.04	2.88115e-108	MGL	NSUN7
AOPEP.2	1.01636e-112	-0.354613	0.378	0.678	3.71999e-108	MGL	AOPEP
GRIK3.4	1.21677e-112	-0.518888	0.022	0.236	4.45349e-108	MGL	GRIK3
APC.3	1.79659e-112	-0.499026	0.436	0.731	6.57571e-108	MGL	APC
MBNL3	1.97599e-112	0.399607	0.151	0.044	7.23233e-108	MGL	MBNL3
RNF187.4	2.22093e-112	-0.347956	0.058	0.296	8.12881e-108	MGL	RNF187
LINC01266.3	2.57663e-112	0.619616	0.233	0.158	9.43071e-108	MGL	LINC01266
SLIT3.4	2.93715e-112	-0.669756	0.043	0.275	1.07503e-107	MGL	SLIT3
AP2M1.5	3.11006e-112	-0.418331	0.119	0.389	1.13831e-107	MGL	AP2M1
SPON1.5	5.0007e-112	-0.591323	0.013	0.215	1.83031e-107	MGL	SPON1
NLRC5	5.01985e-112	0.313826	0.154	0.052	1.83731e-107	MGL	NLRC5
COX7C.4	6.49966e-112	-0.358558	0.111	0.373	2.37894e-107	MGL	COX7C
AC233296.1.5	8.4183e-112	-0.57567	0.029	0.25	3.08118e-107	MGL	AC233296.1
AP1S1.3	8.81251e-112	-0.279205	0.03	0.242	3.22547e-107	MGL	AP1S1
SORCS1.4	1.23589e-111	-0.825704	0.161	0.437	4.52347e-107	MGL	SORCS1
MAN1C1.3	1.43053e-111	0.301376	0.39	0.422	5.23588e-107	MGL	MAN1C1
TMC6.1	1.44478e-111	0.407717	0.234	0.062	5.28804e-107	MGL	TMC6
B2M.2	1.91559e-111	0.469971	0.405	0.193	7.01127e-107	MGL	B2M
MOB3B.3	1.94249e-111	-0.262704	0.173	0.437	7.1097e-107	MGL	MOB3B
NDUFA13.4	1.95907e-111	-0.276988	0.126	0.384	7.1704e-107	MGL	NDUFA13
PITHD1.2	2.25639e-111	-0.268538	0.069	0.306	8.2586e-107	MGL	PITHD1
DHCR24.2	2.62189e-111	-0.287746	0.039	0.261	9.59639e-107	MGL	DHCR24
SGCZ.5	2.7271e-111	-1.31892	0.15	0.424	9.98147e-107	MGL	SGCZ
FNIP2.2	3.73586e-111	0.254318	0.452	0.519	1.36736e-106	MGL	FNIP2
SIPA1L1.3	3.86363e-111	-0.497169	0.478	0.746	1.41413e-106	MGL	SIPA1L1
NR3C1.1	5.16789e-111	0.354378	0.6	0.616	1.8915e-106	MGL	NR3C1
SSBP3.3	1.04822e-110	-0.269054	0.279	0.56	3.83659e-106	MGL	SSBP3
ITM2C.4	1.11376e-110	-0.355958	0.128	0.395	4.07646e-106	MGL	ITM2C
CDKN2D.4	1.19792e-110	-0.348636	0.023	0.232	4.38451e-106	MGL	CDKN2D
C18orf32.2	1.42689e-110	-0.2538	0.083	0.325	5.22255e-106	MGL	C18orf32
PEG10.2	1.93447e-110	-0.317465	0.023	0.232	7.08036e-106	MGL	PEG10
BABAM2.1	2.40728e-110	0.309632	0.582	0.617	8.81089e-106	MGL	BABAM2
GRM8.2	2.51321e-110	-0.514049	0.041	0.27	9.19861e-106	MGL	GRM8
LINC01811.3	3.22393e-110	-0.301619	0.013	0.209	1.17999e-105	MGL	LINC01811
DAAM2.5	3.97653e-110	-0.721034	0.036	0.262	1.45545e-105	MGL	DAAM2
DUSP22	4.78802e-110	0.276293	0.211	0.187	1.75246e-105	MGL	DUSP22
TSPYL4.4	6.04535e-110	-0.356017	0.052	0.283	2.21266e-105	MGL	TSPYL4
SON.2	7.50348e-110	0.317546	0.605	0.651	2.74635e-105	MGL	SON
AC114763.1	7.51785e-110	0.369862	0.151	0.071	2.75161e-105	MGL	AC114763.1
TGFB2.3	7.97477e-110	-0.278385	0.011	0.203	2.91884e-105	MGL	TGFB2
ABI2.2	8.61025e-110	-0.393709	0.393	0.691	3.15144e-105	MGL	ABI2
TUBA4A.5	9.10668e-110	-0.311971	0.042	0.261	3.33313e-105	MGL	TUBA4A
PARP12	1.02103e-109	0.25162	0.138	0.062	3.73708e-105	MGL	PARP12
PDGFRB.3	1.16829e-109	-0.283969	0.004	0.185	4.27607e-105	MGL	PDGFRB
NRIP3.5	1.18286e-109	-0.259106	0.021	0.223	4.32937e-105	MGL	NRIP3
JAM2.2	2.34668e-109	0.264734	0.23	0.233	8.58908e-105	MGL	JAM2
ELL2.3	2.43131e-109	0.343827	0.481	0.519	8.89885e-105	MGL	ELL2
ZNF536.5	2.45903e-109	-1.07235	0.078	0.322	9.00029e-105	MGL	ZNF536
AC104596.1.4	3.04992e-109	-0.284133	0.115	0.367	1.1163e-104	MGL	AC104596.1
MEGF10.5	3.16626e-109	-0.566703	0.047	0.28	1.15888e-104	MGL	MEGF10
MT-CYB.5	3.78423e-109	-1.36626	0.249	0.547	1.38507e-104	MGL	MT-CYB
AC098829.1.2	3.96779e-109	-0.250256	0.076	0.309	1.45225e-104	MGL	AC098829.1
ARHGDIG.4	4.18044e-109	-0.316825	0.048	0.268	1.53008e-104	MGL	ARHGDIG
KCNA1.2	4.2891e-109	-0.250605	0.009	0.195	1.56985e-104	MGL	KCNA1
RBMS2.1	4.96407e-109	0.284711	0.224	0.217	1.8169e-104	MGL	RBMS2
RMST.4	7.71235e-109	-0.425796	0.038	0.261	2.8228e-104	MGL	RMST
CREB5.5	1.38756e-108	-0.644027	0.097	0.358	5.07863e-104	MGL	CREB5
CDKN2B-AS1	1.63511e-108	0.371419	0.177	0.062	5.98467e-104	MGL	CDKN2B-AS1
CTSH.1	1.83313e-108	0.337854	0.207	0.107	6.70943e-104	MGL	CTSH
LUZP2.4	1.90263e-108	-0.841536	0.049	0.283	6.96383e-104	MGL	LUZP2
PART1.4	2.13832e-108	-0.37317	0.05	0.28	7.82648e-104	MGL	PART1
STK33.5	2.42674e-108	-0.44211	0.011	0.204	8.88211e-104	MGL	STK33
CFL1.5	2.87172e-108	-0.445936	0.16	0.437	1.05108e-103	MGL	CFL1
FTH1.4	3.69769e-108	-0.554257	0.442	0.73	1.35339e-103	MGL	FTH1
FAM114A1.1	4.44838e-108	0.379216	0.227	0.074	1.62815e-103	MGL	FAM114A1
YPEL3.4	7.45992e-108	-0.276624	0.177	0.44	2.73041e-103	MGL	YPEL3
RHOJ.5	7.94772e-108	-0.324685	0.012	0.203	2.90895e-103	MGL	RHOJ
FUT10.2	8.64413e-108	0.25931	0.236	0.262	3.16384e-103	MGL	FUT10
CUX2.4	8.73449e-108	-0.726616	0.045	0.269	3.19691e-103	MGL	CUX2
SCAI.3	1.29147e-107	-0.439139	0.3	0.6	4.72691e-103	MGL	SCAI
LINC02217.3	1.48789e-107	-0.255954	0.017	0.213	5.44581e-103	MGL	LINC02217
ABCB1.2	2.1257e-107	-0.269313	0.004	0.181	7.78027e-103	MGL	ABCB1
COPRS.3	2.28917e-107	-0.266235	0.025	0.228	8.37861e-103	MGL	COPRS
NAP1L1.3	3.04173e-107	-0.293001	0.342	0.629	1.1133e-102	MGL	NAP1L1
AC106845.1.3	3.91514e-107	-0.331548	0.003	0.177	1.43298e-102	MGL	AC106845.1
RAP2C-AS1.1	4.00328e-107	0.279956	0.145	0.167	1.46524e-102	MGL	RAP2C-AS1
CEMIP.4	4.0582e-107	-0.363341	0.071	0.301	1.48534e-102	MGL	CEMIP
GHITM.5	4.29435e-107	-0.350575	0.085	0.331	1.57178e-102	MGL	GHITM
PLXND1	4.54472e-107	0.255056	0.209	0.193	1.66341e-102	MGL	PLXND1
PRRC2C	4.6637e-107	0.30959	0.617	0.642	1.70696e-102	MGL	PRRC2C
DTNA.5	5.32174e-107	-0.896441	0.464	0.72	1.94781e-102	MGL	DTNA
MX2	5.93347e-107	0.263571	0.101	0.02	2.17171e-102	MGL	MX2
DCHS2.2	8.86144e-107	-0.278813	0.006	0.186	3.24338e-102	MGL	DCHS2
BAIAP2.4	9.31443e-107	-0.273747	0.126	0.378	3.40917e-102	MGL	BAIAP2
AL392023.2.4	1.28149e-106	-0.39431	0.022	0.224	4.69038e-102	MGL	AL392023.2
AC046195.1	3.03863e-106	0.366311	0.172	0.094	1.11217e-101	MGL	AC046195.1
NDRG1.3	1.0296e-105	-0.311555	0.06	0.292	3.76843e-101	MGL	NDRG1
ANKRD36.3	1.08912e-105	-0.389384	0.349	0.646	3.9863e-101	MGL	ANKRD36
CTXN1.5	1.16489e-105	-0.432976	0.04	0.258	4.2636e-101	MGL	CTXN1
CYCS.5	1.31257e-105	-0.311948	0.07	0.304	4.80414e-101	MGL	CYCS
HSPH1.4	1.47264e-105	-0.347421	0.207	0.482	5.39001e-101	MGL	HSPH1
SLC25A3.4	1.70672e-105	-0.284834	0.143	0.399	6.24675e-101	MGL	SLC25A3
PCDH11Y.2	1.71003e-105	-0.608566	0.035	0.252	6.25889e-101	MGL	PCDH11Y
RTL8C.5	1.73854e-105	-0.366738	0.063	0.296	6.36322e-101	MGL	RTL8C
GNA14.5	2.36612e-105	-0.541504	0.016	0.212	8.66023e-101	MGL	GNA14
AC091078.1.4	2.56734e-105	-0.355122	0.021	0.222	9.39674e-101	MGL	AC091078.1
GRAMD2B.4	2.61417e-105	-0.683532	0.067	0.305	9.56813e-101	MGL	GRAMD2B
SVIP.3	6.1128e-105	-0.324658	0.05	0.276	2.23735e-100	MGL	SVIP
BCL11B.3	6.13795e-105	-0.313876	0.019	0.214	2.24655e-100	MGL	BCL11B
SEMA6A.5	1.00466e-104	-0.415331	0.099	0.354	3.67716e-100	MGL	SEMA6A
CDHR3.4	1.13049e-104	-0.295987	0.107	0.35	4.1377e-100	MGL	CDHR3
DDX60	1.24564e-104	0.318618	0.189	0.062	4.55917e-100	MGL	DDX60
RGS20.5	1.32007e-104	-0.514875	0.017	0.213	4.8316e-100	MGL	RGS20
HHIP.5	2.26516e-104	-0.546773	0.039	0.257	8.2907e-100	MGL	HHIP
AC067956.1.4	2.33512e-104	-0.482834	0.035	0.25	8.54678e-100	MGL	AC067956.1
PDK4.4	3.33247e-104	0.762458	0.215	0.1	1.21972e-99	MGL	PDK4
EHD4	3.33756e-104	0.317389	0.157	0.067	1.22158e-99	MGL	EHD4
AKAP11.5	5.23706e-104	-0.299133	0.33	0.607	1.91681e-99	MGL	AKAP11
EHBP1.2	1.3105e-103	-0.324015	0.372	0.663	4.79656e-99	MGL	EHBP1
ISCU.3	1.61179e-103	-0.293569	0.1	0.342	5.89932e-99	MGL	ISCU
ATXN7L3B.4	2.69694e-103	-0.268308	0.112	0.354	9.87108e-99	MGL	ATXN7L3B
HIP1.5	2.86269e-103	-0.5703	0.133	0.397	1.04777e-98	MGL	HIP1
AL117329.1.5	3.05771e-103	-0.942051	0.06	0.285	1.11915e-98	MGL	AL117329.1
ADD3-AS1.2	4.04016e-103	-0.250595	0.005	0.178	1.47874e-98	MGL	ADD3-AS1
EPS15.4	9.05532e-103	0.30499	0.573	0.616	3.31434e-98	MGL	EPS15
TRMT11.4	9.15357e-103	-0.303962	0.265	0.549	3.3503e-98	MGL	TRMT11
LMO4.4	9.67383e-103	-0.803101	0.295	0.583	3.54072e-98	MGL	LMO4
PPIA.5	1.13796e-102	-0.375404	0.183	0.451	4.16505e-98	MGL	PPIA
ETS2.4	1.35572e-102	0.398231	0.346	0.268	4.96208e-98	MGL	ETS2
PGAM1.4	2.38352e-102	-0.34503	0.097	0.339	8.7239e-98	MGL	PGAM1
ATP6AP2.4	2.42171e-102	-0.284489	0.124	0.37	8.86369e-98	MGL	ATP6AP2
MAP3K20	2.42724e-102	0.254464	0.15	0.161	8.88393e-98	MGL	MAP3K20
MT-CO1.5	3.86441e-102	-1.67874	0.513	0.767	1.41441e-97	MGL	MT-CO1
ARHGEF26.4	3.88578e-102	-0.409965	0.018	0.213	1.42224e-97	MGL	ARHGEF26
FAM107A.5	5.20486e-102	-0.432887	0.028	0.231	1.90503e-97	MGL	FAM107A
EPN2.4	6.35178e-102	-0.401597	0.358	0.638	2.32481e-97	MGL	EPN2
COL12A1.3	7.31918e-102	-0.250548	0.014	0.194	2.67889e-97	MGL	COL12A1
GABARAPL2.4	7.44746e-102	-0.296268	0.097	0.335	2.72585e-97	MGL	GABARAPL2
KIF3C.4	1.3251e-101	-0.264433	0.256	0.519	4.85e-97	MGL	KIF3C
TPI1.5	1.6838e-101	-0.419346	0.082	0.323	6.16286e-97	MGL	TPI1
CPB2-AS1.3	2.52386e-101	-0.284806	0.104	0.341	9.23757e-97	MGL	CPB2-AS1
SUB1.3	3.25938e-101	-0.282868	0.204	0.466	1.19297e-96	MGL	SUB1
COX4I1.5	3.38735e-101	-0.31166	0.126	0.372	1.23981e-96	MGL	COX4I1
C9orf16.4	3.39233e-101	-0.317975	0.052	0.27	1.24163e-96	MGL	C9orf16
YWHAZ.4	3.67271e-101	-0.38424	0.341	0.627	1.34425e-96	MGL	YWHAZ
SSTR2.3	4.65087e-101	-0.252502	0.022	0.211	1.70226e-96	MGL	SSTR2
CDH7.2	4.87379e-101	-0.279539	0.009	0.187	1.78386e-96	MGL	CDH7
GOLGA4.2	7.30337e-101	0.254715	0.582	0.674	2.67311e-96	MGL	GOLGA4
SATB2.4	8.32224e-101	-0.612801	0.134	0.398	3.04602e-96	MGL	SATB2
MT-CO2.5	1.12555e-100	-1.53464	0.372	0.651	4.11961e-96	MGL	MT-CO2
COX5B.3	1.49237e-100	-0.281622	0.077	0.304	5.46224e-96	MGL	COX5B
USP25.2	1.74745e-100	0.264359	0.49	0.542	6.39583e-96	MGL	USP25
HEPACAM.4	1.8994e-100	-0.438367	0.031	0.236	6.95201e-96	MGL	HEPACAM
GAD1.4	3.19362e-100	-0.543473	0.031	0.236	1.1689e-95	MGL	GAD1
FEM1B.4	3.32364e-100	-0.29999	0.125	0.37	1.21649e-95	MGL	FEM1B
TNS1.3	3.54009e-100	-0.299659	0.014	0.2	1.29571e-95	MGL	TNS1
SLC44A1.5	3.62626e-100	-0.742397	0.382	0.669	1.32725e-95	MGL	SLC44A1
TP53INP1	4.68917e-100	0.261385	0.16	0.063	1.71628e-95	MGL	TP53INP1
PIP5K1B.3	4.82979e-100	0.40572	0.444	0.398	1.76775e-95	MGL	PIP5K1B
SNN.4	7.30544e-100	-0.309772	0.03	0.23	2.67386e-95	MGL	SNN
ADGRG6	7.64255e-100	0.318885	0.139	0.026	2.79725e-95	MGL	ADGRG6
SERINC1.4	1.23958e-99	-0.476418	0.292	0.577	4.53698e-95	MGL	SERINC1
NDFIP1.3	1.2692e-99	-0.38235	0.383	0.666	4.6454e-95	MGL	NDFIP1
HDAC8.1	1.74623e-99	0.297316	0.572	0.615	6.39137e-95	MGL	HDAC8
PRDX2.4	2.51304e-99	-0.294446	0.06	0.276	9.19797e-95	MGL	PRDX2
CDH13.5	2.52069e-99	-0.749947	0.194	0.465	9.22599e-95	MGL	CDH13
KCNAB1.3	2.81272e-99	-0.265792	0.023	0.215	1.02948e-94	MGL	KCNAB1
NDUFS5.2	3.35096e-99	-0.255788	0.065	0.28	1.22649e-94	MGL	NDUFS5
MAP1LC3B.4	3.59314e-99	-0.261879	0.104	0.338	1.31513e-94	MGL	MAP1LC3B
FAM172A.2	4.39781e-99	0.365281	0.709	0.684	1.60964e-94	MGL	FAM172A
AC092422.1.3	5.48369e-99	-0.288478	0.01	0.185	2.00708e-94	MGL	AC092422.1
RPL15.5	6.65104e-99	-0.429469	0.182	0.449	2.43435e-94	MGL	RPL15
OIP5-AS1.4	6.67752e-99	-0.455546	0.328	0.611	2.44404e-94	MGL	OIP5-AS1
GSK3B	6.73504e-99	0.27415	0.653	0.69	2.46509e-94	MGL	GSK3B
ABCA1.3	7.91374e-99	0.400631	0.292	0.237	2.89651e-94	MGL	ABCA1
KCNMB4.3	1.11152e-98	-0.252983	0.197	0.445	4.06829e-94	MGL	KCNMB4
PLCH1.2	1.45144e-98	-0.500347	0.04	0.251	5.3124e-94	MGL	PLCH1
ASPH.3	2.10056e-98	-0.276315	0.314	0.584	7.68827e-94	MGL	ASPH
MRFAP1.4	3.92358e-98	-0.341767	0.061	0.282	1.43607e-93	MGL	MRFAP1
GABRG1.3	1.60844e-97	-0.289189	0.013	0.187	5.88705e-93	MGL	GABRG1
ATP5F1D.3	2.16187e-97	-0.291917	0.069	0.288	7.91266e-93	MGL	ATP5F1D
SLC24A4.2	2.38968e-97	-0.252775	0.046	0.251	8.74645e-93	MGL	SLC24A4
IRAK2.1	2.49736e-97	0.332259	0.194	0.145	9.14057e-93	MGL	IRAK2
SVEP1.4	3.09893e-97	-0.309519	0.037	0.236	1.13424e-92	MGL	SVEP1
ASH1L	3.59597e-97	0.342596	0.792	0.765	1.31616e-92	MGL	ASH1L
DENND1A.2	4.93608e-97	0.345655	0.671	0.664	1.80666e-92	MGL	DENND1A
SLC25A48.4	6.23909e-97	-0.336886	0.006	0.171	2.28357e-92	MGL	SLC25A48
DYNLRB1.4	8.16505e-97	-0.286114	0.055	0.265	2.98849e-92	MGL	DYNLRB1
LRP4.4	1.12206e-96	-0.432566	0.022	0.212	4.10686e-92	MGL	LRP4
MAP4K5.3	1.48954e-96	-0.34493	0.386	0.663	5.45186e-92	MGL	MAP4K5
SFXN5.5	3.25292e-96	-0.544846	0.251	0.531	1.1906e-91	MGL	SFXN5
HHATL.4	4.0591e-96	-0.30499	0.02	0.204	1.48567e-91	MGL	HHATL
AC019211.1.4	5.22254e-96	-0.557439	0.041	0.25	1.9115e-91	MGL	AC019211.1
ATG4C.4	6.26379e-96	0.310213	0.454	0.455	2.29261e-91	MGL	ATG4C
SAP25	7.44086e-96	0.254027	0.15	0.038	2.72343e-91	MGL	SAP25
TMEM160.3	1.06504e-95	-0.296171	0.042	0.243	3.89816e-91	MGL	TMEM160
PNMA8B.4	1.07921e-95	-0.348252	0.045	0.252	3.95002e-91	MGL	PNMA8B
GNB1.4	1.13338e-95	0.288456	0.699	0.711	4.14827e-91	MGL	GNB1
PEAK1.3	1.96058e-95	0.337412	0.598	0.616	7.17593e-91	MGL	PEAK1
GAREM1.4	2.76672e-95	0.374809	0.529	0.553	1.01265e-90	MGL	GAREM1
MARCKS.5	2.89311e-95	0.422764	0.504	0.373	1.05891e-90	MGL	MARCKS
MIR4300HG.5	3.72328e-95	-0.50955	0.02	0.205	1.36276e-90	MGL	MIR4300HG
PCM1	3.9151e-95	0.268955	0.664	0.702	1.43297e-90	MGL	PCM1
EIF1AX.4	4.94243e-95	-0.346359	0.153	0.4	1.80898e-90	MGL	EIF1AX
MAN1A1.3	6.09723e-95	0.499056	0.443	0.341	2.23165e-90	MGL	MAN1A1
RIT2.3	1.09722e-94	-0.414165	0.052	0.263	4.01595e-90	MGL	RIT2
PTMA.5	1.10554e-94	-0.405302	0.311	0.582	4.0464e-90	MGL	PTMA
AC110023.1.3	1.16913e-94	-0.294335	0.013	0.185	4.27914e-90	MGL	AC110023.1
ATP10B.4	1.17185e-94	-0.547478	0.032	0.23	4.28908e-90	MGL	ATP10B
TSHZ2.4	1.67881e-94	-0.841886	0.046	0.256	6.14461e-90	MGL	TSHZ2
ZMYM2.1	2.22709e-94	0.262844	0.637	0.684	8.15136e-90	MGL	ZMYM2
CAMK2D.2	2.47446e-94	0.394686	0.62	0.601	9.05679e-90	MGL	CAMK2D
NEFM.5	2.48077e-94	-0.666214	0.068	0.292	9.07987e-90	MGL	NEFM
SULF2.3	2.68134e-94	-0.287735	0.009	0.177	9.81397e-90	MGL	SULF2
CERS6.4	2.84766e-94	-0.379152	0.295	0.574	1.04227e-89	MGL	CERS6
TOX3.2	2.95814e-94	-0.318944	0.009	0.178	1.08271e-89	MGL	TOX3
AC079352.1.5	3.22239e-94	-0.687478	0.026	0.218	1.17943e-89	MGL	AC079352.1
MT-ND2.5	3.2439e-94	-1.33038	0.264	0.541	1.1873e-89	MGL	MT-ND2
RPS14.5	5.94031e-94	-0.30679	0.155	0.397	2.17421e-89	MGL	RPS14
TUBB4B.5	6.6209e-94	-0.334468	0.047	0.252	2.42331e-89	MGL	TUBB4B
LINC01505.3	8.19968e-94	-0.414274	0.034	0.231	3.00117e-89	MGL	LINC01505
RBM6.1	8.36048e-94	0.33392	0.708	0.683	3.06002e-89	MGL	RBM6
SEMA3A.2	1.26657e-93	-0.265551	0.025	0.207	4.63577e-89	MGL	SEMA3A
HIF3A.5	1.97025e-93	-0.635166	0.018	0.2	7.21132e-89	MGL	HIF3A
UQCR11.1	2.49847e-93	-0.259989	0.063	0.273	9.14465e-89	MGL	UQCR11
CHCHD2.4	2.8125e-93	-0.296765	0.106	0.336	1.0294e-88	MGL	CHCHD2
TTC3.3	3.47666e-93	-0.451646	0.573	0.8	1.27249e-88	MGL	TTC3
XYLT1.4	5.53078e-93	-0.669206	0.241	0.515	2.02432e-88	MGL	XYLT1
BEX5.3	5.74765e-93	-0.271441	0.028	0.212	2.1037e-88	MGL	BEX5
COL24A1.4	7.46054e-93	-0.33451	0.035	0.228	2.73063e-88	MGL	COL24A1
SEMA5A.4	7.74815e-93	-0.668977	0.028	0.22	2.8359e-88	MGL	SEMA5A
VGF.4	1.19806e-92	-0.414145	0.036	0.233	4.38501e-88	MGL	VGF
AFF3.4	1.51895e-92	-0.320214	0.299	0.574	5.55949e-88	MGL	AFF3
BIRC6.2	2.55525e-92	0.32504	0.759	0.727	9.35248e-88	MGL	BIRC6
KIF6.5	2.62846e-92	-0.415297	0.033	0.228	9.62041e-88	MGL	KIF6
MT-ATP6.5	4.1608e-92	-1.40812	0.309	0.584	1.52289e-87	MGL	MT-ATP6
EEF2.5	4.21344e-92	-0.367736	0.128	0.368	1.54216e-87	MGL	EEF2
C10orf90.5	6.0704e-92	-0.85314	0.045	0.252	2.22183e-87	MGL	C10orf90
MT-ND4.5	8.58248e-92	-1.27906	0.318	0.59	3.14127e-87	MGL	MT-ND4
P2RX7.4	1.05807e-91	0.35003	0.497	0.46	3.87264e-87	MGL	P2RX7
GPX4.5	1.86053e-91	-0.350804	0.126	0.362	6.80974e-87	MGL	GPX4
ACACB.4	2.00106e-91	-0.469036	0.043	0.246	7.32407e-87	MGL	ACACB
AC023095.1.4	2.21029e-91	-0.302535	0.006	0.165	8.08988e-87	MGL	AC023095.1
ADAMTS3.4	2.49471e-91	-0.254298	0.018	0.191	9.13088e-87	MGL	ADAMTS3
AC104389.5	2.91577e-91	0.311803	0.141	0.064	1.0672e-86	MGL	AC104389.5
SRGAP3.4	6.93936e-91	-0.412206	0.412	0.677	2.53987e-86	MGL	SRGAP3
UBB.5	7.1e-91	-0.36143	0.123	0.36	2.59867e-86	MGL	UBB
SPRYD3.4	8.00389e-91	-0.253351	0.045	0.237	2.9295e-86	MGL	SPRYD3
FGL1.1	1.15167e-90	0.382205	0.126	0.044	4.21524e-86	MGL	FGL1
AC008957.1.1	3.6329e-90	0.274624	0.16	0.056	1.32968e-85	MGL	AC008957.1
FAXDC2.5	4.29927e-90	-0.309614	0.052	0.255	1.57358e-85	MGL	FAXDC2
ARF1.5	8.74988e-90	-0.256202	0.193	0.43	3.20254e-85	MGL	ARF1
ROR1.4	8.85541e-90	-0.404173	0.02	0.198	3.24117e-85	MGL	ROR1
GRIN3A.4	9.74845e-90	-0.417205	0.015	0.185	3.56803e-85	MGL	GRIN3A
GLUD1.4	1.23137e-89	-0.275206	0.231	0.48	4.50694e-85	MGL	GLUD1
LIMD1	1.59403e-89	0.28291	0.184	0.138	5.83431e-85	MGL	LIMD1
RPL34.3	2.05829e-89	-0.267904	0.168	0.402	7.53357e-85	MGL	RPL34
TPRG1L.3	2.3746e-89	-0.270811	0.026	0.206	8.69128e-85	MGL	TPRG1L
AC013287.1.4	3.53743e-89	-0.812334	0.113	0.348	1.29473e-84	MGL	AC013287.1
MT-CO3.5	3.97459e-89	-1.57361	0.449	0.702	1.45474e-84	MGL	MT-CO3
NAALADL2.4	5.23156e-89	0.278192	0.477	0.582	1.9148e-84	MGL	NAALADL2
PAQR5	6.78009e-89	0.263139	0.106	0.015	2.48158e-84	MGL	PAQR5
MEGF11.5	9.70828e-89	-0.448727	0.019	0.194	3.55333e-84	MGL	MEGF11
EPB41L4A.1	9.8929e-89	-0.286791	0.011	0.175	3.6209e-84	MGL	EPB41L4A
ENOX2.4	1.06307e-88	0.344787	0.267	0.255	3.89094e-84	MGL	ENOX2
MARCKSL1.2	1.32453e-88	-0.290566	0.018	0.19	4.84793e-84	MGL	MARCKSL1
INPP4A.2	1.57953e-88	0.259255	0.524	0.564	5.78125e-84	MGL	INPP4A
GNG3.4	1.90742e-88	-0.250684	0.035	0.219	6.98133e-84	MGL	GNG3
ATP5MC3.4	2.15846e-88	-0.312632	0.062	0.269	7.90018e-84	MGL	ATP5MC3
MYCBP2.3	2.51861e-88	0.346781	0.865	0.791	9.21835e-84	MGL	MYCBP2
BASP1.4	6.5362e-88	-0.60289	0.339	0.609	2.39231e-83	MGL	BASP1
AC034268.2.4	7.90691e-88	-0.724837	0.077	0.298	2.89401e-83	MGL	AC034268.2
SAMD5.3	9.55163e-88	-0.306484	0.021	0.194	3.49599e-83	MGL	SAMD5
RAP1GAP2.3	1.19515e-87	0.380576	0.521	0.46	4.37435e-83	MGL	RAP1GAP2
MMS22L.1	1.50423e-87	0.26042	0.163	0.155	5.50562e-83	MGL	MMS22L
CYBRD1.1	1.75379e-87	0.371577	0.224	0.097	6.41905e-83	MGL	CYBRD1
SIK3.4	2.97688e-87	-0.675885	0.565	0.785	1.08957e-82	MGL	SIK3
INPPL1.1	3.75372e-87	0.319067	0.194	0.11	1.3739e-82	MGL	INPPL1
HS3ST2.4	4.97841e-87	-0.310875	0.019	0.189	1.82215e-82	MGL	HS3ST2
LINC00320.5	8.27133e-87	-0.409643	0.032	0.218	3.02739e-82	MGL	LINC00320
MT-ND1.5	8.89065e-87	-1.37956	0.32	0.585	3.25407e-82	MGL	MT-ND1
MTCH1.5	1.03378e-86	-0.296437	0.299	0.548	3.78372e-82	MGL	MTCH1
DACH1.1	2.00577e-86	-0.309955	0.023	0.193	7.34133e-82	MGL	DACH1
FAM189A2.5	3.33346e-86	-0.43572	0.004	0.151	1.22008e-81	MGL	FAM189A2
ZNF98.5	3.37885e-86	-0.817692	0.016	0.181	1.23669e-81	MGL	ZNF98
RPL21.4	3.48156e-86	-0.259181	0.194	0.427	1.27429e-81	MGL	RPL21
TF.5	4.52251e-86	-0.838632	0.084	0.305	1.65528e-81	MGL	TF
AL033504.1.2	4.91098e-86	-0.288159	0.01	0.167	1.79747e-81	MGL	AL033504.1
ATP6V1F.4	5.84225e-86	-0.285503	0.052	0.248	2.13832e-81	MGL	ATP6V1F
TLE4.4	6.29443e-86	0.363624	0.471	0.447	2.30382e-81	MGL	TLE4
LINC01378.4	8.74297e-86	-0.570052	0.052	0.253	3.20002e-81	MGL	LINC01378
CAMKK2.4	1.57975e-85	-0.361375	0.211	0.46	5.78203e-81	MGL	CAMKK2
KIAA1211.4	1.82416e-85	-0.347977	0.099	0.321	6.67662e-81	MGL	KIAA1211
LINC00609.5	2.47516e-85	-0.724319	0.025	0.202	9.05934e-81	MGL	LINC00609
RASAL2.3	3.79077e-85	0.43482	0.737	0.624	1.38746e-80	MGL	RASAL2
YWHAB.5	4.55719e-85	-0.639263	0.3	0.567	1.66798e-80	MGL	YWHAB
CNKSR3.4	6.95661e-85	-0.257095	0.02	0.187	2.54619e-80	MGL	CNKSR3
REV3L.4	7.0695e-85	-0.306871	0.4	0.66	2.58751e-80	MGL	REV3L
PSD3.3	8.35421e-85	-0.491372	0.534	0.774	3.05772e-80	MGL	PSD3
RPS15.4	9.74537e-85	-0.268534	0.186	0.412	3.5669e-80	MGL	RPS15
VWC2L.3	1.08935e-84	-0.351078	0.018	0.184	3.98714e-80	MGL	VWC2L
PTCHD4.4	1.17047e-84	-0.369202	0.086	0.294	4.28405e-80	MGL	PTCHD4
FOCAD.3	1.1875e-84	-0.402052	0.329	0.596	4.34637e-80	MGL	FOCAD
HIGD1A.3	1.57917e-84	-0.283934	0.022	0.192	5.77993e-80	MGL	HIGD1A
LINC00507.4	4.65087e-84	-0.290301	0.017	0.18	1.70227e-79	MGL	LINC00507
FAM198B-AS1.1	5.94263e-84	0.363879	0.242	0.136	2.17506e-79	MGL	FAM198B-AS1
BMPR1B.5	8.1355e-84	-0.711304	0.021	0.189	2.97768e-79	MGL	BMPR1B
AC073365.1.4	8.77966e-84	-0.392437	0.035	0.218	3.21344e-79	MGL	AC073365.1
AL109809.5.5	1.14975e-83	-0.393541	0.124	0.351	4.20819e-79	MGL	AL109809.5
ADAM12.3	1.37304e-83	-0.27092	0.015	0.176	5.02545e-79	MGL	ADAM12
GREB1L.4	1.63415e-83	-0.336057	0.053	0.247	5.98116e-79	MGL	GREB1L
SARAF.4	1.99771e-83	-0.3451	0.329	0.583	7.31182e-79	MGL	SARAF
VAV3.4	2.12111e-83	-0.348472	0.021	0.186	7.76347e-79	MGL	VAV3
TRIM5	3.85255e-83	0.254851	0.143	0.072	1.41007e-78	MGL	TRIM5
ATXN7L3.4	9.29768e-83	-0.275664	0.064	0.259	3.40304e-78	MGL	ATXN7L3
CLDND1.4	1.44736e-82	-0.304668	0.15	0.374	5.29749e-78	MGL	CLDND1
SHTN1.4	1.69776e-82	0.307429	0.751	0.589	6.21398e-78	MGL	SHTN1
EID1.5	2.68711e-82	-0.27526	0.2	0.43	9.83508e-78	MGL	EID1
HECTD4	5.07906e-82	-0.304454	0.429	0.687	1.85899e-77	MGL	HECTD4
TUBA1B.5	5.75168e-82	-0.941081	0.348	0.606	2.10517e-77	MGL	TUBA1B
AC011287.1.4	1.21828e-81	-0.860924	0.141	0.366	4.45904e-77	MGL	AC011287.1
DYNLT3.4	1.60568e-81	-0.27988	0.059	0.249	5.87695e-77	MGL	DYNLT3
EYA2.5	2.11649e-81	-0.332906	0.018	0.178	7.74655e-77	MGL	EYA2
R3HDM1.4	4.86718e-81	-0.611706	0.556	0.749	1.78144e-76	MGL	R3HDM1
PLCXD3.3	4.88641e-81	0.508088	0.258	0.171	1.78848e-76	MGL	PLCXD3
MCC.5	5.7384e-81	-0.319161	0.102	0.315	2.10031e-76	MGL	MCC
LINC02328.2	9.21633e-81	0.401983	0.234	0.184	3.37327e-76	MGL	LINC02328
TMSB4X.5	1.70206e-80	0.37158	0.641	0.523	6.22972e-76	MGL	TMSB4X
HPSE2.5	2.96529e-80	-1.02173	0.023	0.188	1.08533e-75	MGL	HPSE2
MYO10.4	3.50902e-80	-0.320039	0.067	0.264	1.28434e-75	MGL	MYO10
OAZ1.5	3.6043e-80	-0.443154	0.218	0.462	1.31921e-75	MGL	OAZ1
NF1	3.82717e-80	0.298659	0.752	0.744	1.40078e-75	MGL	NF1
AQP4.4	5.55251e-80	-0.557097	0.029	0.202	2.03227e-75	MGL	AQP4
PITPNC1.4	5.98207e-80	-0.996743	0.312	0.564	2.1895e-75	MGL	PITPNC1
SLC25A18.5	9.36662e-80	-0.458809	0.016	0.172	3.42827e-75	MGL	SLC25A18
PSAP.5	9.51862e-80	0.262433	0.627	0.632	3.48391e-75	MGL	PSAP
RANBP3L.5	9.6186e-80	-0.594954	0.013	0.166	3.5205e-75	MGL	RANBP3L
HIST1H2BC	1.39388e-79	0.255388	0.104	0.02	5.10174e-75	MGL	HIST1H2BC
PCDH15.5	1.87791e-79	-1.07796	0.076	0.28	6.87332e-75	MGL	PCDH15
LAMA2.5	2.37499e-79	-0.610152	0.062	0.26	8.69272e-75	MGL	LAMA2
SEMA6D.4	2.54323e-79	-0.455384	0.227	0.478	9.30848e-75	MGL	SEMA6D
RPL7A.4	3.30643e-79	-0.264088	0.173	0.396	1.21019e-74	MGL	RPL7A
TFEB.3	5.55936e-79	0.356018	0.31	0.185	2.03478e-74	MGL	TFEB
F11-AS1.5	7.92329e-79	-0.462209	0.009	0.153	2.9e-74	MGL	F11-AS1
HLA-B	2.6592e-78	0.33103	0.203	0.074	9.73295e-74	MGL	HLA-B
ADARB2.5	2.69877e-78	-1.61824	0.121	0.327	9.87778e-74	MGL	ADARB2
NSF.4	2.74922e-78	-0.38618	0.31	0.559	1.00624e-73	MGL	NSF
PNRC1	3.06243e-78	0.264941	0.246	0.213	1.12088e-73	MGL	PNRC1
PCSK1.4	5.62968e-78	-0.293695	0.026	0.19	2.06052e-73	MGL	PCSK1
CSRP1.4	7.73655e-78	-0.329914	0.036	0.212	2.83165e-73	MGL	CSRP1
HMGB1.2	8.41898e-78	-0.304288	0.487	0.729	3.08143e-73	MGL	HMGB1
SUMO3.3	1.14136e-77	-0.272306	0.05	0.231	4.17748e-73	MGL	SUMO3
MYO16.5	1.39158e-77	-0.504203	0.065	0.261	5.09334e-73	MGL	MYO16
ALDH1L1.5	1.75053e-77	-0.344152	0.006	0.145	6.4071e-73	MGL	ALDH1L1
HSPA8.5	2.19186e-77	-0.391534	0.156	0.382	8.02243e-73	MGL	HSPA8
DAPK2.5	2.8695e-77	-0.307034	0.021	0.179	1.05026e-72	MGL	DAPK2
EYA1.4	2.94579e-77	-0.393434	0.006	0.144	1.07819e-72	MGL	EYA1
ADAMTS17.4	3.20253e-77	-0.348793	0.099	0.305	1.17216e-72	MGL	ADAMTS17
CACNB4.2	3.90433e-77	0.439014	0.724	0.629	1.42902e-72	MGL	CACNB4
SLC7A11.5	4.36951e-77	-0.46959	0.023	0.184	1.59929e-72	MGL	SLC7A11
USP34.2	5.41851e-77	0.302279	0.776	0.744	1.98323e-72	MGL	USP34
AC099792.1.4	8.16021e-77	-0.349126	0.004	0.135	2.98672e-72	MGL	AC099792.1
ALCAM.3	9.63396e-77	-0.461173	0.303	0.555	3.52613e-72	MGL	ALCAM
PLXNB1.3	1.7562e-76	-0.25153	0.018	0.172	6.42787e-72	MGL	PLXNB1
DDN.3	2.62393e-76	-0.263588	0.014	0.159	9.60386e-72	MGL	DDN
ARHGAP42.4	4.02332e-76	-0.299337	0.038	0.208	1.47257e-71	MGL	ARHGAP42
ASTN1.4	7.24931e-76	-0.371721	0.376	0.626	2.65332e-71	MGL	ASTN1
CCND1	8.68955e-76	0.268542	0.158	0.044	3.18046e-71	MGL	CCND1
ANKRD17	1.33729e-75	0.296332	0.727	0.713	4.89461e-71	MGL	ANKRD17
COX6A1.5	2.60643e-75	-0.343535	0.083	0.278	9.5398e-71	MGL	COX6A1
RELL1	3.02274e-75	0.253797	0.154	0.104	1.10635e-70	MGL	RELL1
RXFP1.3	3.92462e-75	-0.369273	0.039	0.212	1.43645e-70	MGL	RXFP1
DDX17.4	4.09024e-75	0.299525	0.802	0.764	1.49707e-70	MGL	DDX17
AC073091.3.3	4.90451e-75	-0.512339	0.032	0.2	1.7951e-70	MGL	AC073091.3
WIF1.3	5.08149e-75	-0.389013	0.007	0.143	1.85988e-70	MGL	WIF1
MTURN.4	6.39101e-75	-0.323864	0.317	0.552	2.33917e-70	MGL	MTURN
AHCYL1.4	1.17358e-74	-0.291777	0.276	0.505	4.29543e-70	MGL	AHCYL1
NXPH1.5	1.32561e-74	-1.20221	0.064	0.237	4.85188e-70	MGL	NXPH1
TP53TG5.5	1.36333e-74	-0.250926	0.04	0.209	4.98992e-70	MGL	TP53TG5
AL157944.1.4	1.4259e-74	-0.5019	0.045	0.223	5.21894e-70	MGL	AL157944.1
AC090825.1	1.6056e-74	0.25806	0.16	0.138	5.87666e-70	MGL	AC090825.1
KIAA1755.5	3.08993e-74	-0.343998	0.026	0.186	1.13094e-69	MGL	KIAA1755
PTK2.4	4.51268e-74	-0.433095	0.64	0.79	1.65168e-69	MGL	PTK2
CTNNA3.5	7.48751e-74	-0.952093	0.285	0.531	2.7405e-69	MGL	CTNNA3
LHFPL3.5	9.07137e-74	-1.38861	0.053	0.231	3.32021e-69	MGL	LHFPL3
CPNE4.4	1.36802e-73	-0.527754	0.124	0.342	5.00708e-69	MGL	CPNE4
BTBD11.5	1.86595e-73	-0.473658	0.026	0.186	6.82957e-69	MGL	BTBD11
AF279873.3.4	1.91322e-73	-0.297061	0.006	0.139	7.00258e-69	MGL	AF279873.3
LINC01630.4	2.20194e-73	-0.422784	0.023	0.178	8.05932e-69	MGL	LINC01630
ACSBG1.4	5.30107e-73	-0.485944	0.013	0.154	1.94024e-68	MGL	ACSBG1
CAMK1D.4	9.58274e-73	0.397274	0.801	0.678	3.50738e-68	MGL	CAMK1D
ATRX	1.42761e-72	0.256811	0.713	0.741	5.22521e-68	MGL	ATRX
CNP.4	1.44304e-72	-0.449649	0.08	0.275	5.28168e-68	MGL	CNP
VWC2.5	1.44834e-72	-0.255782	0.102	0.291	5.30106e-68	MGL	VWC2
MOBP.5	1.59537e-72	-0.919455	0.054	0.235	5.83921e-68	MGL	MOBP
AL137139.2.5	2.18628e-72	-0.871864	0.027	0.179	8.00199e-68	MGL	AL137139.2
NCOA7.4	2.83697e-72	-0.256685	0.372	0.599	1.03836e-67	MGL	NCOA7
TRIO.3	3.19443e-72	0.363802	0.828	0.704	1.16919e-67	MGL	TRIO
PLSCR4.4	6.85886e-72	-0.279801	0.009	0.144	2.51041e-67	MGL	PLSCR4
EFHD1.5	1.74939e-71	-0.306008	0.033	0.195	6.40295e-67	MGL	EFHD1
MT-ND3.5	1.82363e-71	-1.28153	0.228	0.462	6.67467e-67	MGL	MT-ND3
SPHKAP.2	2.11937e-71	-0.311325	0.016	0.16	7.75712e-67	MGL	SPHKAP
DPYSL2.3	2.33684e-71	-0.343192	0.582	0.8	8.55307e-67	MGL	DPYSL2
FGFR3.4	3.57003e-71	-0.375771	0.011	0.147	1.30667e-66	MGL	FGFR3
AEBP2.4	3.84264e-71	-0.396498	0.358	0.602	1.40645e-66	MGL	AEBP2
OBI1-AS1.5	8.41459e-71	-1.12167	0.028	0.18	3.07982e-66	MGL	OBI1-AS1
PMP22.4	9.31484e-71	-0.263208	0.026	0.181	3.40933e-66	MGL	PMP22
AHCYL2.5	1.06888e-70	-0.281572	0.371	0.596	3.91219e-66	MGL	AHCYL2
NHSL1.5	1.30604e-70	0.451848	0.421	0.205	4.78023e-66	MGL	NHSL1
LINC02822.3	2.64869e-70	-0.361606	0.036	0.199	9.69447e-66	MGL	LINC02822
VRK2.5	3.16161e-70	0.329986	0.339	0.143	1.15718e-65	MGL	VRK2
EIF4A2.5	1.1904e-69	-0.376972	0.351	0.585	4.35699e-65	MGL	EIF4A2
DTNB.4	1.21982e-69	0.263167	0.643	0.649	4.46467e-65	MGL	DTNB
COL4A5.4	1.25298e-69	-0.553778	0.039	0.203	4.58604e-65	MGL	COL4A5
EFEMP1.4	1.76175e-69	-0.382344	0.004	0.126	6.44817e-65	MGL	EFEMP1
KCNH8.5	2.01579e-69	-0.843645	0.048	0.218	7.37799e-65	MGL	KCNH8
PRDM16.5	9.72675e-69	-0.441578	0.009	0.137	3.56009e-64	MGL	PRDM16
CDC14A.5	1.58807e-68	0.417293	0.326	0.151	5.81249e-64	MGL	CDC14A
COL5A2.2	2.55164e-68	-0.289589	0.048	0.21	9.33927e-64	MGL	COL5A2
RGS12.4	2.55331e-68	0.316875	0.482	0.444	9.34538e-64	MGL	RGS12
MSRA.4	3.19541e-68	-0.475324	0.405	0.624	1.16955e-63	MGL	MSRA
ZFYVE16.4	4.11458e-68	-0.264498	0.441	0.652	1.50598e-63	MGL	ZFYVE16
SCHLAP1.3	5.38461e-68	-0.276694	0.012	0.145	1.97082e-63	MGL	SCHLAP1
CCNI.4	8.60564e-68	-0.288199	0.352	0.569	3.14975e-63	MGL	CCNI
MIF.5	2.19776e-67	-0.315015	0.09	0.274	8.04401e-63	MGL	MIF
ZDHHC14.3	7.92322e-67	0.264622	0.548	0.584	2.89998e-62	MGL	ZDHHC14
DLX6-AS1.5	1.10058e-66	-0.548465	0.018	0.158	4.02822e-62	MGL	DLX6-AS1
ADAMTSL1.2	2.62909e-66	-0.363484	0.026	0.172	9.62274e-62	MGL	ADAMTSL1
KCNMA1.3	4.87389e-66	-0.283564	0.735	0.748	1.78389e-61	MGL	KCNMA1
LINC02055.4	9.41019e-66	-0.463736	0.033	0.187	3.44422e-61	MGL	LINC02055
YAP1.5	1.45567e-65	-0.286786	0.008	0.131	5.32788e-61	MGL	YAP1
PBX3.1	1.99188e-65	0.330719	0.234	0.221	7.29048e-61	MGL	PBX3
GLI3.5	3.12857e-65	-0.493767	0.013	0.142	1.14509e-60	MGL	GLI3
MKRN3.4	3.51317e-65	-0.28715	0.058	0.228	1.28585e-60	MGL	MKRN3
FSTL5.4	7.86194e-65	-0.680728	0.135	0.337	2.87755e-60	MGL	FSTL5
LDB3.5	9.03894e-65	-0.400121	0.026	0.17	3.30834e-60	MGL	LDB3
ZIC1.5	1.39877e-64	-0.283493	0.018	0.154	5.11963e-60	MGL	ZIC1
ID4.4	1.65435e-64	-0.284885	0.006	0.123	6.05509e-60	MGL	ID4
ASB3.3	1.80357e-63	-0.326538	0.439	0.666	6.60126e-59	MGL	ASB3
CADPS2.4	1.99622e-63	-0.501585	0.241	0.465	7.30637e-59	MGL	CADPS2
MT-ND4L.5	2.75479e-63	-0.645145	0.094	0.281	1.00828e-58	MGL	MT-ND4L
ALDH1A1.5	4.72466e-63	-0.384619	0.014	0.143	1.72927e-58	MGL	ALDH1A1
KHDRBS3.4	5.22462e-63	0.462711	0.715	0.582	1.91226e-58	MGL	KHDRBS3
STOM	6.31862e-62	0.265707	0.189	0.088	2.31268e-57	MGL	STOM
PDE3A.5	7.27283e-62	-0.250387	0.026	0.16	2.66193e-57	MGL	PDE3A
PADI2.4	8.94172e-62	0.491463	0.223	0.186	3.27276e-57	MGL	PADI2
CERCAM.5	1.31742e-61	-0.665026	0.054	0.216	4.82188e-57	MGL	CERCAM
SLC14A1.5	1.35331e-61	-0.484974	0.007	0.123	4.95323e-57	MGL	SLC14A1
DOCK5.4	1.4305e-61	-0.75887	0.092	0.274	5.23578e-57	MGL	DOCK5
BCAS1.5	1.83287e-61	-0.740852	0.054	0.209	6.7085e-57	MGL	BCAS1
ETNPPL.5	2.07855e-61	-0.482872	0.011	0.131	7.6077e-57	MGL	ETNPPL
FOS	2.23925e-61	0.393978	0.158	0.052	8.19587e-57	MGL	FOS
PPFIBP2.1	2.64549e-61	0.274527	0.206	0.151	9.68278e-57	MGL	PPFIBP2
MSC-AS1.3	5.86885e-61	-0.352278	0.018	0.149	2.14806e-56	MGL	MSC-AS1
AC132803.1.2	8.68106e-61	-0.254735	0.009	0.125	3.17735e-56	MGL	AC132803.1
ELAVL4.3	1.43427e-60	-0.29648	0.266	0.475	5.24959e-56	MGL	ELAVL4
FOXO1.5	1.70376e-60	0.430282	0.417	0.249	6.23592e-56	MGL	FOXO1
EMX2OS.4	2.03803e-60	-0.261278	0.006	0.118	7.45938e-56	MGL	EMX2OS
SLCO1C1.5	3.64484e-60	-0.404312	0.01	0.128	1.33405e-55	MGL	SLCO1C1
ITGA8.4	3.92381e-60	-0.28173	0.006	0.118	1.43616e-55	MGL	ITGA8
STK17B.1	6.54946e-60	0.255676	0.163	0.099	2.39717e-55	MGL	STK17B
FAM126A.2	8.36843e-60	0.322615	0.262	0.184	3.06293e-55	MGL	FAM126A
AL356295.1.3	9.00815e-60	-0.267774	0.03	0.168	3.29707e-55	MGL	AL356295.1
NLK.4	1.29048e-59	-0.276913	0.454	0.671	4.72328e-55	MGL	NLK
MTUS1.4	2.35288e-59	0.336894	0.52	0.422	8.61179e-55	MGL	MTUS1
KCNIP1.4	5.09183e-59	0.55627	0.395	0.311	1.86366e-54	MGL	KCNIP1
AC132153.1	9.65241e-59	0.381754	0.194	0.097	3.53288e-54	MGL	AC132153.1
ABTB2.3	9.69666e-59	-0.262818	0.023	0.154	3.54908e-54	MGL	ABTB2
MACROD2.3	1.17287e-58	-0.425355	0.513	0.698	4.29281e-54	MGL	MACROD2
MKLN1.3	1.19298e-58	0.308001	0.764	0.723	4.36642e-54	MGL	MKLN1
SMOC1.3	2.18247e-58	-0.460421	0.012	0.129	7.98806e-54	MGL	SMOC1
N4BP2L2.2	9.64422e-58	0.281539	0.771	0.735	3.52988e-53	MGL	N4BP2L2
F3.4	1.50795e-57	-0.289944	0.01	0.123	5.51925e-53	MGL	F3
GAD2.4	2.29059e-57	-0.423553	0.03	0.166	8.3838e-53	MGL	GAD2
IL1RAPL2.4	2.54069e-57	-0.706614	0.053	0.205	9.29919e-53	MGL	IL1RAPL2
MIR3681HG.1	5.61641e-57	-0.254732	0.011	0.123	2.05566e-52	MGL	MIR3681HG
COBLL1.2	5.7185e-57	-0.331441	0.014	0.133	2.09303e-52	MGL	COBLL1
SLC39A11.5	7.78e-57	0.338149	0.61	0.525	2.84756e-52	MGL	SLC39A11
SLIT2.2	1.14211e-56	-0.359984	0.202	0.404	4.18022e-52	MGL	SLIT2
LINC00499.5	3.83055e-56	-0.80584	0.018	0.138	1.40202e-51	MGL	LINC00499
SHROOM4.5	6.59583e-56	-0.577017	0.035	0.172	2.41414e-51	MGL	SHROOM4
TCF7L2.5	6.70205e-56	0.312267	0.439	0.409	2.45302e-51	MGL	TCF7L2
NOTCH2.4	1.18704e-55	0.290553	0.278	0.22	4.34468e-51	MGL	NOTCH2
DUSP1	1.41197e-55	0.306379	0.144	0.093	5.16794e-51	MGL	DUSP1
AC011246.1.4	1.65381e-55	-0.299093	0.029	0.158	6.05311e-51	MGL	AC011246.1
LINC01090.4	8.90394e-55	-0.350059	0.04	0.178	3.25893e-50	MGL	LINC01090
PCP4.3	2.89431e-54	-0.271284	0.021	0.143	1.05935e-49	MGL	PCP4
AC110285.1.5	3.85193e-54	-0.283739	0.023	0.148	1.40985e-49	MGL	AC110285.1
METTL7A.2	6.34255e-54	0.286156	0.246	0.131	2.32143e-49	MGL	METTL7A
SEMA3B.4	6.953e-54	-0.288882	0.025	0.151	2.54487e-49	MGL	SEMA3B
LINC02263.4	5.6794e-53	-0.392478	0.04	0.177	2.07872e-48	MGL	LINC02263
AC093607.1.4	1.20525e-52	-0.344216	0.021	0.141	4.41134e-48	MGL	AC093607.1
PMP2.3	1.54206e-52	-0.298286	0.016	0.131	5.64408e-48	MGL	PMP2
SNCG.5	2.04599e-52	-0.307425	0.033	0.162	7.48852e-48	MGL	SNCG
ANK1.4	2.66843e-52	-0.274484	0.048	0.188	9.76674e-48	MGL	ANK1
IGFBP7.4	1.19505e-51	-0.305353	0.01	0.114	4.37401e-47	MGL	IGFBP7
PLP1.5	2.22082e-51	-1.01923	0.148	0.327	8.12842e-47	MGL	PLP1
ENPP2.5	2.81304e-51	-0.67115	0.06	0.208	1.0296e-46	MGL	ENPP2
MAL.4	2.99454e-51	-0.334779	0.025	0.145	1.09603e-46	MGL	MAL
FA2H.5	3.02983e-51	-0.510491	0.033	0.16	1.10895e-46	MGL	FA2H
AC012494.1.5	3.7927e-51	-0.702947	0.038	0.171	1.38817e-46	MGL	AC012494.1
S100B.3	5.97736e-51	-0.279694	0.043	0.179	2.18778e-46	MGL	S100B
PTPRO.5	1.43634e-50	-0.394825	0.24	0.438	5.25715e-46	MGL	PTPRO
CXCL14.3	1.54014e-50	-0.46495	0.023	0.142	5.63706e-46	MGL	CXCL14
GLDN.5	3.2639e-50	0.437611	0.302	0.253	1.19462e-45	MGL	GLDN
TNRC6B.1	1.25023e-49	0.27452	0.811	0.776	4.57596e-45	MGL	TNRC6B
PRR5L.4	2.34258e-49	-0.357505	0.029	0.151	8.57406e-45	MGL	PRR5L
PLLP.5	2.88452e-49	-0.363015	0.031	0.154	1.05576e-44	MGL	PLLP
SOX5.5	4.17441e-49	-0.652687	0.448	0.614	1.52788e-44	MGL	SOX5
EPB41L3.3	9.74182e-49	0.307435	0.628	0.54	3.5656e-44	MGL	EPB41L3
PI4KA.3	5.23349e-48	-0.25981	0.494	0.688	1.91551e-43	MGL	PI4KA
SCD.4	5.64547e-48	-0.402868	0.075	0.224	2.0663e-43	MGL	SCD
WWOX.4	6.07565e-48	0.313223	0.725	0.711	2.22375e-43	MGL	WWOX
MT-ND6.5	7.88479e-48	-0.348229	0.032	0.153	2.88591e-43	MGL	MT-ND6
CA8.4	1.63455e-47	0.277738	0.202	0.174	5.98263e-43	MGL	CA8
ERBB3.5	3.91023e-47	-0.303613	0.028	0.146	1.43118e-42	MGL	ERBB3
RABGAP1L.1	3.94942e-47	0.279801	0.771	0.747	1.44553e-42	MGL	RABGAP1L
ST18.5	4.76908e-47	-1.29954	0.075	0.204	1.74553e-42	MGL	ST18
MT-ATP8.5	2.28988e-45	-0.62943	0.087	0.236	8.3812e-41	MGL	MT-ATP8
NEK3.2	3.56614e-45	0.252712	0.235	0.139	1.30524e-40	MGL	NEK3
OLIG1.3	5.28056e-45	-0.289505	0.021	0.127	1.93274e-40	MGL	OLIG1
ZHX2.5	6.38955e-45	-0.250837	0.224	0.396	2.33864e-40	MGL	ZHX2
ASPA.5	7.00988e-45	-0.451189	0.03	0.143	2.56569e-40	MGL	ASPA
RGS5.1	8.79067e-45	-0.251306	0.025	0.131	3.21747e-40	MGL	RGS5
AC109466.1.3	1.66413e-44	-0.691193	0.067	0.203	6.09087e-40	MGL	AC109466.1
MT2A.4	1.40948e-43	-0.35245	0.038	0.157	5.15884e-39	MGL	MT2A
ACTB.5	2.20587e-43	-0.258166	0.452	0.615	8.0737e-39	MGL	ACTB
LINC00639.5	5.01109e-43	-0.526671	0.04	0.158	1.83411e-38	MGL	LINC00639
VCAN.4	8.36689e-43	-0.541069	0.026	0.133	3.06237e-38	MGL	VCAN
LINC01170.5	1.2302e-42	-0.593515	0.034	0.148	4.50265e-38	MGL	LINC01170
PCSK5.4	1.6133e-42	-0.276984	0.139	0.295	5.90484e-38	MGL	PCSK5
AC060765.2.3	2.09208e-42	-0.409209	0.044	0.164	7.65721e-38	MGL	AC060765.2
GFAP.3	3.36694e-42	-0.62675	0.026	0.131	1.23234e-37	MGL	GFAP
MOG.5	5.91408e-42	-0.568187	0.041	0.154	2.16461e-37	MGL	MOG
ANLN.5	8.50492e-42	-0.340913	0.027	0.133	3.11288e-37	MGL	ANLN
TENT5A	8.83569e-42	0.25604	0.119	0.068	3.23395e-37	MGL	TENT5A
GRIK1.5	1.35341e-41	-1.22651	0.192	0.337	4.95363e-37	MGL	GRIK1
MYRF.5	8.13091e-41	-0.392599	0.028	0.133	2.97599e-36	MGL	MYRF
TANC2.3	1.3551e-40	-0.329953	0.533	0.696	4.95978e-36	MGL	TANC2
JMJD1C.3	1.66374e-39	0.271377	0.863	0.789	6.08944e-35	MGL	JMJD1C
SLC5A11.5	3.89759e-39	-0.69914	0.035	0.141	1.42656e-34	MGL	SLC5A11
AC008571.2.5	7.22805e-39	-0.655063	0.033	0.139	2.64554e-34	MGL	AC008571.2
SLCO1A2.5	1.41756e-38	-0.482721	0.034	0.136	5.1884e-34	MGL	SLCO1A2
TMSB10.5	1.74773e-38	-0.396338	0.251	0.418	6.39688e-34	MGL	TMSB10
CLIC4.4	2.63097e-38	-0.281331	0.063	0.185	9.62963e-34	MGL	CLIC4
LINC02306.5	8.08779e-38	-0.416664	0.069	0.193	2.96021e-33	MGL	LINC02306
AL008633.1.5	1.46611e-37	0.407577	0.524	0.453	5.3661e-33	MGL	AL008633.1
ABCA8.5	1.09274e-36	-0.47173	0.032	0.128	3.99955e-32	MGL	ABCA8
UGT8.5	1.31737e-36	-0.520081	0.057	0.169	4.82172e-32	MGL	UGT8
GJA1.4	2.12989e-36	-0.292224	0.028	0.126	7.79562e-32	MGL	GJA1
DLG1.4	4.25444e-36	-0.402972	0.549	0.709	1.55717e-31	MGL	DLG1
CACNA1A.4	6.66906e-36	-0.330274	0.513	0.619	2.44094e-31	MGL	CACNA1A
AC090015.1.5	1.43868e-34	-0.368948	0.026	0.118	5.2657e-30	MGL	AC090015.1
FOLH1.5	1.74019e-34	-0.449809	0.031	0.123	6.36926e-30	MGL	FOLH1
TXNIP.3	1.86165e-34	0.317774	0.256	0.138	6.81383e-30	MGL	TXNIP
AC008415.1.2	3.29492e-34	-0.437064	0.033	0.13	1.20597e-29	MGL	AC008415.1
TRIM59.5	7.90926e-34	-0.316451	0.028	0.118	2.89487e-29	MGL	TRIM59
LINC01608.5	2.95834e-33	-0.590789	0.036	0.133	1.08278e-28	MGL	LINC01608
C5orf64.4	4.34778e-33	-0.328474	0.06	0.17	1.59133e-28	MGL	C5orf64
KIAA1211L.4	4.99342e-33	-0.295461	0.206	0.358	1.82764e-28	MGL	KIAA1211L
YWHAH.5	1.81241e-32	-0.417155	0.361	0.521	6.6336e-28	MGL	YWHAH
AL359091.1.5	1.81165e-31	-0.354531	0.034	0.125	6.63082e-27	MGL	AL359091.1
CLDN11.5	4.12461e-31	-0.422348	0.048	0.144	1.50965e-26	MGL	CLDN11
MTRNR2L12.5	9.0769e-31	-0.289874	0.045	0.142	3.32224e-26	MGL	MTRNR2L12
CD22.5	2.83473e-30	-0.330602	0.026	0.107	1.03754e-25	MGL	CD22
CPM.4	1.07757e-29	0.253247	0.186	0.135	3.94402e-25	MGL	CPM
FMN1.4	4.96528e-29	0.309648	0.591	0.463	1.81734e-24	MGL	FMN1
OPALIN.5	5.53356e-29	-0.350631	0.027	0.106	2.02534e-24	MGL	OPALIN
CARNS1.5	7.49468e-29	-0.264714	0.033	0.118	2.74313e-24	MGL	CARNS1
CDK18.5	1.3911e-28	-0.306687	0.139	0.263	5.09156e-24	MGL	CDK18
NDRG2.4	1.50967e-28	-0.420469	0.141	0.265	5.52556e-24	MGL	NDRG2
AL033523.1.5	6.61701e-28	-0.568444	0.035	0.114	2.42189e-23	MGL	AL033523.1
RELN.4	9.67295e-28	-0.430013	0.025	0.102	3.5404e-23	MGL	RELN
LY86-AS1.4	5.81866e-27	-0.377344	0.174	0.291	2.12969e-22	MGL	LY86-AS1
TMEM144.5	9.2916e-27	-0.612158	0.156	0.282	3.40082e-22	MGL	TMEM144
PRKCB.5	8.79783e-25	-0.393255	0.62	0.685	3.2201e-20	MGL	PRKCB
CNDP1.5	3.8862e-23	-0.434027	0.057	0.14	1.42239e-18	MGL	CNDP1
SH3TC2.5	9.48387e-23	-0.283829	0.036	0.107	3.47119e-18	MGL	SH3TC2
ATP2B1.4	8.25779e-22	-0.359561	0.59	0.699	3.02243e-17	MGL	ATP2B1
CARMIL1.4	1.11503e-20	-0.269088	0.369	0.498	4.08111e-16	MGL	CARMIL1
RTN4.5	2.74037e-20	-0.287187	0.738	0.84	1.003e-15	MGL	RTN4
PPP3CA.5	8.03827e-20	-0.268271	0.726	0.81	2.94209e-15	MGL	PPP3CA
MRVI1.5	5.57441e-17	-0.296178	0.075	0.147	2.04029e-12	MGL	MRVI1
PDE4B.4	1.96518e-16	-0.486072	0.61	0.71	7.19277e-12	MGL	PDE4B
FAM107B.5	9.7221e-10	-0.265558	0.115	0.178	3.55839e-05	MGL	FAM107B
CST3.5	5.46824e-05	-0.377295	0.238	0.283	1	MGL	CST3
MBP.4	0.000983033	-0.688	0.56	0.608	1	MGL	MBP
LHFPL3.6	0	3.42291	0.988	0.185	0	OPC	LHFPL3
PCDH15.6	0	2.83729	0.988	0.236	0	OPC	PCDH15
TNR.4	0	2.67172	0.994	0.479	0	OPC	TNR
PTPRZ1.6	0	2.54861	0.988	0.358	0	OPC	PTPRZ1
VCAN.5	0	2.52796	0.984	0.086	0	OPC	VCAN
AC004852.2.1	0	2.32451	0.905	0.022	0	OPC	AC004852.2
DSCAM.4	0	2.28657	0.993	0.553	0	OPC	DSCAM
LUZP2.5	0	2.27378	0.967	0.238	0	OPC	LUZP2
MEGF11.6	0	2.23963	0.949	0.149	0	OPC	MEGF11
SEMA5A.5	0	2.21259	0.955	0.175	0	OPC	SEMA5A
XYLT1.5	0	2.19078	0.983	0.478	0	OPC	XYLT1
SMOC1.4	0	2.09597	0.926	0.085	0	OPC	SMOC1
PDGFRA.2	0	2.05587	0.947	0.05	0	OPC	PDGFRA
BX284613.2	0	1.97472	0.802	0.035	0	OPC	BX284613.2
LRRC4C.4	0	1.94345	0.995	0.724	0	OPC	LRRC4C
EPN2.5	0	1.93639	0.984	0.607	0	OPC	EPN2
SOX6.6	0	1.91378	0.977	0.312	0	OPC	SOX6
CA10.5	0	1.8455	0.973	0.322	0	OPC	CA10
KCNMB2.6	0	1.82587	0.977	0.392	0	OPC	KCNMB2
CHST11.5	0	1.80072	0.959	0.432	0	OPC	CHST11
MMP16.4	0	1.75854	0.968	0.477	0	OPC	MMP16
LINC00511.6	0	1.73672	0.961	0.356	0	OPC	LINC00511
AL445250.1.4	0	1.6175	0.905	0.257	0	OPC	AL445250.1
NXPH1.6	0	1.61215	0.949	0.194	0	OPC	NXPH1
SLC35F1.5	0	1.59092	0.969	0.541	0	OPC	SLC35F1
MIR3681HG.2	0	1.56941	0.67	0.091	0	OPC	MIR3681HG
KCNMB2-AS1.4	0	1.54551	0.855	0.332	0	OPC	KCNMB2-AS1
SEZ6L.5	0	1.53247	0.951	0.408	0	OPC	SEZ6L
MYT1	0	1.49017	0.889	0.097	0	OPC	MYT1
NOVA1.1	0	1.48678	0.967	0.67	0	OPC	NOVA1
COL11A1.3	0	1.47996	0.943	0.281	0	OPC	COL11A1
DISC1.5	0	1.47285	0.947	0.211	0	OPC	DISC1
OPHN1.6	0	1.47139	0.959	0.538	0	OPC	OPHN1
TMEM132C.4	0	1.47008	0.929	0.289	0	OPC	TMEM132C
KAT2B.5	0	1.46059	0.945	0.447	0	OPC	KAT2B
COL9A1	0	1.44364	0.867	0.034	0	OPC	COL9A1
DPP6.5	0	1.44328	0.988	0.67	0	OPC	DPP6
PLPPR1.6	0	1.42455	0.942	0.292	0	OPC	PLPPR1
KIF13A.4	0	1.41942	0.951	0.537	0	OPC	KIF13A
DCC.4	0	1.41663	0.967	0.356	0	OPC	DCC
AL392023.2.5	0	1.41427	0.795	0.187	0	OPC	AL392023.2
KCND2.6	0	1.41283	0.973	0.533	0	OPC	KCND2
AGAP1.6	0	1.40282	0.978	0.749	0	OPC	AGAP1
SOX2-OT.6	0	1.40095	0.933	0.539	0	OPC	SOX2-OT
DGKG.5	0	1.39045	0.952	0.411	0	OPC	DGKG
SULF2.4	0	1.37869	0.882	0.135	0	OPC	SULF2
BRINP3.4	0	1.37589	0.957	0.453	0	OPC	BRINP3
PDZD2.6	0	1.37556	0.969	0.531	0	OPC	PDZD2
ZNF462.6	0	1.3701	0.931	0.386	0	OPC	ZNF462
LRRN1.2	0	1.36129	0.903	0.338	0	OPC	LRRN1
AC023282.1.2	0	1.35088	0.755	0.119	0	OPC	AC023282.1
PDZRN4.5	0	1.34886	0.89	0.308	0	OPC	PDZRN4
STK32A	0	1.344	0.816	0.062	0	OPC	STK32A
GALNT13.5	0	1.31968	0.946	0.464	0	OPC	GALNT13
PID1.4	0	1.31759	0.936	0.423	0	OPC	PID1
FERMT1	0	1.31134	0.794	0.027	0	OPC	FERMT1
NTNG1.5	0	1.30548	0.893	0.235	0	OPC	NTNG1
NLGN1.5	0	1.27242	0.987	0.716	0	OPC	NLGN1
GRID2.5	0	1.26605	0.982	0.581	0	OPC	GRID2
NAV1.5	0	1.26437	0.964	0.62	0	OPC	NAV1
MAML2.5	0	1.25804	0.949	0.39	0	OPC	MAML2
CCDC50.3	0	1.23484	0.885	0.308	0	OPC	CCDC50
SCD5.4	0	1.23315	0.974	0.682	0	OPC	SCD5
TMEM163.3	0	1.22511	0.854	0.236	0	OPC	TMEM163
ZEB1.2	0	1.22472	0.96	0.548	0	OPC	ZEB1
ABHD2.2	0	1.20904	0.935	0.566	0	OPC	ABHD2
OPCML.6	0	1.20496	0.995	0.713	0	OPC	OPCML
PLPP4.1	0	1.20466	0.793	0.073	0	OPC	PLPP4
AC124254.2	0	1.20142	0.648	0.023	0	OPC	AC124254.2
CACNG4.3	0	1.20001	0.839	0.141	0	OPC	CACNG4
LDLRAD3.6	0	1.19192	0.894	0.328	0	OPC	LDLRAD3
OLIG1.4	0	1.18766	0.811	0.089	0	OPC	OLIG1
NTN1	0	1.17653	0.79	0.084	0	OPC	NTN1
AMZ1.1	0	1.17387	0.824	0.242	0	OPC	AMZ1
NLGN4Y.2	0	1.16286	0.822	0.548	0	OPC	NLGN4Y
SPATA6.5	0	1.16055	0.928	0.409	0	OPC	SPATA6
PLEKHH2.2	0	1.15407	0.836	0.114	0	OPC	PLEKHH2
ZFPM2.5	0	1.15296	0.936	0.489	0	OPC	ZFPM2
BCAN.5	0	1.14802	0.837	0.206	0	OPC	BCAN
USP24.3	0	1.14639	0.933	0.569	0	OPC	USP24
FGFR1.4	0	1.1392	0.869	0.26	0	OPC	FGFR1
BCAS1.6	0	1.13871	0.897	0.168	0	OPC	BCAS1
LINC01322.5	0	1.13635	0.874	0.326	0	OPC	LINC01322
NLGN4X.2	0	1.13527	0.933	0.533	0	OPC	NLGN4X
AL353784.1	0	1.13053	0.585	0.033	0	OPC	AL353784.1
ZCCHC24.4	0	1.12979	0.867	0.176	0	OPC	ZCCHC24
MPPED2.6	0	1.12949	0.89	0.406	0	OPC	MPPED2
TNK2	0	1.12142	0.917	0.451	0	OPC	TNK2
KIF26B.4	0	1.12	0.908	0.348	0	OPC	KIF26B
UST.5	0	1.11633	0.854	0.288	0	OPC	UST
TNS3.6	0	1.11245	0.858	0.2	0	OPC	TNS3
REV3L.5	0	1.10521	0.956	0.632	0	OPC	REV3L
ADAMTS17.5	0	1.0974	0.872	0.267	0	OPC	ADAMTS17
AC132153.1.1	0	1.09581	0.717	0.073	0	OPC	AC132153.1
RAB31.6	0	1.08845	0.881	0.275	0	OPC	RAB31
ARHGAP42.5	0	1.08136	0.832	0.169	0	OPC	ARHGAP42
SLC24A3.6	0	1.07908	0.891	0.272	0	OPC	SLC24A3
C5orf64.5	0	1.07861	0.678	0.14	0	OPC	C5orf64
CASK.2	0	1.07407	0.916	0.545	0	OPC	CASK
CHST9.1	0	1.07146	0.679	0.141	0	OPC	CHST9
CSMD3.6	0	1.06953	0.976	0.604	0	OPC	CSMD3
SORCS3.5	0	1.06696	0.918	0.348	0	OPC	SORCS3
MTSS1.6	0	1.06066	0.923	0.472	0	OPC	MTSS1
ALK.5	0	1.0584	0.797	0.248	0	OPC	ALK
KLHL1	0	1.05682	0.583	0.061	0	OPC	KLHL1
ARHGAP31.6	0	1.05119	0.824	0.163	0	OPC	ARHGAP31
APBB2.6	0	1.05023	0.964	0.613	0	OPC	APBB2
CSMD2.4	0	1.04879	0.942	0.466	0	OPC	CSMD2
IPO9-AS1.1	0	1.04081	0.7	0.249	0	OPC	IPO9-AS1
HIP1R.6	0	1.036	0.895	0.351	0	OPC	HIP1R
ATP10B.5	0	1.02372	0.841	0.191	0	OPC	ATP10B
CHD7.5	0	1.02266	0.908	0.272	0	OPC	CHD7
PRRX1.5	0	1.02188	0.756	0.167	0	OPC	PRRX1
IL1RAP.3	0	1.02102	0.791	0.277	0	OPC	IL1RAP
MDGA2.5	0	1.02094	0.984	0.617	0	OPC	MDGA2
ITGA8.5	0	1.01744	0.632	0.088	0	OPC	ITGA8
SH3D19.5	0	1.00957	0.929	0.455	0	OPC	SH3D19
STK32B.1	0	1.0063	0.687	0.076	0	OPC	STK32B
MMD2.6	0	1.00319	0.869	0.269	0	OPC	MMD2
LINC02328.3	0	1.00165	0.656	0.164	0	OPC	LINC02328
SNTG1.6	0	1.00042	0.984	0.594	0	OPC	SNTG1
KCNIP1.5	0	0.993887	0.874	0.289	0	OPC	KCNIP1
CALCRL	0	0.993846	0.7	0.073	0	OPC	CALCRL
ZSWIM6.6	0	0.985511	0.964	0.707	0	OPC	ZSWIM6
LHFPL3-AS1	0	0.980209	0.581	0.018	0	OPC	LHFPL3-AS1
LRRK2.4	0	0.978176	0.85	0.373	0	OPC	LRRK2
HIP1.6	0	0.976133	0.915	0.358	0	OPC	HIP1
SGCZ.6	0	0.970138	0.886	0.387	0	OPC	SGCZ
FAM110B.3	0	0.968982	0.845	0.38	0	OPC	FAM110B
SAMD4A.5	0	0.965912	0.866	0.482	0	OPC	SAMD4A
NRCAM.4	0	0.957701	0.985	0.715	0	OPC	NRCAM
CMYA5.3	0	0.957393	0.784	0.256	0	OPC	CMYA5
AL512308.1	0	0.947814	0.642	0.01	0	OPC	AL512308.1
PEAK1.4	0	0.946785	0.949	0.599	0	OPC	PEAK1
C1orf61.6	0	0.945736	0.925	0.487	0	OPC	C1orf61
LAMA4	0	0.94521	0.725	0.132	0	OPC	LAMA4
MAP3K1.2	0	0.942578	0.763	0.212	0	OPC	MAP3K1
AFAP1L2	0	0.939904	0.744	0.138	0	OPC	AFAP1L2
RIN2.4	0	0.93824	0.905	0.369	0	OPC	RIN2
GPNMB	0	0.936536	0.441	0.012	0	OPC	GPNMB
SLC1A1.4	0	0.933446	0.813	0.345	0	OPC	SLC1A1
NAV2.4	0	0.930776	0.961	0.67	0	OPC	NAV2
C2orf27A.1	0	0.92983	0.79	0.297	0	OPC	C2orf27A
SERINC5.5	0	0.927676	0.871	0.477	0	OPC	SERINC5
GPC6.6	0	0.922742	0.871	0.388	0	OPC	GPC6
AC023480.1.4	0	0.915942	0.728	0.303	0	OPC	AC023480.1
CHL1.3	0	0.913791	0.96	0.618	0	OPC	CHL1
ASTN2.3	0	0.913601	0.966	0.647	0	OPC	ASTN2
AC009041.2.4	0	0.900593	0.856	0.376	0	OPC	AC009041.2
RAB3IP.4	0	0.900483	0.821	0.328	0	OPC	RAB3IP
TAOK3.6	0	0.896587	0.96	0.665	0	OPC	TAOK3
LINC01965	0	0.892679	0.611	0.038	0	OPC	LINC01965
GALNT10.3	0	0.889543	0.791	0.257	0	OPC	GALNT10
BCHE	0	0.883006	0.653	0.037	0	OPC	BCHE
GRM7.6	0	0.869786	0.964	0.552	0	OPC	GRM7
GLCCI1.2	0	0.866065	0.881	0.535	0	OPC	GLCCI1
GSG1L.4	0	0.865935	0.725	0.215	0	OPC	GSG1L
ADGRL3.4	0	0.865092	0.99	0.803	0	OPC	ADGRL3
DOCK1.6	0	0.864327	0.926	0.299	0	OPC	DOCK1
KCNQ1OT1.4	0	0.863373	0.876	0.46	0	OPC	KCNQ1OT1
CTTNBP2.4	0	0.863215	0.921	0.548	0	OPC	CTTNBP2
AL133346.1.2	0	0.851837	0.631	0.116	0	OPC	AL133346.1
CRISPLD2	0	0.842716	0.475	0.045	0	OPC	CRISPLD2
KLF12.3	0	0.842016	0.89	0.499	0	OPC	KLF12
SCN1A.3	0	0.83916	0.945	0.511	0	OPC	SCN1A
SGCD.6	0	0.838696	0.948	0.522	0	OPC	SGCD
LRP1B.6	0	0.832976	0.994	0.85	0	OPC	LRP1B
ZDHHC14.4	0	0.831811	0.906	0.566	0	OPC	ZDHHC14
WSCD1	0	0.828412	0.693	0.11	0	OPC	WSCD1
ADARB2.6	0	0.824322	0.97	0.286	0	OPC	ADARB2
DNER.5	0	0.818716	0.899	0.447	0	OPC	DNER
TEK	0	0.815042	0.636	0.112	0	OPC	TEK
APCDD1.4	0	0.806791	0.726	0.15	0	OPC	APCDD1
LRP1.3	0	0.804681	0.892	0.511	0	OPC	LRP1
PTPRG.4	0	0.804603	0.958	0.62	0	OPC	PTPRG
ATP2C2	0	0.804047	0.611	0.086	0	OPC	ATP2C2
ASAP1.2	0	0.796454	0.953	0.666	0	OPC	ASAP1
CSPG5.3	0	0.794733	0.738	0.287	0	OPC	CSPG5
KANK1.6	0	0.792872	0.905	0.308	0	OPC	KANK1
C1orf21.4	0	0.79087	0.904	0.544	0	OPC	C1orf21
SOX9-AS1.1	0	0.790238	0.552	0.168	0	OPC	SOX9-AS1
DAB1.6	0	0.789884	0.964	0.558	0	OPC	DAB1
GFRA1	0	0.789454	0.625	0.083	0	OPC	GFRA1
LRP4.5	0	0.78513	0.795	0.174	0	OPC	LRP4
AL589740.1.6	0	0.782473	0.92	0.447	0	OPC	AL589740.1
MYO16.6	0	0.776016	0.813	0.225	0	OPC	MYO16
LRRTM4.6	0	0.774594	0.993	0.77	0	OPC	LRRTM4
AC064875.1	0	0.770465	0.531	0.089	0	OPC	AC064875.1
CCDC146.2	0	0.770087	0.696	0.336	0	OPC	CCDC146
ARHGAP10.4	0	0.769916	0.742	0.228	0	OPC	ARHGAP10
EPB41L4A.2	0	0.767151	0.66	0.144	0	OPC	EPB41L4A
GPR17	0	0.761648	0.508	0.005	0	OPC	GPR17
NOS1	0	0.761428	0.644	0.135	0	OPC	NOS1
SHC3.4	0	0.754913	0.907	0.491	0	OPC	SHC3
ATP13A4.6	0	0.753151	0.824	0.253	0	OPC	ATP13A4
NKAIN3.5	0	0.750988	0.923	0.307	0	OPC	NKAIN3
TANC1.5	0	0.745812	0.779	0.242	0	OPC	TANC1
MPZL1.2	0	0.744843	0.722	0.326	0	OPC	MPZL1
MTSS2.4	0	0.74469	0.824	0.349	0	OPC	MTSS2
PTN.6	0	0.742832	0.856	0.305	0	OPC	PTN
RHBDL3.1	0	0.742476	0.727	0.276	0	OPC	RHBDL3
ALCAM.4	0	0.740725	0.948	0.523	0	OPC	ALCAM
OLIG2	0	0.733547	0.625	0.039	0	OPC	OLIG2
GALR1	0	0.732039	0.551	0.027	0	OPC	GALR1
GPSM2.5	0	0.729929	0.795	0.342	0	OPC	GPSM2
AFAP1.3	0	0.728116	0.763	0.33	0	OPC	AFAP1
PPP1R9A.3	0	0.724029	0.958	0.683	0	OPC	PPP1R9A
AL355835.1	0	0.723424	0.486	0.074	0	OPC	AL355835.1
IGSF9B.4	0	0.722405	0.763	0.347	0	OPC	IGSF9B
NCKAP5.6	0	0.721568	0.962	0.411	0	OPC	NCKAP5
SNX22	0	0.721441	0.582	0.03	0	OPC	SNX22
COL20A1	0	0.720984	0.521	0.016	0	OPC	COL20A1
TENM1.5	0	0.719255	0.832	0.293	0	OPC	TENM1
BMP7.2	0	0.718694	0.7	0.124	0	OPC	BMP7
VCAN-AS1	0	0.717384	0.462	0.011	0	OPC	VCAN-AS1
SPRY4	0	0.717038	0.625	0.145	0	OPC	SPRY4
C3orf70.2	0	0.715532	0.717	0.288	0	OPC	C3orf70
NTM.5	0	0.712909	0.991	0.757	0	OPC	NTM
PARD3.6	0	0.708383	0.891	0.311	0	OPC	PARD3
APOD.3	0	0.708175	0.645	0.103	0	OPC	APOD
BEST3	0	0.706904	0.467	0.018	0	OPC	BEST3
PLAAT1	0	0.706417	0.589	0.185	0	OPC	PLAAT1
PXDN	0	0.701773	0.621	0.106	0	OPC	PXDN
LIMD1.1	0	0.698491	0.583	0.12	0	OPC	LIMD1
GRIK1.6	0	0.697799	0.946	0.3	0	OPC	GRIK1
PRKG2.2	0	0.69574	0.641	0.185	0	OPC	PRKG2
SDC3.2	0	0.692678	0.725	0.259	0	OPC	SDC3
AL450345.2	0	0.691987	0.542	0.028	0	OPC	AL450345.2
HTRA1.5	0	0.690926	0.832	0.318	0	OPC	HTRA1
BLM	0	0.690316	0.596	0.054	0	OPC	BLM
MAMLD1.2	0	0.684288	0.676	0.291	0	OPC	MAMLD1
MROH9	0	0.676215	0.368	0.005	0	OPC	MROH9
AL110292.1	0	0.675335	0.365	0.042	0	OPC	AL110292.1
NUP42	0	0.671073	0.729	0.365	0	OPC	NUP42
LRMDA.6	0	0.663675	0.867	0.234	0	OPC	LRMDA
AC011474.1.2	0	0.658733	0.605	0.247	0	OPC	AC011474.1
CSPG4	0	0.654074	0.547	0.011	0	OPC	CSPG4
PLCE1.4	0	0.653343	0.657	0.13	0	OPC	PLCE1
PHLDA1	0	0.633238	0.591	0.111	0	OPC	PHLDA1
C1QL1	0	0.6307	0.552	0.043	0	OPC	C1QL1
ZFHX4.6	0	0.629483	0.833	0.273	0	OPC	ZFHX4
TACC2.3	0	0.613359	0.745	0.376	0	OPC	TACC2
SOX10.1	0	0.607948	0.631	0.087	0	OPC	SOX10
SOX13	0	0.604404	0.602	0.096	0	OPC	SOX13
ZNF528-AS1	0	0.595531	0.544	0.169	0	OPC	ZNF528-AS1
NKD1.1	0	0.588151	0.569	0.07	0	OPC	NKD1
GPR37L1.1	0	0.587415	0.602	0.093	0	OPC	GPR37L1
PDLIM5.3	0	0.586825	0.745	0.214	0	OPC	PDLIM5
CACNG5	0	0.577695	0.445	0.025	0	OPC	CACNG5
LINC02283	0	0.568696	0.389	0.007	0	OPC	LINC02283
C10orf90.6	0	0.567528	0.87	0.211	0	OPC	C10orf90
KLRC2	0	0.556835	0.445	0.007	0	OPC	KLRC2
GDNF-AS1	0	0.54825	0.475	0.038	0	OPC	GDNF-AS1
PLLP.6	0	0.531056	0.661	0.123	0	OPC	PLLP
ASIC4.1	0	0.530691	0.521	0.042	0	OPC	ASIC4
NKAIN4.1	0	0.521786	0.524	0.074	0	OPC	NKAIN4
RFTN2.6	0	0.521367	0.78	0.238	0	OPC	RFTN2
DNAH11	0	0.510495	0.37	0.039	0	OPC	DNAH11
COL9A2.2	0	0.509881	0.562	0.092	0	OPC	COL9A2
KLRC3	0	0.509524	0.493	0.012	0	OPC	KLRC3
EPN2-AS1	0	0.498958	0.429	0.07	0	OPC	EPN2-AS1
SHROOM4.6	0	0.490273	0.714	0.139	0	OPC	SHROOM4
KCNJ16	0	0.484225	0.444	0.038	0	OPC	KCNJ16
ITPR2.6	0	0.463536	0.944	0.445	0	OPC	ITPR2
PREX2.5	0	0.441958	0.862	0.307	0	OPC	PREX2
SPSB4	0	0.433818	0.382	0.024	0	OPC	SPSB4
KCNH8.6	0	0.418139	0.839	0.18	0	OPC	KCNH8
NEU4	0	0.417272	0.386	0.015	0	OPC	NEU4
LINC02058	0	0.371991	0.287	0.003	0	OPC	LINC02058
DOCK10.6	0	0.346268	0.934	0.367	0	OPC	DOCK10
BAMBI	0	0.321317	0.321	0.016	0	OPC	BAMBI
LINC00639.6	0	0.293056	0.565	0.132	0	OPC	LINC00639
B3GNT7	0	0.275765	0.261	0.004	0	OPC	B3GNT7
HAS2	0	0.271522	0.237	0.003	0	OPC	HAS2
SLC4A10.4	0	-0.507731	0.754	0.574	0	OPC	SLC4A10
FMN2.4	0	-0.547403	0.802	0.639	0	OPC	FMN2
GRIN2B.6	0	-0.556557	0.795	0.591	0	OPC	GRIN2B
MYT1L.5	0	-0.608559	0.675	0.567	0	OPC	MYT1L
ATP8A2.5	0	-0.690537	0.583	0.541	0	OPC	ATP8A2
SLC1A3.6	0	-0.697816	0.807	0.342	0	OPC	SLC1A3
ANK2.3	0	-0.780887	0.919	0.881	0	OPC	ANK2
KALRN.5	0	-0.903797	0.775	0.719	0	OPC	KALRN
AUTS2.3	0	-0.947456	0.767	0.806	0	OPC	AUTS2
FRMD4A.6	0	-1.02312	0.884	0.777	0	OPC	FRMD4A
CELF2.3	0	-1.08814	0.885	0.812	0	OPC	CELF2
GABBR2.6	0	-1.23468	0.314	0.576	0	OPC	GABBR2
LIMCH1.4	0	-1.24908	0.407	0.727	0	OPC	LIMCH1
ARHGAP26.4	0	-1.29505	0.306	0.685	0	OPC	ARHGAP26
MEF2C.4	0	-1.30911	0.544	0.74	0	OPC	MEF2C
NRXN3.5	0	-1.35277	0.837	0.844	0	OPC	NRXN3
GRIN2A.5	0	-1.54154	0.239	0.621	0	OPC	GRIN2A
DCLK1.5	0	-1.55849	0.217	0.619	0	OPC	DCLK1
RYR2.5	0	-1.62351	0.283	0.648	0	OPC	RYR2
NKAIN2.6	0	-1.89739	0.362	0.746	0	OPC	NKAIN2
TENM2.4	0	-1.94751	0.256	0.691	0	OPC	TENM2
SYT1.6	0	-2.02467	0.601	0.835	0	OPC	SYT1
FRMPD4.6	4.94065645841247e-324	-1.55488	0.215	0.577	1.80832967034355e-319	OPC	FRMPD4
TMEM132D.6	4.94065645841247e-323	0.630553	0.959	0.473	1.80832967034355e-318	OPC	TMEM132D
CDH20.6	6.12641400843146e-322	0.666878	0.93	0.449	2.242328791226e-317	OPC	CDH20
CSMD1.6	1.71440779106913e-321	0.765868	0.998	0.798	6.27490395609211e-317	OPC	CSMD1
USP54.5	1.02469214947475e-320	0.804641	0.863	0.496	3.75047573629252e-316	OPC	USP54
PTPRT.4	1.47429188719028e-320	0.688235	0.936	0.459	5.39605573630514e-316	OPC	PTPRT
CNTNAP5.6	2.3231608952795e-318	0.743744	0.956	0.492	8.5030011928125e-314	OPC	CNTNAP5
EMID1.3	1.81808104399552e-316	0.606104	0.676	0.198	6.65435842912799e-312	OPC	EMID1
DLGAP2.6	1.23118920826263e-315	-1.77633	0.211	0.588	4.50627562116205e-311	OPC	DLGAP2
TGFA.1	1.41159647351456e-315	0.435816	0.452	0.06	5.16658425271063e-311	OPC	TGFA
ERBB3.6	1.8271052726301e-313	0.363991	0.556	0.12	0	OPC	ERBB3
COL4A3	3.87689079690526e-313	0.484439	0.413	0.07	0	OPC	COL4A3
SNHG14.5	5.53834636407435e-312	-1.21886	0.969	0.937	2.02709e-307	OPC	SNHG14
ZBTB20.4	1.17636600473311e-311	0.717903	0.967	0.612	4.30562e-307	OPC	ZBTB20
FHIT.6	1.32075718626668e-311	0.855843	0.935	0.657	4.8341e-307	OPC	FHIT
SPC25	2.55307051918812e-310	0.366349	0.33	0.04	9.34449e-306	OPC	SPC25
LINC00632.4	8.87538e-308	-0.622026	0.743	0.659	3.24848e-303	OPC	LINC00632
DSCAML1.5	2.3314e-307	0.777765	0.924	0.519	8.53316e-303	OPC	DSCAML1
SOX5.6	7.3217e-307	0.68179	0.967	0.589	2.67982e-302	OPC	SOX5
AC090138.1	1.96865e-306	0.357595	0.306	0.058	7.20544e-302	OPC	AC090138.1
AC007106.2	2.03014e-306	0.324805	0.224	0.005	7.43051e-302	OPC	AC007106.2
RTKN.1	1.03352e-305	0.371808	0.467	0.071	3.78278e-301	OPC	RTKN
CA8.5	1.38557e-304	0.721072	0.6	0.155	5.07134e-300	OPC	CA8
PRKCA.4	1.88828e-304	0.728018	0.964	0.689	6.91129e-300	OPC	PRKCA
MAP7.4	8.57074e-303	-1.35758	0.23	0.673	3.13698e-298	OPC	MAP7
AC140912.1	1.16171e-302	0.331756	0.317	0.058	4.25196e-298	OPC	AC140912.1
LINC00906	1.25648e-302	0.310511	0.258	0.009	4.59885e-298	OPC	LINC00906
CHRM3.5	4.33089e-302	-1.55895	0.191	0.54	1.58515e-297	OPC	CHRM3
TOX.6	2.44899e-301	0.699923	0.881	0.393	8.96356e-297	OPC	TOX
SCN3A.5	5.76891e-301	0.68424	0.884	0.444	2.11148e-296	OPC	SCN3A
GABRB2.5	6.52526e-301	-1.22689	0.317	0.589	2.38831e-296	OPC	GABRB2
ITGB8.4	1.179e-300	0.693543	0.794	0.352	4.31527e-296	OPC	ITGB8
SOX4	3.52902e-300	0.586845	0.448	0.093	1.29166e-295	OPC	SOX4
HIF3A.6	3.53171e-300	0.682912	0.645	0.169	1.29264e-295	OPC	HIF3A
GAS7.3	2.6145e-299	-1.1577	0.155	0.628	9.56932e-295	OPC	GAS7
STK32A-AS1	2.74271e-299	0.286206	0.23	0.008	1.00386e-294	OPC	STK32A-AS1
TANC2.4	1.0176e-298	0.671625	0.96	0.675	3.72453e-294	OPC	TANC2
ZHX2.6	2.02095e-298	0.703231	0.849	0.366	7.39688e-294	OPC	ZHX2
KCNQ5.5	4.59228e-298	-1.65165	0.299	0.615	1.68082e-293	OPC	KCNQ5
