## Supplemental Table S3 for "A single-nucleus transcriptomics study of alcohol use disorder in the nucleus accumbens" (part 2 of 3)

### Sheet: Sheet1 (continued)
	p_val	avg_logFC	pct.1	pct.2	p_val_adj	cluster	gene
TMEM272	1.98461e-296	0.315337	0.296	0.047	7.26387e-292	OPC	TMEM272
CRB1.5	1.25347e-295	0.726664	0.846	0.389	4.58781e-291	OPC	CRB1
STXBP5L.5	5.10694e-295	-0.439939	0.94	0.634	1.86919e-290	OPC	STXBP5L
ADAM12.4	1.05058e-294	0.690819	0.567	0.149	3.84522e-290	OPC	ADAM12
NEDD4	1.21117e-294	0.539769	0.51	0.116	4.433e-290	OPC	NEDD4
RAPGEF5.5	8.25788e-294	-1.19898	0.348	0.612	3.02247e-289	OPC	RAPGEF5
CACNA1B.6	1.55284e-293	-1.31961	0.15	0.551	5.68357e-289	OPC	CACNA1B
FAM184B	1.65728e-293	0.567739	0.565	0.243	6.06581e-289	OPC	FAM184B
SEL1L3.3	1.02596e-292	0.655055	0.676	0.267	3.75511e-288	OPC	SEL1L3
PDE4B.5	3.57327e-292	0.64932	0.975	0.692	1.30785e-287	OPC	PDE4B
NEDD4L.3	3.77432e-292	-1.02376	0.131	0.594	1.38144e-287	OPC	NEDD4L
IFI44	4.96273e-292	0.371127	0.385	0.042	1.81641e-287	OPC	IFI44
SOX8.1	8.49383e-292	0.532712	0.514	0.107	3.10883e-287	OPC	SOX8
SCN9A	1.97997e-291	0.616868	0.523	0.162	7.24688e-287	OPC	SCN9A
MATN2.1	6.69661e-291	0.59031	0.607	0.192	2.45103e-286	OPC	MATN2
XKR4.5	4.97706e-290	0.701171	0.94	0.506	1.82165e-285	OPC	XKR4
NLGN3	4.97613e-289	0.586613	0.637	0.262	1.82131e-284	OPC	NLGN3
MEG3.6	5.0543e-289	-0.672905	0.956	0.699	1.84993e-284	OPC	MEG3
NRXN1.5	1.24955e-288	0.691169	0.997	0.859	4.57348e-284	OPC	NRXN1
ZEB1-AS1	1.26013e-288	0.631521	0.472	0.154	4.61221e-284	OPC	ZEB1-AS1
EFNA5.5	1.05647e-287	-1.27365	0.142	0.569	3.86678e-283	OPC	EFNA5
PRTG	1.68341e-287	0.445286	0.448	0.069	6.16144e-283	OPC	PRTG
PELI2.4	2.37194e-287	0.674664	0.752	0.282	8.68154e-283	OPC	PELI2
THBS4.1	7.0715e-287	0.537972	0.565	0.182	2.58824e-282	OPC	THBS4
SHTN1.5	1.14597e-285	-1.28398	0.14	0.619	4.19435e-281	OPC	SHTN1
DAPK1.5	3.66042e-284	-0.920716	0.064	0.526	1.33975e-279	OPC	DAPK1
NFIA.5	7.39138e-284	0.652014	0.95	0.564	2.70532e-279	OPC	NFIA
KIZ.2	7.47295e-283	0.632492	0.809	0.478	2.73518e-278	OPC	KIZ
AL354771.1	8.43655e-283	0.592814	0.431	0.13	3.08786e-278	OPC	AL354771.1
ASIC2.6	8.60612e-283	-0.550053	0.766	0.48	3.14993e-278	OPC	ASIC2
PLPP3.5	1.36888e-282	0.441237	0.725	0.239	5.01025e-278	OPC	PLPP3
KLHL13	1.98263e-282	0.597246	0.481	0.105	7.25661e-278	OPC	KLHL13
TMEM255A	1.68326e-281	0.306919	0.292	0.018	6.16089e-277	OPC	TMEM255A
FIGN.6	2.54648e-280	0.684968	0.824	0.374	9.32037e-276	OPC	FIGN
DSEL.2	6.13489e-279	0.524734	0.623	0.197	2.24543e-274	OPC	DSEL
CDH13.6	7.28696e-278	0.389223	0.91	0.43	2.6671e-273	OPC	CDH13
TMC2	3.04301e-276	0.37473	0.314	0.061	1.11377e-271	OPC	TMC2
PALM2-AKAP2.5	4.8221e-276	-1.35509	0.123	0.592	1.76494e-271	OPC	PALM2-AKAP2
MGAT4C.5	1.37418e-275	-1.45853	0.123	0.555	5.02964e-271	OPC	MGAT4C
SORCS1.5	3.53583e-275	0.530863	0.885	0.401	1.29415e-270	OPC	SORCS1
CAMK2A.6	5.01269e-275	-1.42139	0.165	0.608	1.83469e-270	OPC	CAMK2A
SGK1.4	6.75398e-275	0.72246	0.87	0.467	2.47202e-270	OPC	SGK1
FCHSD2.5	1.20951e-274	0.634336	0.939	0.627	4.42693e-270	OPC	FCHSD2
FGF14.6	1.39024e-273	0.687745	0.981	0.686	5.08842e-269	OPC	FGF14
LINC01006.2	6.40874e-273	0.635455	0.58	0.261	2.34566e-268	OPC	LINC01006
ANKRD28.4	1.43717e-272	0.648805	0.893	0.581	5.26019e-268	OPC	ANKRD28
CREB3L1	1.7857e-272	0.373389	0.351	0.051	6.53584e-268	OPC	CREB3L1
KAZN.6	4.07566e-272	0.609538	0.99	0.691	1.49173e-267	OPC	KAZN
LIMA1.1	4.70524e-272	0.572037	0.641	0.244	1.72216e-267	OPC	LIMA1
TSPAN11	6.35126e-272	0.343454	0.372	0.062	2.32462e-267	OPC	TSPAN11
GRAMD2B.5	2.67718e-270	0.29052	0.742	0.272	9.79873e-266	OPC	GRAMD2B
GRIK3.5	4.96933e-270	0.427061	0.666	0.204	1.81882e-265	OPC	GRIK3
WIPF1.5	8.18689e-270	0.542753	0.666	0.2	2.99648e-265	OPC	WIPF1
PLAT.1	9.1311e-269	0.421708	0.413	0.065	3.34207e-264	OPC	PLAT
MARCH1.3	1.20298e-268	0.622164	0.966	0.616	4.40303e-264	OPC	2021-03-01
SALL3.1	6.96706e-268	0.357225	0.417	0.061	2.55001e-263	OPC	SALL3
EGFR.6	7.52248e-268	0.467397	0.647	0.2	2.7533e-263	OPC	EGFR
AC007376.2.1	2.50218e-267	0.593903	0.524	0.148	9.15821e-263	OPC	AC007376.2
MIR9-3HG.3	2.52198e-267	0.571768	0.671	0.36	9.2307e-263	OPC	MIR9-3HG
PTPRE.5	1.29595e-266	0.642523	0.882	0.504	4.7433e-262	OPC	PTPRE
PPFIBP2.2	1.29737e-266	0.468564	0.555	0.135	4.74852e-262	OPC	PPFIBP2
NT5E.1	2.87891e-266	0.459722	0.455	0.1	1.05371e-261	OPC	NT5E
EBF4.1	2.79353e-265	0.498578	0.548	0.145	1.02246e-260	OPC	EBF4
ROBO2.5	8.45869e-265	-2.00434	0.471	0.72	3.09597e-260	OPC	ROBO2
EHD4.1	1.39383e-263	0.433875	0.385	0.056	5.10157e-259	OPC	EHD4
PHACTR1.4	2.59682e-263	-1.04301	0.793	0.78	9.50461e-259	OPC	PHACTR1
ATP2B2.4	8.7221e-263	-0.716522	0.66	0.653	3.19238e-258	OPC	ATP2B2
GRIK4.3	3.51674e-261	0.647978	0.838	0.43	1.28716e-256	OPC	GRIK4
RBFOX3.4	6.65459e-261	-1.22056	0.086	0.504	2.43565e-256	OPC	RBFOX3
AC117464.1	7.55025e-260	0.359593	0.209	0.006	2.76347e-255	OPC	AC117464.1
NFIB.4	2.40062e-259	0.631699	0.936	0.552	8.78651e-255	OPC	NFIB
GALNT18.5	5.05955e-259	-0.946361	0.067	0.5	1.85185e-254	OPC	GALNT18
ETV1.4	1.99275e-258	0.570594	0.657	0.222	7.29365e-254	OPC	ETV1
AASS.5	3.10751e-257	0.447203	0.651	0.201	1.13738e-252	OPC	AASS
PALLD.5	6.78969e-256	0.646208	0.772	0.371	2.48509e-251	OPC	PALLD
SAMD12.5	7.6409e-256	-0.849608	0.517	0.651	2.79664e-251	OPC	SAMD12
AC087854.1.3	2.24845e-254	0.708559	0.648	0.292	8.22954e-250	OPC	AC087854.1
ADAMTS6.1	7.75113e-254	0.627235	0.461	0.097	2.83699e-249	OPC	ADAMTS6
HCN1.4	1.9919e-252	-1.18728	0.157	0.535	7.29056e-248	OPC	HCN1
PDE1A.4	2.12368e-252	-1.44726	0.145	0.532	7.77288e-248	OPC	PDE1A
MTUS2.6	3.1102e-252	-1.35639	0.13	0.483	1.13836e-247	OPC	MTUS2
IGSF21.3	5.32247e-252	0.542496	0.846	0.394	1.94808e-247	OPC	IGSF21
OLFM2.4	1.18828e-251	0.637682	0.772	0.376	4.34922e-247	OPC	OLFM2
UPF3A.1	1.73339e-251	0.57693	0.866	0.547	6.34439e-247	OPC	UPF3A
HFM1.1	9.21601e-251	0.528729	0.523	0.201	3.37315e-246	OPC	HFM1
CACNA1C.6	1.08219e-250	-0.397909	0.796	0.589	3.96092e-246	OPC	CACNA1C
GALNT17.5	2.6565e-250	-1.26774	0.224	0.539	9.72307e-246	OPC	GALNT17
CADPS.4	2.73207e-250	-0.426234	0.808	0.603	9.99965e-246	OPC	CADPS
CECR2.6	5.68701e-250	0.458904	0.703	0.243	2.0815e-245	OPC	CECR2
LINC00402	7.59724e-250	0.279596	0.245	0.032	2.78067e-245	OPC	LINC00402
LINC01550.1	2.43802e-249	0.408922	0.381	0.057	8.9234e-245	OPC	LINC01550
PCMTD2	3.70571e-249	0.560383	0.7	0.374	1.35633e-244	OPC	PCMTD2
GRM3.6	5.81102e-249	-1.31625	0.104	0.527	2.12689e-244	OPC	GRM3
S100B.4	3.24993e-248	0.32509	0.565	0.153	1.18951e-243	OPC	S100B
SUSD5	4.13725e-247	0.466765	0.443	0.153	1.51427e-242	OPC	SUSD5
GRIN1.4	8.53786e-247	-1.017	0.115	0.539	3.12494e-242	OPC	GRIN1
CARMIL1.5	1.18644e-246	-1.12935	0.085	0.511	4.34248e-242	OPC	CARMIL1
EPHA4.5	8.56723e-246	-0.938947	0.065	0.487	3.13569e-241	OPC	EPHA4
WWP2.3	9.46994e-246	0.606596	0.739	0.414	3.46609e-241	OPC	WWP2
LINC00937.3	1.75415e-245	0.558451	0.614	0.299	6.42036e-241	OPC	LINC00937
LINC02223.4	4.26996e-244	0.665891	0.472	0.207	1.56285e-239	OPC	LINC02223
LRP4-AS1.1	4.74617e-244	0.443421	0.41	0.075	1.73715e-239	OPC	LRP4-AS1
PMP2.4	1.12809e-243	0.341909	0.486	0.108	4.12892e-239	OPC	PMP2
NCAM2.3	5.45282e-243	0.596494	0.975	0.775	1.99579e-238	OPC	NCAM2
FYN.4	5.54624e-242	0.655834	0.919	0.639	2.02998e-237	OPC	FYN
AC090825.1.1	1.55555e-241	0.540701	0.481	0.123	5.69348e-237	OPC	AC090825.1
KIAA0319.3	2.34996e-241	-0.657805	0.05	0.468	8.60108e-237	OPC	KIAA0319
COL4A4	2.48494e-241	0.352515	0.321	0.039	9.09513e-237	OPC	COL4A4
U91319.1.6	1.30538e-240	0.691545	0.615	0.301	4.77783e-236	OPC	U91319.1
PRKCB.6	7.04779e-240	-0.925322	0.656	0.683	2.57956e-235	OPC	PRKCB
SORBS1.4	1.5476e-239	-0.576153	0.787	0.655	5.66437e-235	OPC	SORBS1
PROM1	1.98198e-239	0.394596	0.346	0.045	7.25424e-235	OPC	PROM1
RASGRF1.3	2.1965e-239	-0.696737	0.04	0.451	8.0394e-235	OPC	RASGRF1
THBS2.1	3.88897e-239	0.332324	0.37	0.052	1.4234e-234	OPC	THBS2
LSAMP.6	2.63281e-237	0.532371	0.996	0.886	9.63635e-233	OPC	LSAMP
FGF12.5	2.79543e-237	0.655965	0.973	0.638	1.02316e-232	OPC	FGF12
SRCIN1.4	4.07591e-237	-0.820201	0.095	0.529	1.49182e-232	OPC	SRCIN1
EDIL3.5	4.45496e-237	0.447807	0.915	0.506	1.63056e-232	OPC	EDIL3
PYGO1	7.27741e-237	0.444533	0.474	0.119	2.6636e-232	OPC	PYGO1
AL136171.2.1	3.83721e-236	0.328248	0.301	0.029	1.40446e-231	OPC	AL136171.2
ADCY2.4	1.24215e-235	-0.545714	0.726	0.609	4.5464e-231	OPC	ADCY2
ST3GAL6.2	1.33565e-235	0.574858	0.727	0.355	4.8886e-231	OPC	ST3GAL6
GABRA2.3	1.04555e-234	-0.871651	0.082	0.502	3.82683e-230	OPC	GABRA2
SYNE1.4	1.15798e-234	-0.3614	0.889	0.73	4.23834e-230	OPC	SYNE1
ARPP21.4	9.70494e-234	0.367661	0.952	0.54	3.55211e-229	OPC	ARPP21
TNKS.2	1.50289e-233	0.5929	0.921	0.67	5.50074e-229	OPC	TNKS
AL139383.1.3	3.32747e-233	0.598905	0.517	0.146	1.21789e-228	OPC	AL139383.1
FMN1.5	1.27271e-232	-1.10472	0.092	0.488	4.65826e-228	OPC	FMN1
CRISPLD1	2.74943e-232	0.398907	0.365	0.114	1.00632e-227	OPC	CRISPLD1
AC004158.1.3	4.27024e-232	0.611616	0.733	0.322	1.56295e-227	OPC	AC004158.1
AC091906.1	3.64279e-231	0.262375	0.19	0.008	1.3333e-226	OPC	AC091906.1
UGDH	3.68959e-231	0.432862	0.479	0.175	1.35043e-226	OPC	UGDH
SHISA9.6	3.81303e-231	0.550713	0.885	0.444	1.39561e-226	OPC	SHISA9
SERPINE2.4	4.73638e-231	0.510125	0.743	0.301	1.73356e-226	OPC	SERPINE2
KIRREL3.6	1.02553e-230	-1.47349	0.235	0.544	3.75355e-226	OPC	KIRREL3
TCF7L2.6	1.15509e-230	0.572532	0.812	0.391	4.22774e-226	OPC	TCF7L2
HS6ST3.6	1.53786e-230	0.442245	0.948	0.547	5.62874e-226	OPC	HS6ST3
CSGALNACT1.6	1.79637e-230	0.535391	0.909	0.506	6.57489e-226	OPC	CSGALNACT1
PLD5.5	2.29138e-230	0.385012	0.742	0.293	8.38666e-226	OPC	PLD5
GRIA1.6	4.68144e-230	-0.583113	0.605	0.511	1.71345e-225	OPC	GRIA1
ADGRL2.4	6.46332e-230	-1.27822	0.141	0.509	2.36564e-225	OPC	ADGRL2
MIAT.5	7.29483e-230	-0.623139	0.551	0.549	2.66998e-225	OPC	MIAT
ETV5.2	7.62559e-230	0.578772	0.708	0.352	2.79104e-225	OPC	ETV5
KHDRBS3.5	1.23292e-229	0.628136	0.933	0.572	4.51262e-225	OPC	KHDRBS3
PHLDB1.5	1.62177e-229	0.360154	0.744	0.295	5.93584e-225	OPC	PHLDB1
CNTNAP2.5	2.0446e-228	-1.27153	0.846	0.826	7.48344e-224	OPC	CNTNAP2
LINC01572.2	2.22014e-228	0.656796	0.612	0.271	8.12593e-224	OPC	LINC01572
NECAB1.5	4.71221e-228	-1.21651	0.152	0.533	1.72472e-223	OPC	NECAB1
PDE7B.5	5.05601e-228	0.584431	0.839	0.405	1.85055e-223	OPC	PDE7B
CELF4.4	5.19853e-228	-1.11371	0.223	0.56	1.90272e-223	OPC	CELF4
ASIC1.1	5.36265e-227	0.425748	0.55	0.195	1.96278e-222	OPC	ASIC1
DNM3.5	1.0806e-226	0.516505	0.972	0.762	3.95512e-222	OPC	DNM3
NUAK1.4	1.71641e-225	-0.904875	0.116	0.535	6.28222e-221	OPC	NUAK1
TRAF4	2.39864e-225	0.341651	0.386	0.067	8.77927e-221	OPC	TRAF4
AC061958.1.1	9.22747e-225	0.823879	0.348	0.056	3.37734e-220	OPC	AC061958.1
NCAM1.4	2.37699e-224	0.508527	0.981	0.794	8.70001e-220	OPC	NCAM1
ADGRG1.4	3.48847e-224	0.443608	0.628	0.21	1.27682e-219	OPC	ADGRG1
AL139220.2	3.72451e-224	0.406854	0.319	0.048	1.36321e-219	OPC	AL139220.2
QKI.6	7.91351e-224	0.44422	0.974	0.706	2.89642e-219	OPC	QKI
CCSER1.5	2.88091e-223	-0.543735	0.816	0.647	1.05444e-218	OPC	CCSER1
AGBL4.6	1.4332e-222	-0.822609	0.656	0.641	5.24564e-218	OPC	AGBL4
AC022034.3	1.71303e-222	0.280757	0.2	0.009	6.26985e-218	OPC	AC022034.3
MICAL2.5	3.71713e-222	-0.821013	0.079	0.475	1.36051e-217	OPC	MICAL2
SNAP25.6	7.14094e-222	-1.09391	0.781	0.756	2.61366e-217	OPC	SNAP25
IDS.6	7.60296e-222	-1.37939	0.325	0.692	2.78276e-217	OPC	IDS
CREM	1.62582e-221	0.604991	0.642	0.348	5.95065e-217	OPC	CREM
KHDRBS2.4	4.15545e-221	-0.706782	0.724	0.587	1.52094e-216	OPC	KHDRBS2
TRIO.4	6.6312e-221	0.576904	0.954	0.699	2.42709e-216	OPC	TRIO
RORA.5	1.52893e-220	0.514233	0.968	0.704	5.59602e-216	OPC	RORA
SYN2.4	5.09273e-220	-0.525471	0.66	0.569	1.86399e-215	OPC	SYN2
VSNL1.5	1.66899e-219	-1.35929	0.285	0.62	6.10868e-215	OPC	VSNL1
LINGO2.6	2.28696e-219	-1.43334	0.209	0.488	8.3705e-215	OPC	LINGO2
RALYL.5	9.38215e-219	-0.881035	0.766	0.614	3.43396e-214	OPC	RALYL
PARP14.2	5.34915e-218	0.313748	0.435	0.092	1.95784e-213	OPC	PARP14
PCLO.4	1.07596e-217	-0.962526	0.448	0.642	3.93812e-213	OPC	PCLO
AC092691.1.5	1.81272e-217	0.569469	0.955	0.637	6.63475e-213	OPC	AC092691.1
SH3PXD2A.3	3.35811e-217	-0.679764	0.102	0.515	1.2291e-212	OPC	SH3PXD2A
SLC12A5.4	3.69387e-217	-0.648425	0.04	0.424	1.35199e-212	OPC	SLC12A5
ERBB4.5	3.96888e-216	0.253256	0.978	0.662	1.45265e-211	OPC	ERBB4
SILC1.6	6.17866e-216	0.437291	0.662	0.236	2.26145e-211	OPC	SILC1
DPYSL3.2	1.00028e-215	0.496156	0.59	0.221	3.66113e-211	OPC	DPYSL3
MKRN3.5	1.03316e-215	0.506678	0.612	0.201	3.78148e-211	OPC	MKRN3
NPAS3.5	1.59466e-215	0.406568	0.977	0.717	5.83662e-211	OPC	NPAS3
MEG8.6	6.45913e-215	0.476876	0.917	0.507	2.36411e-210	OPC	MEG8
ZNF521.4	4.01262e-214	0.601099	0.673	0.288	1.46866e-209	OPC	ZNF521
MAST4.5	5.84596e-214	-0.516096	0.735	0.643	2.13968e-209	OPC	MAST4
KIAA1211.5	1.57452e-213	0.568434	0.713	0.29	5.7629e-209	OPC	KIAA1211
KLHL7	3.22147e-213	0.530359	0.708	0.433	1.17909e-208	OPC	KLHL7
PDZRN3.4	5.33207e-213	-1.01065	0.141	0.522	1.95159e-208	OPC	PDZRN3
CHD5.4	7.31171e-213	-0.722462	0.071	0.471	2.67616e-208	OPC	CHD5
GABRG3.5	8.88314e-213	-1.2326	0.099	0.457	3.25132e-208	OPC	GABRG3
SRRM4.5	1.21377e-212	-0.958322	0.141	0.473	4.44251e-208	OPC	SRRM4
GNG12.1	2.54068e-212	0.402406	0.45	0.1	9.29912e-208	OPC	GNG12
SETD5.1	3.63294e-212	0.52346	0.895	0.631	1.32969e-207	OPC	SETD5
FBLN2	5.34116e-212	0.263088	0.279	0.035	1.95492e-207	OPC	FBLN2
ST6GALNAC3.6	6.6021e-212	-1.2233	0.115	0.528	2.41644e-207	OPC	ST6GALNAC3
COBL.4	1.45003e-211	0.535999	0.921	0.572	5.30724e-207	OPC	COBL
CACNA1A.5	1.8438e-211	0.502542	0.959	0.597	6.74848e-207	OPC	CACNA1A
PCOLCE2	1.93406e-211	0.282043	0.212	0.017	7.07885e-207	OPC	PCOLCE2
KCNT2.4	2.18522e-211	0.48157	0.784	0.352	7.99812e-207	OPC	KCNT2
ASCL1	2.44019e-211	0.315818	0.301	0.04	8.93135e-207	OPC	ASCL1
CNTN1.2	4.40114e-211	0.576915	0.96	0.711	1.61086e-206	OPC	CNTN1
SGMS1.4	7.79506e-211	0.567039	0.884	0.623	2.85307e-206	OPC	SGMS1
AL807761.4	1.83372e-210	0.290759	0.242	0.033	6.7116e-206	OPC	AL807761.4
SV2B.6	2.77075e-210	-1.18536	0.12	0.453	1.01412e-205	OPC	SV2B
ILDR2.2	3.46991e-210	0.497175	0.723	0.346	1.27002e-205	OPC	ILDR2
PACSIN1.4	4.38855e-210	-0.687317	0.055	0.444	1.60625e-205	OPC	PACSIN1
RBMS3.6	6.05536e-210	0.453918	0.89	0.49	2.21632e-205	OPC	RBMS3
SLC9A9.5	1.00944e-209	0.303393	0.88	0.463	3.69464e-205	OPC	SLC9A9
KCNC2.4	1.45997e-209	-1.21144	0.154	0.517	5.34362e-205	OPC	KCNC2
ZBTB8B	7.14363e-209	0.299036	0.324	0.073	2.61464e-204	OPC	ZBTB8B
RASSF2.3	8.92682e-209	0.274366	0.461	0.113	3.26731e-204	OPC	RASSF2
DDR1.1	2.86648e-208	0.372034	0.514	0.141	1.04916e-203	OPC	DDR1
ITGAV.3	5.06407e-208	0.514473	0.742	0.365	1.8535e-203	OPC	ITGAV
TRIM62	1.24292e-207	0.439098	0.455	0.141	4.54921e-203	OPC	TRIM62
GABRA4.4	1.69199e-207	-0.594386	0.047	0.427	6.19284e-203	OPC	GABRA4
PRKD1.3	2.05702e-207	0.588243	0.843	0.468	7.52891e-203	OPC	PRKD1
ST6GALNAC5.6	4.86098e-207	-1.28606	0.116	0.468	1.77917e-202	OPC	ST6GALNAC5
ANTXR1.4	1.36575e-206	0.544492	0.724	0.389	4.99876e-202	OPC	ANTXR1
HECW2.5	1.83131e-206	-0.392507	0.687	0.583	6.70279e-202	OPC	HECW2
MITF.3	3.48019e-206	0.551567	0.623	0.222	1.27378e-201	OPC	MITF
DGKZ.4	4.34074e-206	-0.79018	0.157	0.564	1.58875e-201	OPC	DGKZ
CREG2.6	5.72796e-206	-1.11983	0.094	0.49	2.09649e-201	OPC	CREG2
PHLPP1.6	8.82774e-206	0.343184	0.95	0.629	3.23104e-201	OPC	PHLPP1
WWOX.5	5.99536e-205	0.64123	0.942	0.7	2.19436e-200	OPC	WWOX
NME9	1.47581e-204	0.468704	0.559	0.314	5.40163e-200	OPC	NME9
TMSB4X.6	2.11658e-204	-1.10019	0.142	0.547	7.74691e-200	OPC	TMSB4X
GABRA1.5	3.65419e-204	-0.961325	0.102	0.492	1.33747e-199	OPC	GABRA1
PCDH7.3	8.58901e-204	0.565655	0.954	0.643	3.14366e-199	OPC	PCDH7
ALDH1A3	1.05193e-203	0.253297	0.279	0.034	3.85018e-199	OPC	ALDH1A3
NTRK3.5	1.85961e-203	0.507987	0.949	0.616	6.80636e-199	OPC	NTRK3
PRKG1.5	2.25468e-203	-1.35555	0.147	0.496	8.25234e-199	OPC	PRKG1
PPP2R2C.5	2.88511e-203	-0.875936	0.289	0.616	1.05598e-198	OPC	PPP2R2C
KCNH1.5	3.33888e-203	-1.11525	0.194	0.533	1.22206e-198	OPC	KCNH1
IQCJ-SCHIP1.6	2.08429e-202	-1.42897	0.468	0.635	7.62872e-198	OPC	IQCJ-SCHIP1
CHST8	3.03451e-202	0.415258	0.36	0.097	1.11066e-197	OPC	CHST8
GNA12.2	3.49521e-202	0.50862	0.723	0.439	1.27928e-197	OPC	GNA12
STMN2.6	6.22736e-202	-1.20974	0.126	0.524	2.27927e-197	OPC	STMN2
CTXND1.1	6.88459e-202	0.445211	0.452	0.107	2.51983e-197	OPC	CTXND1
RGS6.6	2.10685e-201	-1.32271	0.13	0.452	7.71128e-197	OPC	RGS6
ST8SIA1.3	2.63804e-201	0.579591	0.77	0.431	9.6555e-197	OPC	ST8SIA1
PLPPR5.4	4.37492e-201	0.507083	0.684	0.355	1.60126e-196	OPC	PLPPR5
AHI1.5	4.89609e-201	-0.401417	0.77	0.678	1.79202e-196	OPC	AHI1
GABRB3.4	6.55094e-201	-0.439929	0.707	0.579	2.39771e-196	OPC	GABRB3
GRIK2.5	1.4239e-200	0.413377	0.967	0.661	5.21163e-196	OPC	GRIK2
CREB5.6	5.95042e-200	0.276499	0.748	0.325	2.17791e-195	OPC	CREB5
WFDC1	9.29841e-200	0.364458	0.348	0.083	3.40331e-195	OPC	WFDC1
VWC2.6	2.31604e-199	0.489698	0.675	0.263	8.47693e-195	OPC	VWC2
CACNB2.5	2.53607e-198	-1.09152	0.4	0.613	9.28228e-194	OPC	CACNB2
SEMA6A.6	5.39177e-198	0.428969	0.735	0.322	1.97344e-193	OPC	SEMA6A
ADRA1A.5	9.03997e-198	0.452161	0.635	0.23	3.30872e-193	OPC	ADRA1A
ANK3.4	1.05752e-197	-0.311841	0.955	0.741	3.87063e-193	OPC	ANK3
HECW1.4	6.80742e-197	0.336316	0.899	0.502	2.49158e-192	OPC	HECW1
SHROOM3.5	8.57401e-197	-0.740057	0.022	0.364	3.13817e-192	OPC	SHROOM3
GRM5.4	8.85355e-197	0.369823	0.952	0.583	3.24049e-192	OPC	GRM5
NOL4.5	9.05003e-197	0.551197	0.868	0.532	3.3124e-192	OPC	NOL4
FOXN2.4	1.62826e-196	0.507835	0.747	0.373	5.95959e-192	OPC	FOXN2
ADCY8.5	1.97907e-196	0.50686	0.725	0.319	7.2436e-192	OPC	ADCY8
OXR1.4	2.40454e-196	-0.737187	0.77	0.738	8.80086e-192	OPC	OXR1
LRRTM3.3	2.11891e-195	0.556575	0.916	0.566	7.75541e-191	OPC	LRRTM3
COL9A3.1	8.63281e-195	0.306465	0.362	0.065	3.15969e-190	OPC	COL9A3
LYPD1	3.44026e-194	0.275784	0.315	0.046	1.25917e-189	OPC	LYPD1
RGCC.3	1.42351e-193	0.346162	0.507	0.144	5.2102e-189	OPC	RGCC
SLC6A17.4	3.07803e-193	-0.544495	0.044	0.406	1.12659e-188	OPC	SLC6A17
OLFM3.5	3.39437e-193	-1.12336	0.107	0.44	1.24237e-188	OPC	OLFM3
NKX2-2	5.45941e-193	0.272012	0.335	0.055	1.9982e-188	OPC	NKX2-2
AC013265.1.1	6.8242e-193	0.593237	0.327	0.062	2.49773e-188	OPC	AC013265.1
ZFHX4-AS1.1	5.86181e-192	0.368053	0.32	0.05	2.14548e-187	OPC	ZFHX4-AS1
TLL1	6.01533e-192	0.502885	0.381	0.076	2.20167e-187	OPC	TLL1
CAMK2N1.6	9.06589e-192	-1.22101	0.276	0.655	3.31821e-187	OPC	CAMK2N1
ZNF827.3	1.12765e-191	0.549535	0.799	0.49	4.12731e-187	OPC	ZNF827
CAMK1D.5	4.72242e-191	-0.627637	0.709	0.683	1.72845e-186	OPC	CAMK1D
PDGFC.4	6.70465e-191	0.552739	0.676	0.32	2.45397e-186	OPC	PDGFC
MPPED1.3	7.08566e-191	-0.577028	0.036	0.386	2.59342e-186	OPC	MPPED1
AC068587.4.5	7.98448e-190	0.581972	0.86	0.513	2.9224e-185	OPC	AC068587.4
AC009495.1	1.03457e-189	0.267958	0.242	0.049	3.78665e-185	OPC	AC009495.1
KCNT1.3	2.5355e-189	-0.399785	0.029	0.372	9.28018e-185	OPC	KCNT1
DMTN.5	3.43172e-189	-0.578824	0.05	0.412	1.25604e-184	OPC	DMTN
NOTCH2.5	3.49593e-189	0.386852	0.592	0.205	1.27955e-184	OPC	NOTCH2
PDE10A.6	3.84507e-189	-1.02887	0.426	0.539	1.40733e-184	OPC	PDE10A
CDH8.3	6.5474e-189	-0.94943	0.1	0.459	2.39641e-184	OPC	CDH8
LPP.4	9.37907e-189	0.515519	0.894	0.572	3.43283e-184	OPC	LPP
NAALAD2.3	1.96721e-188	0.463332	0.659	0.345	7.20018e-184	OPC	NAALAD2
RCBTB1.1	2.43291e-188	0.418251	0.545	0.217	8.90471e-184	OPC	RCBTB1
PLEKHA5.5	8.39521e-188	-0.463243	0.739	0.622	3.07273e-183	OPC	PLEKHA5
TRPM2.3	1.15093e-187	-0.36912	0.025	0.36	4.21253e-183	OPC	TRPM2
PDE8B.5	1.70748e-187	0.493309	0.861	0.486	6.24956e-183	OPC	PDE8B
MYO10.5	1.81523e-187	0.358918	0.632	0.237	6.64394e-183	OPC	MYO10
PTPRR.4	2.08933e-187	-0.770468	0.057	0.409	7.64717e-183	OPC	PTPRR
NRG3.6	2.23839e-187	-0.529616	0.98	0.814	8.19274e-183	OPC	NRG3
SCN2A.4	5.08587e-187	-0.311572	0.773	0.581	1.86148e-182	OPC	SCN2A
ZNF608.5	3.94321e-186	0.541388	0.781	0.419	1.44325e-181	OPC	ZNF608
CDC14A.6	4.06471e-186	0.259813	0.467	0.145	1.48773e-181	OPC	CDC14A
ARRB1.3	7.23386e-185	-0.526256	0.107	0.492	2.64766e-180	OPC	ARRB1
RAP1GAP2.4	8.77916e-185	-0.718814	0.113	0.48	3.21326e-180	OPC	RAP1GAP2
ZNF536.6	9.58726e-185	-0.83188	0.362	0.307	3.50903e-180	OPC	ZNF536
TMEM196.1	1.56103e-184	0.470102	0.484	0.19	5.71352e-180	OPC	TMEM196
TLE4.5	9.35018e-184	0.515612	0.793	0.432	3.42226e-179	OPC	TLE4
POU6F2.3	4.81035e-183	0.378373	0.719	0.319	1.76064e-178	OPC	POU6F2
CACNA2D3.6	4.99188e-183	-0.267449	0.831	0.568	1.82708e-178	OPC	CACNA2D3
DPY19L3.1	5.36019e-183	0.475181	0.673	0.347	1.96188e-178	OPC	DPY19L3
RFPL1S.3	6.00933e-183	-0.587324	0.064	0.425	2.19948e-178	OPC	RFPL1S
RASGRF2.4	7.64811e-183	-1.07088	0.161	0.5	2.79928e-178	OPC	RASGRF2
ATP2B4.4	1.09854e-182	0.502846	0.804	0.453	4.02075e-178	OPC	ATP2B4
MFSD4B.2	1.66249e-182	0.582314	0.682	0.443	6.08488e-178	OPC	MFSD4B
SGCE.1	1.70604e-182	0.4935	0.745	0.48	6.24426e-178	OPC	SGCE
RNF150.1	2.08456e-182	0.557979	0.829	0.503	7.62971e-178	OPC	RNF150
USP43.1	3.31377e-182	0.441949	0.535	0.214	1.21287e-177	OPC	USP43
CDH18.4	5.49842e-182	-0.525607	0.716	0.529	2.01248e-177	OPC	CDH18
EPS8.4	5.51392e-182	0.377413	0.614	0.227	2.01815e-177	OPC	EPS8
IQSEC3.4	1.71676e-181	-0.385856	0.029	0.362	6.28351e-177	OPC	IQSEC3
AC110285.1.6	6.77617e-181	0.287131	0.46	0.127	2.48015e-176	OPC	AC110285.1
MAP1B.6	2.78059e-180	-1.38593	0.658	0.784	1.01772e-175	OPC	MAP1B
LDB2.5	3.47063e-180	-0.89145	0.537	0.522	1.27028e-175	OPC	LDB2
RNF180.3	4.59433e-180	0.516246	0.725	0.44	1.68157e-175	OPC	RNF180
MAP4K5.4	6.94669e-180	0.465963	0.908	0.637	2.54256e-175	OPC	MAP4K5
RAPGEF4.3	1.08744e-179	0.335501	0.9	0.525	3.98016e-175	OPC	RAPGEF4
SCRG1	2.23534e-179	0.405174	0.503	0.192	8.18158e-175	OPC	SCRG1
KCNH7.5	2.66773e-179	-1.14458	0.151	0.46	9.76418e-175	OPC	KCNH7
JADE3	4.65258e-179	0.371762	0.396	0.115	1.70289e-174	OPC	JADE3
PTPRN.4	4.73553e-179	-0.568717	0.058	0.412	1.73325e-174	OPC	PTPRN
OTUD7A.3	8.68635e-179	-0.476536	0.746	0.684	3.17929e-174	OPC	OTUD7A
CALM1.6	1.19685e-178	-1.66821	0.681	0.828	4.3806e-174	OPC	CALM1
EEPD1.4	1.34621e-178	-0.502602	0.038	0.375	4.92727e-174	OPC	EEPD1
SYT7.5	1.47566e-178	-0.572945	0.043	0.384	5.40108e-174	OPC	SYT7
TRAF3IP2-AS1.3	1.86368e-178	0.548613	0.852	0.586	6.82125e-174	OPC	TRAF3IP2-AS1
ITPR1.4	2.20017e-178	-0.875565	0.183	0.514	8.05283e-174	OPC	ITPR1
CDHR3.5	2.83566e-178	-0.578846	0.027	0.353	1.03788e-173	OPC	CDHR3
NRGN.6	4.82127e-178	-1.52534	0.223	0.571	1.76463e-173	OPC	NRGN
DPF3.5	5.41501e-178	0.495388	0.691	0.309	1.98195e-173	OPC	DPF3
ZNF704.5	5.98532e-178	0.526584	0.851	0.553	2.19069e-173	OPC	ZNF704
AC125613.1.4	6.46589e-178	0.565433	0.524	0.194	2.36658e-173	OPC	AC125613.1
CAMK2B.4	9.49141e-178	-0.898276	0.254	0.599	3.47395e-173	OPC	CAMK2B
FAM81A.4	1.33275e-177	-0.552157	0.068	0.424	4.87802e-173	OPC	FAM81A
ABLIM1.4	3.24304e-177	-1.00885	0.452	0.596	1.18699e-172	OPC	ABLIM1
BCL11A.4	3.26903e-177	-0.697476	0.053	0.395	1.1965e-172	OPC	BCL11A
GABRG2.4	9.45861e-177	-0.777098	0.116	0.475	3.46195e-172	OPC	GABRG2
ZNF385B.4	1.2506e-176	-1.0495	0.187	0.479	4.57731e-172	OPC	ZNF385B
SLC6A15.2	1.37523e-176	-0.374618	0.027	0.351	5.03349e-172	OPC	SLC6A15
SLC22A3.1	3.59537e-176	0.331174	0.291	0.043	1.31594e-171	OPC	SLC22A3
RIPOR2.3	4.58753e-176	-0.54986	0.058	0.405	1.67908e-171	OPC	RIPOR2
TENM3.4	5.6583e-176	-1.10789	0.122	0.475	2.071e-171	OPC	TENM3
GNPTAB.1	7.57027e-176	0.513527	0.801	0.521	2.77079e-171	OPC	GNPTAB
GABRB1.5	1.18743e-175	-0.643881	0.621	0.612	4.34609e-171	OPC	GABRB1
CORO2B.3	1.69989e-175	-0.599568	0.149	0.525	6.22179e-171	OPC	CORO2B
MEIS2.4	2.16612e-175	0.301723	0.78	0.39	7.92822e-171	OPC	MEIS2
CALY.5	2.2399e-175	-0.583119	0.06	0.41	8.19824e-171	OPC	CALY
ANXA11.1	6.85919e-175	-0.363532	0.024	0.342	2.51053e-170	OPC	ANXA11
DYNC1I1.5	9.16235e-175	-0.756964	0.374	0.563	3.35351e-170	OPC	DYNC1I1
FAM153CP.6	1.39251e-174	-0.78286	0.143	0.459	5.09672e-170	OPC	FAM153CP
AC015923.1.1	1.76112e-174	0.46838	0.455	0.234	6.44589e-170	OPC	AC015923.1
FAM153B.4	1.82921e-174	-0.488917	0.04	0.367	6.69508e-170	OPC	FAM153B
ZMAT4.6	2.26715e-174	-0.956237	0.071	0.389	8.29801e-170	OPC	ZMAT4
TUBA1B.6	3.03029e-174	-1.44229	0.252	0.61	1.10912e-169	OPC	TUBA1B
SENP7.3	1.41907e-173	0.490496	0.808	0.544	5.19392e-169	OPC	SENP7
KIAA1549L.6	1.64667e-173	-0.683785	0.471	0.552	6.02699e-169	OPC	KIAA1549L
BEND7.1	5.10313e-173	0.353065	0.423	0.127	1.86779e-168	OPC	BEND7
SEC14L5.4	6.3776e-173	-0.616888	0.057	0.401	2.33427e-168	OPC	SEC14L5
KCNQ3.4	3.51235e-172	-0.779894	0.625	0.656	1.28556e-167	OPC	KCNQ3
GOLIM4.3	1.56817e-171	0.393348	0.638	0.258	5.73967e-167	OPC	GOLIM4
PTPRJ.5	1.96575e-171	0.487275	0.886	0.611	7.19486e-167	OPC	PTPRJ
SOX1-OT.1	2.51676e-171	0.365287	0.451	0.133	9.21158e-167	OPC	SOX1-OT
CACNG3.4	2.64926e-171	-0.73611	0.084	0.43	9.69654e-167	OPC	CACNG3
TRIB2	3.13054e-171	0.36226	0.501	0.179	1.14581e-166	OPC	TRIB2
ANGPTL2	7.05903e-171	0.282291	0.313	0.068	2.58368e-166	OPC	ANGPTL2
MAPK10.5	9.51185e-171	-0.265578	0.951	0.795	3.48143e-166	OPC	MAPK10
GALNT9.3	1.01589e-170	-0.362216	0.022	0.333	3.71827e-166	OPC	GALNT9
SCN1A-AS1.4	1.43065e-170	0.613606	0.6	0.273	5.23633e-166	OPC	SCN1A-AS1
HTR1E.6	1.57029e-170	-0.525519	0.017	0.319	5.74741e-166	OPC	HTR1E
RTN1.4	1.85208e-170	-0.682921	0.729	0.696	6.7788e-166	OPC	RTN1
ATRNL1.5	2.14586e-170	0.366802	0.971	0.681	7.85405e-166	OPC	ATRNL1
L3MBTL4.6	2.62824e-170	0.376482	0.804	0.416	9.61963e-166	OPC	L3MBTL4
GHR.3	4.80953e-170	0.590704	0.569	0.268	1.76034e-165	OPC	GHR
HRH2.3	6.7133e-170	-0.383456	0.024	0.336	2.45714e-165	OPC	HRH2
LINC01896.1	7.33725e-170	0.259753	0.327	0.06	2.68551e-165	OPC	LINC01896
GRIA2.3	2.78512e-169	0.427502	0.983	0.805	1.01938e-164	OPC	GRIA2
ELAVL2.5	7.00556e-169	-0.738047	0.059	0.395	2.5641e-164	OPC	ELAVL2
RYR3.6	1.16862e-168	-1.30727	0.084	0.417	4.27726e-164	OPC	RYR3
THSD7A.4	1.4258e-168	0.272947	0.755	0.367	5.21857e-164	OPC	THSD7A
LRRC7.4	1.98075e-168	0.425299	0.982	0.752	7.24974e-164	OPC	LRRC7
LGI4.4	2.8735e-168	-0.365498	0.02	0.325	1.05173e-163	OPC	LGI4
SLC44A5.5	4.57957e-168	0.254753	0.812	0.438	1.67617e-163	OPC	SLC44A5
NELL2.5	6.06453e-168	-0.933663	0.419	0.551	2.21968e-163	OPC	NELL2
FARP2.2	1.47824e-167	0.501638	0.685	0.413	5.4105e-163	OPC	FARP2
AK5.4	3.66328e-167	-0.909583	0.454	0.621	1.3408e-162	OPC	AK5
NSUN7.1	2.12906e-166	0.250924	0.252	0.034	7.79258e-162	OPC	NSUN7
ANO6.3	2.47252e-166	0.466042	0.583	0.299	9.04968e-162	OPC	ANO6
DGCR9.4	3.84104e-166	-0.723057	0.103	0.444	1.40586e-161	OPC	DGCR9
WNK2.3	4.92922e-166	-0.599164	0.144	0.502	1.80414e-161	OPC	WNK2
TPCN2	1.78257e-165	0.358561	0.473	0.267	6.52438e-161	OPC	TPCN2
ZMIZ1.2	2.11718e-165	0.460534	0.764	0.462	7.7491e-161	OPC	ZMIZ1
SKAP2.3	2.83547e-165	-0.519729	0.029	0.339	1.03781e-160	OPC	SKAP2
CDS1.1	4.25829e-165	-0.320645	0.027	0.334	1.55858e-160	OPC	CDS1
AC009899.1.2	6.81729e-165	-0.457152	0.043	0.366	2.4952e-160	OPC	AC009899.1
PHACTR2.2	1.24004e-164	-0.516891	0.046	0.372	4.53867e-160	OPC	PHACTR2
SCUBE2	8.66855e-164	0.348385	0.372	0.127	3.17278e-159	OPC	SCUBE2
NTN4.2	4.67911e-163	0.465278	0.535	0.217	1.7126e-158	OPC	NTN4
LINC02389.3	1.02972e-162	-0.503324	0.036	0.349	3.76889e-158	OPC	LINC02389
PTPRB.2	1.15923e-162	-0.400691	0.022	0.322	4.24291e-158	OPC	PTPRB
PHACTR3.5	1.4963e-162	0.481158	0.912	0.645	5.47659e-158	OPC	PHACTR3
SLC25A27.1	1.62099e-162	0.442292	0.733	0.468	5.93299e-158	OPC	SLC25A27
DDX60.1	3.69099e-162	0.285281	0.311	0.056	1.35094e-157	OPC	DDX60
SORCS2.5	3.99596e-162	-0.66038	0.107	0.457	1.46256e-157	OPC	SORCS2
ATP1B1.4	4.37051e-162	-1.09905	0.376	0.648	1.59965e-157	OPC	ATP1B1
DMD.4	1.71405e-161	0.431758	0.967	0.737	6.27359e-157	OPC	DMD
ANKRD34C-AS1.5	7.64705e-161	-0.482252	0.025	0.323	2.7989e-156	OPC	ANKRD34C-AS1
DNM1.5	1.04198e-160	-0.727235	0.614	0.629	3.81375e-156	OPC	DNM1
SYT13.4	1.58314e-160	-0.443179	0.028	0.332	5.79444e-156	OPC	SYT13
AC092821.3.1	1.84602e-160	0.386897	0.369	0.164	6.7566e-156	OPC	AC092821.3
DENND2A.3	2.13088e-160	0.49454	0.661	0.327	7.79922e-156	OPC	DENND2A
STK33.6	3.23464e-160	0.451658	0.523	0.179	1.18391e-155	OPC	STK33
MYO1D.5	3.91863e-160	-0.857247	0.111	0.456	1.43426e-155	OPC	MYO1D
GRID1.3	1.18464e-159	0.427187	0.946	0.673	4.3359e-155	OPC	GRID1
DISP1.4	1.54438e-159	0.453217	0.597	0.273	5.65259e-155	OPC	DISP1
EPS15.5	2.36119e-159	-0.736332	0.278	0.629	8.64218e-155	OPC	EPS15
TCF12.4	2.55933e-159	0.363156	0.941	0.687	9.3674e-155	OPC	TCF12
MARCH4.4	5.09088e-159	-0.390839	0.036	0.345	1.86331e-154	OPC	2021-03-04
RORB.6	6.17176e-159	-1.03595	0.064	0.375	2.25892e-154	OPC	RORB
CFAP221.3	6.60597e-159	-0.396089	0.045	0.362	2.41785e-154	OPC	CFAP221
PLCB4.4	2.25128e-158	0.465591	0.676	0.337	8.2399e-154	OPC	PLCB4
GDA.4	6.06021e-158	-0.652276	0.061	0.379	2.2181e-153	OPC	GDA
CPEB4.1	1.82635e-157	0.466204	0.914	0.685	6.68464e-153	OPC	CPEB4
LMCD1-AS1.5	2.00126e-157	0.60081	0.763	0.435	7.32483e-153	OPC	LMCD1-AS1
R3HDM1.5	2.36975e-157	-0.548824	0.851	0.734	8.67353e-153	OPC	R3HDM1
RGL1.3	2.81954e-157	-0.672688	0.306	0.624	1.03198e-152	OPC	RGL1
NDST3.5	3.81822e-157	-0.836089	0.076	0.392	1.39751e-152	OPC	NDST3
SERPINI1.5	5.85173e-157	-0.919881	0.274	0.583	2.14179e-152	OPC	SERPINI1
CNTN3.5	7.42908e-157	0.361628	0.77	0.395	2.71912e-152	OPC	CNTN3
SULT4A1.5	7.54058e-157	-0.582931	0.068	0.399	2.75993e-152	OPC	SULT4A1
CFTR.1	4.83479e-156	0.383707	0.393	0.137	1.76958e-151	OPC	CFTR
HOOK1.2	4.95564e-156	-0.277399	0.027	0.321	1.81381e-151	OPC	HOOK1
VIPR2	6.47441e-156	0.333283	0.32	0.07	2.3697e-151	OPC	VIPR2
ZC3HAV1.1	7.55042e-156	0.250885	0.349	0.077	2.76353e-151	OPC	ZC3HAV1
SCN8A.5	1.11124e-155	-0.395313	0.654	0.557	4.06724e-151	OPC	SCN8A
PRMT8.5	7.99762e-155	-0.393722	0.041	0.35	2.92721e-150	OPC	PRMT8
EFR3B.3	1.29974e-154	-0.590434	0.175	0.527	4.75717e-150	OPC	EFR3B
SHISA6.5	1.32738e-154	0.525702	0.637	0.296	4.85835e-150	OPC	SHISA6
TSPAN5.5	1.45265e-154	-0.715659	0.508	0.672	5.31683e-150	OPC	TSPAN5
PCDH17.3	4.31323e-154	0.430357	0.715	0.38	1.57868e-149	OPC	PCDH17
RBFOX1.5	6.36913e-154	-0.999983	0.974	0.847	2.33117e-149	OPC	RBFOX1
CALM3.6	6.47807e-154	-1.24634	0.237	0.575	2.37104e-149	OPC	CALM3
CDH10.3	7.54287e-154	0.459397	0.872	0.537	2.76077e-149	OPC	CDH10
TPPP.5	1.00568e-153	-0.681761	0.121	0.469	3.68089e-149	OPC	TPPP
TMEM229B	3.43734e-153	0.326654	0.441	0.19	1.2581e-148	OPC	TMEM229B
DPYSL2.4	4.66168e-153	-0.704062	0.708	0.793	1.70622e-148	OPC	DPYSL2
ATP2B1.5	7.89258e-153	-0.605631	0.766	0.69	2.88876e-148	OPC	ATP2B1
IKZF2.4	2.54412e-152	0.460056	0.57	0.27	9.31173e-148	OPC	IKZF2
BTD	2.58278e-152	0.44344	0.644	0.39	9.45322e-148	OPC	BTD
WDR11	5.38055e-152	0.413358	0.69	0.446	1.96933e-147	OPC	WDR11
ANGEL1	5.52222e-152	0.368251	0.497	0.243	2.02119e-147	OPC	ANGEL1
IL17RB.1	9.56305e-152	0.309521	0.332	0.073	3.50017e-147	OPC	IL17RB
RGS4.6	1.13959e-151	-0.903537	0.066	0.386	4.17102e-147	OPC	RGS4
DIAPH2.5	1.15596e-151	0.377472	0.822	0.47	4.23092e-147	OPC	DIAPH2
CAMKK1.5	1.61513e-151	-0.443927	0.048	0.358	5.91155e-147	OPC	CAMKK1
IQCA1.5	2.35979e-151	-0.452737	0.036	0.336	8.63707e-147	OPC	IQCA1
AC069437.1.4	2.60944e-151	0.462515	0.479	0.24	9.55083e-147	OPC	AC069437.1
CHDH.1	3.17615e-151	0.331819	0.426	0.15	1.1625e-146	OPC	CHDH
CNKSR3.5	3.91928e-151	0.342575	0.489	0.164	1.4345e-146	OPC	CNKSR3
YWHAH.6	3.96324e-151	-0.989905	0.182	0.529	1.45058e-146	OPC	YWHAH
SNCB.6	4.44165e-151	-0.647506	0.063	0.383	1.62569e-146	OPC	SNCB
MAL2.5	5.84414e-151	-0.459342	0.022	0.306	2.13901e-146	OPC	MAL2
PHF21B.6	6.5059e-151	0.256831	0.533	0.2	2.38123e-146	OPC	PHF21B
SLC17A7.6	7.55604e-151	-0.8826	0.083	0.405	2.76559e-146	OPC	SLC17A7
CHN1.5	9.53027e-151	-1.10243	0.686	0.727	3.48817e-146	OPC	CHN1
DNAH7.5	1.11367e-150	-0.710406	0.07	0.391	4.07616e-146	OPC	DNAH7
AC004160.1.1	1.17129e-150	0.411349	0.327	0.146	4.28705e-146	OPC	AC004160.1
ATP8A1.3	1.2971e-150	-0.60629	0.697	0.707	4.74752e-146	OPC	ATP8A1
GLDC.1	1.8364e-150	0.407533	0.473	0.205	6.7214e-146	OPC	GLDC
CDH12.5	1.89367e-150	-1.27513	0.201	0.459	6.93101e-146	OPC	CDH12
CDH9.5	2.92689e-150	-1.01139	0.101	0.398	1.07127e-145	OPC	CDH9
ARHGAP22.6	3.40143e-150	0.348786	0.739	0.382	1.24496e-145	OPC	ARHGAP22
SNX1.1	3.90135e-150	0.438435	0.737	0.478	1.42793e-145	OPC	SNX1
RAMP1.1	8.13994e-150	0.393947	0.575	0.277	2.9793e-145	OPC	RAMP1
PBX3.2	1.45586e-149	0.53588	0.515	0.208	5.32861e-145	OPC	PBX3
NYAP2.4	1.74357e-149	-0.442471	0.026	0.313	6.38163e-145	OPC	NYAP2
ABCB9.1	2.13773e-149	-0.302242	0.069	0.39	7.82429e-145	OPC	ABCB9
SH3GL3.4	3.49039e-149	-0.994144	0.316	0.564	1.27752e-144	OPC	SH3GL3
CTSO	4.36292e-149	0.265379	0.334	0.08	1.59687e-144	OPC	CTSO
ENOX1.5	5.72959e-149	-0.555343	0.681	0.657	2.09709e-144	OPC	ENOX1
MAGI2.4	1.16457e-148	-0.401268	0.971	0.854	4.26243e-144	OPC	MAGI2
PHYHIPL.3	1.80444e-148	0.550571	0.832	0.596	6.60444e-144	OPC	PHYHIPL
ANO2	2.22186e-148	0.251719	0.301	0.058	8.13222e-144	OPC	ANO2
EPHB2.1	2.31221e-148	-0.375189	0.062	0.378	8.46291e-144	OPC	EPHB2
SNRPN.6	2.88126e-148	-0.924269	0.307	0.582	1.05457e-143	OPC	SNRPN
AGMO	3.47159e-148	0.413264	0.235	0.034	1.27064e-143	OPC	AGMO
B3GAT2	4.38114e-148	0.370987	0.422	0.148	1.60354e-143	OPC	B3GAT2
GSAP.1	4.89009e-148	0.414642	0.594	0.323	1.78982e-143	OPC	GSAP
AL445623.2.2	5.29034e-148	-0.374532	0.014	0.282	1.93632e-143	OPC	AL445623.2
STXBP1.4	6.87653e-148	-0.781399	0.577	0.647	2.51688e-143	OPC	STXBP1
EPHA7.4	1.26655e-147	-0.459674	0.029	0.317	4.63568e-143	OPC	EPHA7
C4orf50.4	2.05473e-147	-0.284515	0.022	0.299	7.52051e-143	OPC	C4orf50
TMTC1.2	1.19268e-146	-0.629925	0.099	0.426	4.36533e-142	OPC	TMTC1
KIAA0930.3	2.17624e-146	-0.530735	0.198	0.543	7.96525e-142	OPC	KIAA0930
MAN1A1.4	2.18521e-146	-0.664122	0.059	0.359	7.99807e-142	OPC	MAN1A1
KCNJ3.5	2.34746e-146	-0.751224	0.284	0.509	8.59193e-142	OPC	KCNJ3
PPP3CA.6	2.37087e-146	-0.486954	0.891	0.802	8.67763e-142	OPC	PPP3CA
GALNT3	2.83798e-146	0.264207	0.265	0.101	1.03873e-141	OPC	GALNT3
RIMS3.5	4.10108e-146	-0.505802	0.054	0.36	1.50103e-141	OPC	RIMS3
GRM1.4	6.26726e-146	-0.714761	0.059	0.357	2.29388e-141	OPC	GRM1
SATB1-AS1.4	6.88192e-146	0.449433	0.627	0.287	2.51885e-141	OPC	SATB1-AS1
RALGPS2.3	6.98784e-146	0.455733	0.688	0.411	2.55762e-141	OPC	RALGPS2
ASTN1.5	8.04847e-146	0.413622	0.908	0.599	2.94582e-141	OPC	ASTN1
AC008050.1.3	9.97016e-146	0.528475	0.439	0.166	3.64918e-141	OPC	AC008050.1
NAALADL2.5	1.74549e-145	0.536504	0.835	0.565	6.38866e-141	OPC	NAALADL2
CHST1.3	1.75577e-145	-0.36456	0.029	0.312	6.42631e-141	OPC	CHST1
TMTC2.5	1.88094e-145	-1.34775	0.247	0.551	6.88443e-141	OPC	TMTC2
NEK7.6	2.20592e-145	0.395456	0.69	0.348	8.07387e-141	OPC	NEK7
SLC1A2.6	2.30765e-145	-0.673647	0.924	0.604	8.44624e-141	OPC	SLC1A2
AC005906.2.3	3.95478e-145	0.426366	0.465	0.219	1.44749e-140	OPC	AC005906.2
RTN3.4	4.24339e-145	-0.694105	0.787	0.769	1.55312e-140	OPC	RTN3
CABLES1.5	4.30874e-145	0.366658	0.749	0.406	1.57704e-140	OPC	CABLES1
EYA2.6	8.62563e-145	0.272753	0.462	0.156	3.15707e-140	OPC	EYA2
KIF5C.3	1.05649e-144	-0.468059	0.748	0.665	3.86686e-140	OPC	KIF5C
EPHA6.5	1.21076e-144	-1.04592	0.283	0.503	4.43149e-140	OPC	EPHA6
CPLX2.4	2.06018e-144	-0.662768	0.091	0.414	7.54045e-140	OPC	CPLX2
ETS1	1.11733e-143	0.337639	0.389	0.119	4.08953e-139	OPC	ETS1
SMAD3.4	1.46337e-143	0.471967	0.667	0.346	5.35608e-139	OPC	SMAD3
SYT4.6	1.88928e-143	-0.647832	0.051	0.351	6.91496e-139	OPC	SYT4
SYT17.4	5.15951e-143	0.420943	0.694	0.362	1.88843e-138	OPC	SYT17
HOPX.4	6.97591e-143	-0.584033	0.044	0.338	2.55325e-138	OPC	HOPX
NEURL1.4	1.03734e-142	-0.377231	0.065	0.375	3.79678e-138	OPC	NEURL1
SPARCL1.6	1.13246e-142	-0.986982	0.713	0.719	4.14492e-138	OPC	SPARCL1
PI4KA.4	4.02498e-142	-0.510494	0.652	0.68	1.47318e-137	OPC	PI4KA
SUMF1.3	7.26626e-142	0.525385	0.829	0.586	2.65952e-137	OPC	SUMF1
HS3ST5.5	9.91546e-142	-0.804657	0.084	0.394	3.62916e-137	OPC	HS3ST5
ABLIM3.2	1.48434e-141	0.400106	0.593	0.347	5.43285e-137	OPC	ABLIM3
SNX7	4.08834e-141	0.367581	0.493	0.263	1.49637e-136	OPC	SNX7
MAST3.3	7.65657e-141	-0.623878	0.106	0.424	2.80238e-136	OPC	MAST3
GOLM1.2	1.472e-140	0.423934	0.659	0.401	5.38768e-136	OPC	GOLM1
SVOP.3	2.08477e-140	-0.520613	0.103	0.423	7.63045e-136	OPC	SVOP
GLIS1.4	2.11504e-140	-0.288558	0.026	0.3	7.74125e-136	OPC	GLIS1
ARHGEF4.5	2.17689e-140	0.403189	0.813	0.518	7.96763e-136	OPC	ARHGEF4
RASAL2.4	2.85434e-140	-0.312235	0.753	0.624	1.04472e-135	OPC	RASAL2
KY	3.53966e-140	0.265961	0.348	0.196	1.29555e-135	OPC	KY
SPTBN4.5	4.19052e-140	-0.462313	0.537	0.563	1.53377e-135	OPC	SPTBN4
SFPQ.1	4.52581e-140	0.410734	0.86	0.62	1.65649e-135	OPC	SFPQ
ADGRB1.3	5.01563e-140	0.424439	0.664	0.385	1.83577e-135	OPC	ADGRB1
SCN3B.5	5.38986e-140	-0.679024	0.112	0.435	1.97274e-135	OPC	SCN3B
PCDH11Y.3	5.58223e-140	0.595445	0.554	0.227	2.04315e-135	OPC	PCDH11Y
SATB2.5	6.16962e-140	-0.825751	0.127	0.397	2.25814e-135	OPC	SATB2
TENT5A.1	6.80696e-140	0.434778	0.284	0.06	2.49141e-135	OPC	TENT5A
CHD9.4	7.24141e-140	0.414669	0.943	0.723	2.65043e-135	OPC	CHD9
CAMKV.4	8.74181e-140	-0.435536	0.05	0.345	3.19959e-135	OPC	CAMKV
WIPF3.3	1.54401e-139	-0.311102	0.026	0.297	5.65123e-135	OPC	WIPF3
AC004540.1	1.80588e-139	0.373299	0.411	0.265	6.60972e-135	OPC	AC004540.1
RFTN1.3	2.65201e-139	-0.490937	0.051	0.341	9.70663e-135	OPC	RFTN1
FAM66C.2	3.77012e-139	0.398318	0.73	0.479	1.3799e-134	OPC	FAM66C
PCDH11X.6	4.28529e-139	0.474886	0.621	0.279	1.56846e-134	OPC	PCDH11X
NCS1.6	5.36633e-139	-0.690595	0.164	0.497	1.96413e-134	OPC	NCS1
ARHGAP32.3	5.52337e-139	-0.286418	0.816	0.702	2.02161e-134	OPC	ARHGAP32
ZFPM2-AS1.3	1.06307e-138	0.490538	0.534	0.231	3.89093e-134	OPC	ZFPM2-AS1
GAS6.1	1.49498e-138	-0.273505	0.026	0.296	5.47178e-134	OPC	GAS6
FAM155A.4	1.65958e-138	0.37885	0.982	0.78	6.07423e-134	OPC	FAM155A
DOCK9.4	2.78143e-138	0.420212	0.875	0.595	1.01803e-133	OPC	DOCK9
FGFR2.6	4.9177e-138	-0.853329	0.075	0.371	1.79993e-133	OPC	FGFR2
IQGAP1.5	8.86368e-138	-0.524237	0.113	0.439	3.2442e-133	OPC	IQGAP1
RAB11FIP4.3	1.03304e-137	-0.597045	0.186	0.517	3.78103e-133	OPC	RAB11FIP4
STAT4.4	1.04749e-137	-0.382099	0.034	0.312	3.83391e-133	OPC	STAT4
SPRED1.3	1.17824e-137	0.418014	0.85	0.59	4.31247e-133	OPC	SPRED1
MALRD1.1	1.62923e-137	0.436589	0.348	0.118	5.96316e-133	OPC	MALRD1
L1CAM.3	2.42058e-137	-0.26387	0.012	0.263	8.85957e-133	OPC	L1CAM
DYSF.4	3.23961e-137	-0.405891	0.017	0.275	1.18573e-132	OPC	DYSF
KANSL1L.3	7.88354e-137	0.451289	0.76	0.51	2.88546e-132	OPC	KANSL1L
AC124854.1.2	9.84894e-137	0.48593	0.387	0.239	3.60481e-132	OPC	AC124854.1
HERC1.1	1.1122e-136	-0.301016	0.844	0.736	4.07076e-132	OPC	HERC1
ABLIM2.5	1.306e-136	-0.624598	0.151	0.455	4.78009e-132	OPC	ABLIM2
CBFB.4	1.47053e-136	0.3912	0.6	0.291	5.38227e-132	OPC	CBFB
CHGA.4	1.80334e-136	-0.439983	0.036	0.314	6.60039e-132	OPC	CHGA
AL591501.1.4	1.91564e-136	-0.601481	0.049	0.334	7.01143e-132	OPC	AL591501.1
EPHB6.5	2.34764e-136	-0.564402	0.073	0.377	8.5926e-132	OPC	EPHB6
PHYHIP.5	8.68185e-136	-0.719439	0.09	0.399	3.17764e-131	OPC	PHYHIP
SLC7A14.3	1.29616e-135	-0.402371	0.084	0.395	4.74406e-131	OPC	SLC7A14
NCALD.4	1.38632e-135	0.419506	0.863	0.536	5.07407e-131	OPC	NCALD
ZNF385D.6	1.78148e-135	-0.398678	0.666	0.361	6.52039e-131	OPC	ZNF385D
AC024901.1.5	2.08499e-135	-0.492302	0.047	0.332	7.63127e-131	OPC	AC024901.1
MAML3.4	2.3096e-135	-0.855662	0.047	0.331	8.45337e-131	OPC	MAML3
ENC1.5	2.74069e-135	-1.24207	0.206	0.487	1.00312e-130	OPC	ENC1
CDH11.2	3.92336e-135	0.418558	0.777	0.473	1.43599e-130	OPC	CDH11
GARNL3.2	4.56992e-135	-0.636782	0.368	0.611	1.67264e-130	OPC	GARNL3
FXYD7.5	9.3558e-135	-0.468188	0.06	0.355	3.42432e-130	OPC	FXYD7
ADAM11.4	2.40427e-134	-0.31988	0.051	0.34	8.79987e-130	OPC	ADAM11
LY86-AS1.5	9.5598e-134	-0.746301	0.038	0.297	3.49898e-129	OPC	LY86-AS1
AEBP2.5	7.25901e-133	-0.505083	0.573	0.591	2.65687e-128	OPC	AEBP2
NGEF.6	7.69613e-133	-0.551328	0.067	0.359	2.81686e-128	OPC	NGEF
RIMBP2.5	1.16952e-132	-0.648143	0.261	0.456	4.28055e-128	OPC	RIMBP2
CKB.5	1.26861e-132	-0.950759	0.371	0.664	4.64325e-128	OPC	CKB
CLASP2.3	1.58325e-132	0.352662	0.965	0.801	5.79487e-128	OPC	CLASP2
PTCHD4.5	2.67337e-132	-0.66006	0.03	0.296	9.78482e-128	OPC	PTCHD4
DZIP1.3	3.71379e-132	0.406648	0.727	0.461	1.35929e-127	OPC	DZIP1
SLCO3A1.5	3.97894e-132	-0.888323	0.215	0.527	1.45633e-127	OPC	SLCO3A1
AF121898.1	1.89178e-131	0.319543	0.14	0.029	6.92412e-127	OPC	AF121898.1
NEAT1.6	2.20325e-131	-1.5054	0.314	0.516	8.06412e-127	OPC	NEAT1
AP001021.3.2	2.2068e-131	0.372591	0.331	0.122	8.07711e-127	OPC	AP001021.3
ACTN1.4	2.49397e-131	-0.505233	0.1	0.405	9.12818e-127	OPC	ACTN1
NPTX1.5	2.84453e-131	-0.672695	0.061	0.349	1.04112e-126	OPC	NPTX1
SLC7A8.2	3.26638e-131	-0.269007	0.05	0.33	1.19553e-126	OPC	SLC7A8
CNKSR2.5	6.22171e-131	-0.611516	0.557	0.565	2.27721e-126	OPC	CNKSR2
HSPA12A.4	8.16415e-131	-0.591843	0.399	0.568	2.98816e-126	OPC	HSPA12A
CHST3.1	1.06797e-130	0.270503	0.329	0.081	3.90888e-126	OPC	CHST3
AC010201.3.1	1.59418e-130	0.329104	0.451	0.218	5.83484e-126	OPC	AC010201.3
LHFPL6.4	1.90766e-130	0.430808	0.743	0.409	6.98224e-126	OPC	LHFPL6
KIZ-AS1	2.3547e-130	0.258759	0.285	0.137	8.61845e-126	OPC	KIZ-AS1
CDK14.3	2.68364e-130	0.342906	0.914	0.62	9.82239e-126	OPC	CDK14
LINC00882.3	3.58621e-130	-0.532643	0.561	0.637	1.31259e-125	OPC	LINC00882
NRG1.3	7.46855e-130	-1.30029	0.197	0.432	2.73356e-125	OPC	NRG1
GLS.3	1.0263e-129	-0.413394	0.706	0.652	3.75636e-125	OPC	GLS
SIPA1L1.4	1.27392e-129	-0.340438	0.825	0.728	4.66266e-125	OPC	SIPA1L1
SLC39A11.6	1.92031e-129	-0.791385	0.235	0.544	7.02854e-125	OPC	SLC39A11
FSTL4.6	2.51774e-129	-0.968189	0.123	0.391	9.21518e-125	OPC	FSTL4
LINC01197.5	2.73119e-129	-0.384804	0.012	0.252	9.99643e-125	OPC	LINC01197
LINC01250.6	3.01018e-129	-0.751565	0.098	0.382	1.10176e-124	OPC	LINC01250
AAK1.2	3.28666e-129	-0.34103	0.809	0.72	1.20295e-124	OPC	AAK1
TMEM108.5	3.7985e-129	0.403735	0.879	0.561	1.39029e-124	OPC	TMEM108
C11orf87.5	7.79003e-129	-0.465861	0.053	0.334	2.85123e-124	OPC	C11orf87
CFAP46.3	1.15362e-128	-0.284635	0.034	0.3	4.22235e-124	OPC	CFAP46
KCNB2.5	1.6071e-128	-0.874785	0.137	0.416	5.88215e-124	OPC	KCNB2
PITPNM3.3	2.37616e-128	-0.302579	0.05	0.33	8.697e-124	OPC	PITPNM3
TTC28.4	2.84348e-128	0.413792	0.894	0.623	1.04074e-123	OPC	TTC28
RNF220.6	3.20579e-128	-1.57651	0.137	0.438	1.17335e-123	OPC	RNF220
CD82.1	3.45159e-128	0.303034	0.319	0.077	1.26331e-123	OPC	CD82
SYT12.2	9.55233e-128	-0.31242	0.057	0.34	3.49625e-123	OPC	SYT12
DPYD.6	1.13422e-127	-1.06489	0.304	0.526	4.15136e-123	OPC	DPYD
PEX5L.3	1.47143e-127	-0.76451	0.685	0.702	5.38556e-123	OPC	PEX5L
HS6ST2	3.5159e-127	0.436624	0.381	0.192	1.28685e-122	OPC	HS6ST2
TCERG1L.4	4.52665e-127	-0.383396	0.019	0.266	1.6568e-122	OPC	TCERG1L
ANKRD44.4	9.62687e-127	0.27731	0.816	0.512	3.52353e-122	OPC	ANKRD44
LHFPL2.5	1.33334e-126	0.281242	0.583	0.264	4.88016e-122	OPC	LHFPL2
BRINP1.3	1.70377e-126	0.452277	0.829	0.52	6.23598e-122	OPC	BRINP1
PDE9A.4	2.75405e-126	0.281472	0.485	0.181	1.00801e-121	OPC	PDE9A
FMNL2.5	2.84682e-126	-0.452493	0.889	0.771	1.04196e-121	OPC	FMNL2
KCNAB2.4	3.21903e-126	-0.563018	0.13	0.437	1.1782e-121	OPC	KCNAB2
HMGCLL1.2	4.92116e-126	-0.339372	0.073	0.364	1.80119e-121	OPC	HMGCLL1
ADGRV1.6	5.85834e-126	-1.63644	0.087	0.372	2.14421e-121	OPC	ADGRV1
SLC24A2.6	6.37749e-126	-0.938799	0.682	0.661	2.33423e-121	OPC	SLC24A2
SPNS2.3	8.14415e-126	-0.289993	0.054	0.331	2.98084e-121	OPC	SPNS2
ABCA1.4	1.10216e-125	0.305871	0.542	0.226	4.03403e-121	OPC	ABCA1
USP53.5	1.27467e-125	-0.500424	0.092	0.392	4.66542e-121	OPC	USP53
CADM1.5	1.67143e-125	0.280824	0.948	0.692	6.11761e-121	OPC	CADM1
PLK2.4	2.38223e-125	-0.347733	0.026	0.277	8.71919e-121	OPC	PLK2
SIPA1L3.2	4.18078e-125	0.434894	0.77	0.525	1.53021e-120	OPC	SIPA1L3
AC007319.1	1.63278e-124	0.424966	0.358	0.102	5.97615e-120	OPC	AC007319.1
SYNPO2.4	1.71756e-124	-0.461885	0.054	0.328	6.28643e-120	OPC	SYNPO2
MAP1A.6	1.8575e-124	-1.1157	0.2	0.512	6.79863e-120	OPC	MAP1A
INA.5	2.90264e-124	-0.459321	0.039	0.302	1.06239e-119	OPC	INA
COL26A1.4	3.94027e-124	-0.467368	0.073	0.358	1.44218e-119	OPC	COL26A1
HPCAL4.5	4.22261e-124	-0.49737	0.069	0.355	1.54552e-119	OPC	HPCAL4
HIBADH.1	6.86672e-124	0.445685	0.634	0.422	2.51329e-119	OPC	HIBADH
TMOD1.2	9.97889e-124	0.385456	0.58	0.316	3.65237e-119	OPC	TMOD1
CCK.6	1.23039e-123	-0.983118	0.12	0.418	4.50334e-119	OPC	CCK
MGAT5B.4	1.29586e-123	-0.402284	0.08	0.367	4.74299e-119	OPC	MGAT5B
HMGN1	1.35024e-123	0.357316	0.656	0.412	4.94201e-119	OPC	HMGN1
CABP1.6	1.3736e-123	-0.715243	0.336	0.483	5.02753e-119	OPC	CABP1
FIP1L1	1.38523e-123	0.380244	0.701	0.471	5.07009e-119	OPC	FIP1L1
ATP8B4.5	2.22229e-123	-0.572357	0.011	0.239	8.13381e-119	OPC	ATP8B4
KLHL29.6	2.87599e-123	-0.524247	0.105	0.396	1.05264e-118	OPC	KLHL29
PAK3.6	4.20987e-123	-0.310019	0.62	0.537	1.54086e-118	OPC	PAK3
SEMA3E.2	4.63198e-123	0.543408	0.315	0.085	1.69535e-118	OPC	SEMA3E
ARHGAP29.2	9.67516e-123	-0.329069	0.016	0.251	3.5412e-118	OPC	ARHGAP29
PTK2B.5	1.20146e-122	-0.584727	0.107	0.398	4.39746e-118	OPC	PTK2B
KCNIP3.3	1.25713e-122	0.35295	0.574	0.289	4.60123e-118	OPC	KCNIP3
KLHL23.2	2.13064e-122	0.399667	0.701	0.455	7.79834e-118	OPC	KLHL23
MIR137HG.4	4.53128e-122	-0.695674	0.118	0.397	1.6585e-117	OPC	MIR137HG
ABTB2.4	5.2443e-122	0.373939	0.409	0.135	1.91947e-117	OPC	ABTB2
PGM2L1.4	5.49189e-122	-0.726684	0.141	0.449	2.01009e-117	OPC	PGM2L1
PPP2R3B	7.1501e-122	0.258604	0.32	0.103	2.61701e-117	OPC	PPP2R3B
MLIP.5	1.30336e-121	-0.798281	0.089	0.324	4.77041e-117	OPC	MLIP
PWRN1.6	1.62012e-121	-0.752551	0.04	0.292	5.92979e-117	OPC	PWRN1
BBS9.2	1.62029e-121	0.432056	0.837	0.597	5.93044e-117	OPC	BBS9
LINC01301.1	4.57928e-121	0.413914	0.403	0.242	1.67606e-116	OPC	LINC01301
SHANK2.5	7.06333e-121	-0.642018	0.321	0.499	2.58525e-116	OPC	SHANK2
PTCH1.1	7.43809e-121	0.401058	0.526	0.292	2.72241e-116	OPC	PTCH1
NELL1.5	8.96137e-121	0.26091	0.702	0.38	3.27995e-116	OPC	NELL1
SERPINB9.2	1.55544e-120	-0.291434	0.015	0.245	5.69308e-116	OPC	SERPINB9
AC008269.1.3	1.85296e-120	-0.450404	0.12	0.422	6.78201e-116	OPC	AC008269.1
KIAA1211L.5	1.90747e-120	-0.70259	0.108	0.362	6.98153e-116	OPC	KIAA1211L
PLS3.3	3.25069e-120	-0.382936	0.041	0.3	1.18978e-115	OPC	PLS3
AC011995.2.5	4.89949e-120	-0.444903	0.04	0.294	1.79326e-115	OPC	AC011995.2
CDH4.5	5.27072e-120	0.402387	0.733	0.425	1.92914e-115	OPC	CDH4
RASAL1.3	1.08746e-119	-0.279766	0.015	0.243	3.98022e-115	OPC	RASAL1
HTR2A.5	1.2241e-119	-0.545758	0.041	0.299	4.48033e-115	OPC	HTR2A
RTN4.6	1.38433e-119	-0.747377	0.816	0.836	5.0668e-115	OPC	RTN4
TTLL7.6	1.44158e-119	-0.74632	0.696	0.648	5.27634e-115	OPC	TTLL7
AL158055.1	2.3055e-119	0.257205	0.318	0.189	8.43835e-115	OPC	AL158055.1
DENND3.4	2.75719e-119	-0.417601	0.048	0.312	1.00916e-114	OPC	DENND3
ANKS1B.6	6.79154e-119	0.31817	0.989	0.841	2.48577e-114	OPC	ANKS1B
HS3ST4.6	7.95352e-119	-0.792671	0.039	0.289	2.91107e-114	OPC	HS3ST4
SIDT1.4	8.61187e-119	-0.471388	0.083	0.362	3.15203e-114	OPC	SIDT1
MBD5.1	1.58954e-118	0.353579	0.952	0.73	5.81788e-114	OPC	MBD5
MTURN.5	1.8331e-118	-0.761804	0.25	0.555	6.70932e-114	OPC	MTURN
GLDN.6	1.96598e-118	-0.616739	0.026	0.267	7.19569e-114	OPC	GLDN
SUSD4.5	2.10528e-118	0.362914	0.7	0.388	7.70552e-114	OPC	SUSD4
KIFC2.3	2.94494e-118	-0.366531	0.085	0.371	1.07788e-113	OPC	KIFC2
CALM2.6	3.00341e-118	-1.07355	0.636	0.775	1.09928e-113	OPC	CALM2
AC233296.1.6	4.30429e-118	0.577683	0.511	0.226	1.57541e-113	OPC	AC233296.1
PEBP1.6	4.80368e-118	-1.06011	0.362	0.64	1.75819e-113	OPC	PEBP1
SGIP1.3	6.15903e-118	0.382719	0.93	0.692	2.25427e-113	OPC	SGIP1
SPTBN1.5	7.57264e-118	-0.483229	0.799	0.78	2.77166e-113	OPC	SPTBN1
SLIT3.5	7.91655e-118	-0.729958	0.038	0.275	2.89754e-113	OPC	SLIT3
SYT5.4	9.77643e-118	-0.291162	0.024	0.262	3.57827e-113	OPC	SYT5
STXBP5.5	1.96339e-117	-0.322754	0.789	0.703	7.18621e-113	OPC	STXBP5
CAMK1G.3	2.12316e-117	-0.25093	0.019	0.251	7.77099e-113	OPC	CAMK1G
CHSY3.4	3.17812e-117	-0.771809	0.332	0.497	1.16322e-112	OPC	CHSY3
NINL.4	4.72999e-117	0.347318	0.534	0.25	1.73122e-112	OPC	NINL
ANGPT2	4.75767e-117	0.297094	0.344	0.171	1.74135e-112	OPC	ANGPT2
GFRA2.2	5.65654e-117	-0.275952	0.018	0.247	2.07035e-112	OPC	GFRA2
TNRC6C.3	6.02502e-117	0.385744	0.893	0.65	2.20522e-112	OPC	TNRC6C
CACNB4.3	6.46451e-117	-0.323305	0.747	0.628	2.36607e-112	OPC	CACNB4
SLAIN1.6	9.9228e-117	0.255618	0.824	0.531	3.63184e-112	OPC	SLAIN1
GUCY1A1.2	2.13158e-116	-0.324445	0.032	0.277	7.80179e-112	OPC	GUCY1A1
GNAO1.4	2.96388e-116	-0.604514	0.687	0.724	1.08481e-111	OPC	GNAO1
SLC8A2.4	4.81869e-116	-0.456071	0.088	0.37	1.76369e-111	OPC	SLC8A2
NEFL.6	6.24542e-116	-1.07206	0.125	0.413	2.28588e-111	OPC	NEFL
FBXL16.6	9.4139e-116	-0.657066	0.092	0.376	3.44558e-111	OPC	FBXL16
KNDC1.3	1.28993e-115	-0.427361	0.155	0.461	4.72127e-111	OPC	KNDC1
SCN2B.5	1.33054e-115	-0.369517	0.026	0.264	4.86992e-111	OPC	SCN2B
PYGL.1	2.18634e-115	0.298696	0.317	0.119	8.00224e-111	OPC	PYGL
SYNPO.4	2.46717e-115	-0.366602	0.041	0.293	9.03009e-111	OPC	SYNPO
ZNF423.4	2.8241e-115	0.337271	0.489	0.204	1.03365e-110	OPC	ZNF423
AL109809.5.6	3.19193e-115	-0.623582	0.078	0.353	1.16828e-110	OPC	AL109809.5
ATP1A3.5	3.46844e-115	-0.684217	0.176	0.476	1.26948e-110	OPC	ATP1A3
PIGC.1	8.67782e-115	0.350795	0.465	0.254	3.17617e-110	OPC	PIGC
NORAD.6	9.82929e-115	-1.00939	0.289	0.575	3.59762e-110	OPC	NORAD
SEPTIN7.5	1.74992e-114	-0.764287	0.773	0.792	6.40489e-110	OPC	SEPTIN7
SIRT2.1	2.08193e-114	0.402757	0.624	0.418	7.62007e-110	OPC	SIRT2
RIT2.4	2.41341e-114	0.42269	0.539	0.239	8.83332e-110	OPC	RIT2
RHOBTB1.3	2.93355e-114	-0.378496	0.067	0.336	1.07371e-109	OPC	RHOBTB1
MIR99AHG.4	3.11137e-114	0.250519	0.96	0.746	1.13879e-109	OPC	MIR99AHG
MICAL3.5	3.64472e-114	-0.342025	0.69	0.635	1.33401e-109	OPC	MICAL3
GABRD.5	4.17439e-114	-0.293249	0.029	0.266	1.52787e-109	OPC	GABRD
NPY1R.3	6.64885e-114	-0.259872	0.028	0.265	2.43355e-109	OPC	NPY1R
IGSF8.3	1.26551e-113	-0.347851	0.1	0.386	4.6319e-109	OPC	IGSF8
LINC01414.3	1.42764e-113	-0.469473	0.071	0.335	5.22531e-109	OPC	LINC01414
KBTBD12.4	1.60804e-113	-0.335973	0.049	0.304	5.88558e-109	OPC	KBTBD12
TNS2	2.09551e-113	0.329523	0.389	0.149	7.66977e-109	OPC	TNS2
CREB3L2.4	2.37117e-113	0.300987	0.501	0.217	8.67873e-109	OPC	CREB3L2
APLP1.6	4.01548e-113	-0.611849	0.137	0.43	1.46971e-108	OPC	APLP1
SYNPR.4	4.5304e-113	-0.980803	0.074	0.329	1.65817e-108	OPC	SYNPR
C4orf19.2	5.23319e-113	0.298564	0.371	0.117	1.9154e-108	OPC	C4orf19
ASB3.4	5.70741e-113	0.31974	0.901	0.643	2.08897e-108	OPC	ASB3
FNDC3B.4	6.85395e-113	0.375722	0.706	0.426	2.50862e-108	OPC	FNDC3B
CA11.5	1.01818e-112	-0.507639	0.1	0.383	3.72664e-108	OPC	CA11
PART1.5	1.03406e-112	-0.464799	0.037	0.28	3.78478e-108	OPC	PART1
TMEM151B.4	1.32107e-112	-0.324575	0.061	0.325	4.83525e-108	OPC	TMEM151B
KIAA1324.4	1.54556e-112	-0.321554	0.093	0.375	5.6569e-108	OPC	KIAA1324
NR6A1.1	1.56274e-112	0.454356	0.697	0.46	5.71977e-108	OPC	NR6A1
EPB41L3.4	1.56569e-112	-0.609005	0.366	0.553	5.73059e-108	OPC	EPB41L3
PLEKHA2.2	1.78634e-112	0.326088	0.548	0.28	6.53818e-108	OPC	PLEKHA2
TSPYL1.6	2.49906e-112	-0.856932	0.182	0.472	9.14683e-108	OPC	TSPYL1
VSTM2L.4	2.71014e-112	-0.353805	0.052	0.308	9.91937e-108	OPC	VSTM2L
PHF24.5	4.46323e-112	-0.344652	0.022	0.25	1.63359e-107	OPC	PHF24
TMEM38B	1.20168e-111	0.332956	0.378	0.189	4.39828e-107	OPC	TMEM38B
SEPTIN9.1	1.45043e-111	-0.3262	0.098	0.38	5.30873e-107	OPC	SEPTIN9
TRIM36.2	1.65031e-111	-0.291785	0.019	0.242	6.04031e-107	OPC	TRIM36
DNAH6.4	2.23788e-111	-0.381913	0.06	0.32	8.19088e-107	OPC	DNAH6
MFSD4A.4	3.28342e-111	-0.34647	0.053	0.308	1.20176e-106	OPC	MFSD4A
KIF1A.5	3.4048e-111	-0.75967	0.341	0.618	1.24619e-106	OPC	KIF1A
COL16A1.3	3.46918e-111	0.328844	0.542	0.256	1.26976e-106	OPC	COL16A1
PRR16.4	4.50746e-111	-0.502534	0.045	0.292	1.64978e-106	OPC	PRR16
SVEP1.5	5.89709e-111	-0.420823	0.017	0.236	2.15839e-106	OPC	SVEP1
PCDH9.5	6.10988e-111	0.26036	0.999	0.939	2.23628e-106	OPC	PCDH9
HRH1.2	8.1233e-111	-0.303205	0.038	0.28	2.97321e-106	OPC	HRH1
VAT1L	1.37945e-110	0.327548	0.423	0.178	5.04893e-106	OPC	VAT1L
PTCHD1-AS.6	1.41534e-110	-0.74736	0.125	0.384	5.1803e-106	OPC	PTCHD1-AS
FGD6.3	1.46876e-110	-0.357357	0.054	0.308	5.37581e-106	OPC	FGD6
EPHA3.3	1.56983e-110	-0.457105	0.036	0.275	5.74572e-106	OPC	EPHA3
DAAM2.6	1.9738e-110	-0.816564	0.035	0.261	7.22429e-106	OPC	DAAM2
NRG2.4	2.24206e-110	0.402539	0.722	0.472	8.20616e-106	OPC	NRG2
MYO1B.3	2.62635e-110	-0.280596	0.019	0.24	9.61269e-106	OPC	MYO1B
SRPK2.2	3.04031e-110	-0.314378	0.825	0.757	1.11278e-105	OPC	SRPK2
KCNJ4.4	3.82406e-110	-0.273027	0.013	0.225	1.39964e-105	OPC	KCNJ4
CPLX1.6	4.86391e-110	-0.541677	0.11	0.392	1.78024e-105	OPC	CPLX1
DPY19L2.3	5.79247e-110	0.344583	0.597	0.363	2.1201e-105	OPC	DPY19L2
TSHZ1	6.37211e-110	0.353748	0.563	0.321	2.33226e-105	OPC	TSHZ1
AC119674.1.1	7.05237e-110	0.375932	0.262	0.064	2.58124e-105	OPC	AC119674.1
NCOA7.5	1.31876e-109	-0.698137	0.321	0.6	4.82679e-105	OPC	NCOA7
SYBU.4	1.36362e-109	-0.531991	0.189	0.472	4.99098e-105	OPC	SYBU
BIN1.5	1.42022e-109	-0.523009	0.164	0.461	5.19815e-105	OPC	BIN1
ABR.3	1.61718e-109	-0.746946	0.521	0.648	5.91905e-105	OPC	ABR
DIRAS1.5	1.9143e-109	-0.408342	0.036	0.274	7.00653e-105	OPC	DIRAS1
CAP2.4	2.00306e-109	-0.694219	0.238	0.498	7.33138e-105	OPC	CAP2
RNF144A.6	2.3788e-109	0.360217	0.818	0.539	8.70666e-105	OPC	RNF144A
GABRA5.4	2.91637e-109	-0.309976	0.023	0.248	1.06742e-104	OPC	GABRA5
PRKN.2	3.08002e-109	0.395143	0.931	0.704	1.12732e-104	OPC	PRKN
LRRC6.3	3.80454e-109	-0.286579	0.109	0.393	1.3925e-104	OPC	LRRC6
DPP10.6	4.72763e-109	-0.77392	0.972	0.779	1.73036e-104	OPC	DPP10
MCHR2.5	1.2477e-108	-0.308913	0.016	0.229	4.5667e-104	OPC	MCHR2
STX1A.5	1.43581e-108	-0.459609	0.077	0.342	5.25523e-104	OPC	STX1A
TBC1D14.1	2.8058e-108	0.334128	0.625	0.387	1.02695e-103	OPC	TBC1D14
NRP1.2	3.44283e-108	-0.400962	0.047	0.291	1.26011e-103	OPC	NRP1
WDR11-AS1.3	4.10453e-108	0.355575	0.537	0.338	1.5023e-103	OPC	WDR11-AS1
CADM2.5	4.14372e-108	0.28482	0.996	0.928	1.51664e-103	OPC	CADM2
AC010894.3.1	5.63405e-108	0.272285	0.285	0.078	2.06212e-103	OPC	AC010894.3
SSX2IP.3	5.71436e-108	-0.511259	0.183	0.476	2.09151e-103	OPC	SSX2IP
YWHAG.6	6.58194e-108	-0.994739	0.344	0.604	2.40906e-103	OPC	YWHAG
TRAF3IP2	6.6468e-108	0.280343	0.371	0.184	2.4328e-103	OPC	TRAF3IP2
SLITRK2	7.98481e-108	0.308873	0.489	0.241	2.92252e-103	OPC	SLITRK2
AL117329.1.6	1.10029e-107	-1.01601	0.072	0.283	4.02716e-103	OPC	AL117329.1
ENO2.6	3.44766e-107	-0.655439	0.186	0.48	1.26188e-102	OPC	ENO2
MCF2L2.5	3.48973e-107	0.336345	0.832	0.538	1.27728e-102	OPC	MCF2L2
HSP90AB1.6	4.66972e-107	-1.08102	0.448	0.674	1.70917e-102	OPC	HSP90AB1
OSBPL6.3	4.71731e-107	-0.28281	0.659	0.586	1.72658e-102	OPC	OSBPL6
CDKN2B-AS1.1	6.59243e-107	0.259428	0.257	0.059	2.41289e-102	OPC	CDKN2B-AS1
SEPTIN11.3	7.74138e-107	-0.570381	0.356	0.563	2.83342e-102	OPC	SEPTIN11
USP3.4	1.30804e-106	0.325524	0.559	0.271	4.78756e-102	OPC	USP3
CRYM.5	1.86493e-106	-0.376222	0.034	0.266	6.82582e-102	OPC	CRYM
SNED1.5	2.23125e-106	-0.466826	0.1	0.372	8.1666e-102	OPC	SNED1
ATP13A5.1	2.67415e-106	0.272648	0.284	0.081	9.78765e-102	OPC	ATP13A5
YPEL2.2	3.67451e-106	-0.498025	0.184	0.478	1.34491e-101	OPC	YPEL2
MRTFB.6	3.6796e-106	-0.490968	0.646	0.616	1.34677e-101	OPC	MRTFB
WNK3	4.57124e-106	0.32981	0.464	0.257	1.67312e-101	OPC	WNK3
SCFD2.3	5.42735e-106	0.42722	0.763	0.546	1.98646e-101	OPC	SCFD2
SLC7A14-AS1.6	5.50049e-106	-0.938989	0.062	0.313	2.01323e-101	OPC	SLC7A14-AS1
CLVS2.4	6.26456e-106	-0.509691	0.153	0.439	2.29289e-101	OPC	CLVS2
FSTL5.5	7.31105e-106	-0.928067	0.092	0.338	2.67592e-101	OPC	FSTL5
CAMKK2.5	7.79052e-106	-0.642331	0.177	0.46	2.85141e-101	OPC	CAMKK2
SCN1B.4	1.24217e-105	-0.411445	0.039	0.274	4.54647e-101	OPC	SCN1B
TCF7L1.4	1.37952e-105	0.345133	0.365	0.12	5.04918e-101	OPC	TCF7L1
SLC1A4.2	1.53137e-105	-0.267513	0.089	0.358	5.60498e-101	OPC	SLC1A4
MARCKS.6	2.29792e-105	0.290056	0.657	0.366	8.4106e-101	OPC	MARCKS
MARCKSL1.3	2.33678e-105	0.253173	0.439	0.17	8.55284e-101	OPC	MARCKSL1
AC068308.1.1	4.84393e-105	0.294502	0.313	0.09	1.77293e-100	OPC	AC068308.1
ANKRD33B.4	4.87924e-105	-0.402619	0.071	0.326	1.78585e-100	OPC	ANKRD33B
C1orf115.5	7.09496e-105	-0.364859	0.019	0.232	2.59683e-100	OPC	C1orf115
ANKRD30B.2	7.78673e-105	-0.268387	0.02	0.234	2.85002e-100	OPC	ANKRD30B
CAMSAP2.1	9.30728e-105	0.343298	0.885	0.672	3.40656e-100	OPC	CAMSAP2
OPRM1.3	9.65802e-105	-0.357611	0.027	0.249	3.53493e-100	OPC	OPRM1
GRAMD1C.6	1.10011e-104	0.329988	0.536	0.253	4.02649e-100	OPC	GRAMD1C
SMARCC1.3	1.48156e-104	0.353729	0.737	0.524	5.42266e-100	OPC	SMARCC1
ZMYM4.1	1.57726e-104	0.35553	0.823	0.592	5.77292e-100	OPC	ZMYM4
FAM171A1.3	1.84865e-104	-0.576344	0.384	0.601	6.76625e-100	OPC	FAM171A1
KCNMB4.4	1.98526e-104	-0.589713	0.161	0.445	7.26626e-100	OPC	KCNMB4
TBR1.5	2.00403e-104	-0.298031	0.018	0.228	7.33494e-100	OPC	TBR1
SH3GL2.5	2.90057e-104	-0.704612	0.304	0.491	1.06164e-99	OPC	SH3GL2
ETS2.5	3.14675e-104	-0.396871	0.045	0.283	1.15174e-99	OPC	ETS2
ST6GAL2.3	3.21225e-104	0.402965	0.599	0.334	1.17571e-99	OPC	ST6GAL2
ANKRD24.3	3.48511e-104	-0.308385	0.102	0.375	1.27559e-99	OPC	ANKRD24
NBL1.3	3.48873e-104	-0.32843	0.039	0.272	1.27691e-99	OPC	NBL1
CNTNAP4.6	3.84784e-104	-0.976865	0.199	0.461	1.40835e-99	OPC	CNTNAP4
TRIM9.4	4.30104e-104	0.356558	0.926	0.692	1.57423e-99	OPC	TRIM9
TESPA1.6	6.19787e-104	-0.599032	0.047	0.275	2.26848e-99	OPC	TESPA1
LRRC8C.1	6.66292e-104	-0.379205	0.108	0.382	2.43869e-99	OPC	LRRC8C
IDI2-AS1	6.9755e-104	0.284806	0.329	0.111	2.5531e-99	OPC	IDI2-AS1
LAMB1.3	7.81165e-104	-0.268454	0.033	0.26	2.85914e-99	OPC	LAMB1
SNX10.3	1.00236e-103	-0.543818	0.151	0.433	3.66875e-99	OPC	SNX10
ABCG1.3	1.01844e-103	0.32403	0.517	0.255	3.72759e-99	OPC	ABCG1
SEMA5B.1	1.14601e-103	0.361112	0.42	0.22	4.19449e-99	OPC	SEMA5B
EVI5L.2	1.18885e-103	0.316625	0.582	0.344	4.35132e-99	OPC	EVI5L
TUBB2A.6	1.35768e-103	-0.884816	0.154	0.43	4.96924e-99	OPC	TUBB2A
HSP90AA1.5	1.3944e-103	-1.05506	0.542	0.751	5.10364e-99	OPC	HSP90AA1
SRRM3.6	2.57819e-103	-0.520424	0.247	0.441	9.43645e-99	OPC	SRRM3
DOC2A.4	2.61476e-103	-0.316025	0.058	0.305	9.57029e-99	OPC	DOC2A
FCHO1.2	5.0504e-103	-0.267685	0.059	0.305	1.8485e-98	OPC	FCHO1
PIR.2	1.03791e-102	-0.258384	0.088	0.348	3.79887e-98	OPC	PIR
MAP1LC3A.3	1.86765e-102	-0.40319	0.121	0.398	6.83579e-98	OPC	MAP1LC3A
STAT5B.1	2.64846e-102	0.34843	0.64	0.422	9.69364e-98	OPC	STAT5B
PNMA3.3	3.10919e-102	-0.251476	0.066	0.316	1.13799e-97	OPC	PNMA3
AC120193.1.4	3.79721e-102	-0.51043	0.041	0.271	1.38982e-97	OPC	AC120193.1
RMST.5	4.69656e-102	-0.545325	0.041	0.26	1.71899e-97	OPC	RMST
MT-ND1.6	4.99841e-102	-1.82054	0.336	0.583	1.82947e-97	OPC	MT-ND1
DCBLD2	5.31147e-102	0.345824	0.57	0.365	1.94405e-97	OPC	DCBLD2
GNG7.4	5.35206e-102	0.332999	0.803	0.551	1.95891e-97	OPC	GNG7
WSB1.4	6.80333e-102	0.321193	0.87	0.638	2.49009e-97	OPC	WSB1
SLC22A10.6	7.56797e-102	-0.637648	0.041	0.264	2.76995e-97	OPC	SLC22A10
CLU.6	1.07522e-101	-1.03779	0.432	0.665	3.93542e-97	OPC	CLU
TENM4.3	3.04602e-101	-0.615482	0.504	0.572	1.11487e-96	OPC	TENM4
NR2F1-AS1.4	4.01089e-101	-0.377323	0.583	0.569	1.46803e-96	OPC	NR2F1-AS1
EFHD2.4	4.12823e-101	-0.331349	0.029	0.248	1.51097e-96	OPC	EFHD2
SYNGR3.4	4.15869e-101	-0.325665	0.033	0.256	1.52212e-96	OPC	SYNGR3
ARHGDIG.5	6.0992e-101	-0.435938	0.04	0.268	2.23237e-96	OPC	ARHGDIG
ST5.4	6.19876e-101	0.36995	0.656	0.397	2.26881e-96	OPC	ST5
SUCLG2.5	7.15906e-101	0.26033	0.503	0.221	2.62029e-96	OPC	SUCLG2
RPL13.4	7.90129e-101	0.298946	0.796	0.525	2.89195e-96	OPC	RPL13
GAP43.5	7.91363e-101	-0.831396	0.243	0.492	2.89647e-96	OPC	GAP43
HS6ST1.2	9.21824e-101	-0.324357	0.103	0.371	3.37397e-96	OPC	HS6ST1
BCL6.2	1.26774e-100	0.281019	0.535	0.253	4.64006e-96	OPC	BCL6
SLC8A3.4	1.67723e-100	0.438826	0.613	0.359	6.13882e-96	OPC	SLC8A3
KITLG.3	1.89073e-100	-0.268628	0.043	0.274	6.92028e-96	OPC	KITLG
AL024495.1.4	1.92225e-100	-0.273526	0.012	0.207	7.03564e-96	OPC	AL024495.1
SCAI.4	4.68359e-100	-0.451529	0.554	0.587	1.71424e-95	OPC	SCAI
OPTN.4	5.08828e-100	-0.368013	0.131	0.408	1.86236e-95	OPC	OPTN
CDKL1.3	7.20996e-100	0.375347	0.594	0.386	2.63892e-95	OPC	CDKL1
AKNA.1	1.94262e-99	0.254974	0.382	0.147	7.11017e-95	OPC	AKNA
AC077690.1.3	2.03711e-99	0.413356	0.491	0.286	7.45601e-95	OPC	AC077690.1
CHL1-AS2	2.73675e-99	0.294821	0.261	0.125	1.00168e-94	OPC	CHL1-AS2
ECE1.2	4.18918e-99	-0.30315	0.112	0.38	1.53328e-94	OPC	ECE1
PRKCG.4	5.30895e-99	-0.260066	0.039	0.263	1.94313e-94	OPC	PRKCG
PDE4D.4	5.75572e-99	-0.342124	0.961	0.82	2.10665e-94	OPC	PDE4D
MIDN	9.83993e-99	0.284254	0.406	0.166	3.60151e-94	OPC	MIDN
P2RX7.5	1.17454e-98	0.350674	0.731	0.449	4.29893e-94	OPC	P2RX7
RICTOR.3	1.78564e-98	0.332538	0.843	0.62	6.53562e-94	OPC	RICTOR
RETREG1.4	3.64053e-98	-0.577805	0.232	0.515	1.33247e-93	OPC	RETREG1
TPM3.3	4.21419e-98	-0.429539	0.162	0.442	1.54244e-93	OPC	TPM3
PDK3.4	4.37125e-98	-0.452133	0.155	0.433	1.59992e-93	OPC	PDK3
ACAP3.2	4.56134e-98	0.375839	0.683	0.441	1.6695e-93	OPC	ACAP3
NCOA1.2	8.37213e-98	0.351198	0.931	0.733	3.06428e-93	OPC	NCOA1
PEG3.5	1.09352e-97	-0.656006	0.23	0.503	4.00239e-93	OPC	PEG3
C8orf34.5	1.59601e-97	-0.631785	0.047	0.271	5.84154e-93	OPC	C8orf34
GLRA3.5	5.08223e-97	-0.352842	0.031	0.245	1.86015e-92	OPC	GLRA3
SNTA1.3	5.29324e-97	-0.313903	0.074	0.32	1.93738e-92	OPC	SNTA1
SEZ6L2.5	5.57936e-97	-0.590766	0.164	0.436	2.0421e-92	OPC	SEZ6L2
CDKL5.4	6.9535e-97	-0.604492	0.452	0.6	2.54505e-92	OPC	CDKL5
UCHL1.6	1.19796e-96	-0.884452	0.324	0.56	4.38466e-92	OPC	UCHL1
BAIAP3.3	1.29279e-96	-0.250993	0.028	0.237	4.73173e-92	OPC	BAIAP3
TRAK1.5	1.51826e-96	0.346604	0.785	0.554	5.55697e-92	OPC	TRAK1
AC091885.2.1	2.08681e-96	0.331925	0.369	0.204	7.63795e-92	OPC	AC091885.2
TOX3.3	2.62395e-96	0.28994	0.41	0.158	9.60391e-92	OPC	TOX3
PTPRD.5	2.7935e-96	-0.621293	0.984	0.872	1.02245e-91	OPC	PTPRD
MT-CO1.6	4.90435e-96	-2.05428	0.637	0.76	1.79504e-91	OPC	MT-CO1
NALCN.4	5.03652e-96	0.295438	0.901	0.651	1.84342e-91	OPC	NALCN
TMSB15B-AS1	6.55998e-96	0.277708	0.349	0.228	2.40102e-91	OPC	TMSB15B-AS1
AC073332.1.3	1.13835e-95	-0.288966	0.029	0.237	4.16647e-91	OPC	AC073332.1
KCNV1.5	1.39807e-95	-0.348098	0.021	0.221	5.11707e-91	OPC	KCNV1
FREM2.1	1.53277e-95	0.288084	0.279	0.077	5.6101e-91	OPC	FREM2
MAPK4.6	1.56587e-95	-0.589441	0.167	0.417	5.73123e-91	OPC	MAPK4
NECTIN3.3	1.69758e-95	0.317994	0.715	0.429	6.21332e-91	OPC	NECTIN3
CNTNAP1.4	1.91249e-95	-0.315861	0.098	0.354	6.99992e-91	OPC	CNTNAP1
LINC01237.1	1.94119e-95	0.338732	0.386	0.193	7.10495e-91	OPC	LINC01237
SEMA4D.5	2.42388e-95	-0.513687	0.23	0.512	8.87164e-91	OPC	SEMA4D
AC011287.1.5	3.44409e-95	-1.017	0.153	0.365	1.26057e-90	OPC	AC011287.1
RCN2.3	3.58497e-95	0.28848	0.71	0.462	1.31214e-90	OPC	RCN2
AC002463.1	5.36668e-95	0.30469	0.369	0.24	1.96426e-90	OPC	AC002463.1
GAREM1.5	8.48525e-95	-0.635733	0.304	0.564	3.10569e-90	OPC	GAREM1
AC113383.1.2	8.56965e-95	0.373484	0.39	0.212	3.13658e-90	OPC	AC113383.1
PDXK.2	1.16853e-94	-0.465007	0.225	0.505	4.27695e-90	OPC	PDXK
ST3GAL1.3	1.49679e-94	-0.311806	0.092	0.343	5.47838e-90	OPC	ST3GAL1
YWHAB.6	1.54525e-94	-0.952002	0.312	0.565	5.65577e-90	OPC	YWHAB
EFNB2	2.90699e-94	-0.29681	0.079	0.324	1.06399e-89	OPC	EFNB2
PGBD5.3	4.70371e-94	-0.546115	0.278	0.512	1.7216e-89	OPC	PGBD5
GULP1.4	6.01705e-94	-0.546231	0.064	0.289	2.2023e-89	OPC	GULP1
ARSB.2	6.43207e-94	0.347717	0.569	0.365	2.3542e-89	OPC	ARSB
TRA2A.2	7.54423e-94	0.338218	0.807	0.603	2.76126e-89	OPC	TRA2A
FGD4.6	1.32225e-93	-0.635037	0.173	0.443	4.83956e-89	OPC	FGD4
DGKB.4	1.48022e-93	-0.502305	0.664	0.571	5.41776e-89	OPC	DGKB
AC009975.1	1.59992e-93	0.261942	0.131	0.069	5.85587e-89	OPC	AC009975.1
RBPJ.4	3.21195e-93	0.299197	0.814	0.584	1.17561e-88	OPC	RBPJ
BACH1.5	3.87367e-93	0.256214	0.587	0.305	1.4178e-88	OPC	BACH1
OLFM1.6	4.15931e-93	-0.945296	0.341	0.554	1.52235e-88	OPC	OLFM1
PLXNA4.5	4.52321e-93	-0.323795	0.554	0.443	1.65554e-88	OPC	PLXNA4
STXBP4	4.6373e-93	0.313957	0.455	0.276	1.6973e-88	OPC	STXBP4
ARHGEF10.6	5.30312e-93	0.285904	0.642	0.369	1.94099e-88	OPC	ARHGEF10
KMT2C.5	8.75176e-93	0.29609	0.92	0.717	3.20323e-88	OPC	KMT2C
PARM1.5	1.23174e-92	-0.36906	0.057	0.285	4.50828e-88	OPC	PARM1
CACNA1E.5	1.2636e-92	-0.285507	0.545	0.453	4.62489e-88	OPC	CACNA1E
PCDH9-AS2.5	1.7534e-92	0.436606	0.638	0.372	6.41761e-88	OPC	PCDH9-AS2
MOBP.6	2.01695e-92	-1.11912	0.033	0.235	7.38225e-88	OPC	MOBP
YWHAZ.5	2.87127e-92	-0.714009	0.414	0.622	1.05091e-87	OPC	YWHAZ
CALD1.3	3.48079e-92	0.290213	0.662	0.405	1.27401e-87	OPC	CALD1
LINC02217.4	3.90351e-92	-0.256433	0.019	0.212	1.42872e-87	OPC	LINC02217
TRPC5.3	7.56831e-92	-0.316072	0.04	0.253	2.77008e-87	OPC	TRPC5
COL4A5.5	9.35244e-92	-0.63396	0.019	0.204	3.42309e-87	OPC	COL4A5
TUBA4A.6	1.10835e-91	-0.425218	0.043	0.26	4.05668e-87	OPC	TUBA4A
ADAMTS9	1.17337e-91	0.266645	0.309	0.105	4.29467e-87	OPC	ADAMTS9
TTC6.1	2.40451e-91	0.337642	0.342	0.132	8.80076e-87	OPC	TTC6
NME5.3	3.06914e-91	-0.272341	0.13	0.392	1.12334e-86	OPC	NME5
UNC5D.5	3.07665e-91	-0.730931	0.445	0.527	1.12608e-86	OPC	UNC5D
KIAA1671.3	5.14855e-91	-0.38807	0.174	0.444	1.88442e-86	OPC	KIAA1671
ACER3.3	5.75615e-91	0.309697	0.737	0.512	2.10681e-86	OPC	ACER3
VAMP2.6	9.35708e-91	-0.986551	0.395	0.615	3.42478e-86	OPC	VAMP2
FRRS1L.5	9.47952e-91	-0.546207	0.434	0.523	3.4696e-86	OPC	FRRS1L
NAPEPLD.3	1.19804e-90	0.313117	0.725	0.488	4.38494e-86	OPC	NAPEPLD
RAB3A.5	1.38122e-90	-0.414307	0.051	0.272	5.05542e-86	OPC	RAB3A
TSBP1-AS1.1	1.50726e-90	0.46781	0.49	0.288	5.51671e-86	OPC	TSBP1-AS1
ELMO1.6	1.82049e-90	-0.465159	0.812	0.6	6.66318e-86	OPC	ELMO1
SLC8A1-AS1.5	2.76577e-90	0.381091	0.453	0.25	1.0123e-85	OPC	SLC8A1-AS1
AC096564.1.1	2.89253e-90	-0.254677	0.048	0.266	1.05869e-85	OPC	AC096564.1
EPB41L2.4	3.00947e-90	-0.606184	0.573	0.653	1.10149e-85	OPC	EPB41L2
CPEB1.3	3.27633e-90	-0.352804	0.166	0.436	1.19917e-85	OPC	CPEB1
FAM131A.3	3.31365e-90	-0.383172	0.115	0.368	1.21283e-85	OPC	FAM131A
SYNJ2.5	4.23423e-90	-0.606089	0.12	0.366	1.54977e-85	OPC	SYNJ2
SLC9A7.2	4.27549e-90	0.326735	0.562	0.35	1.56487e-85	OPC	SLC9A7
MBNL2.2	4.87858e-90	-0.510933	0.673	0.686	1.78561e-85	OPC	MBNL2
MFF	1.08995e-89	0.311967	0.677	0.477	3.98932e-85	OPC	MFF
STMN1.6	1.28175e-89	-0.844068	0.273	0.524	4.69133e-85	OPC	STMN1
GPR155.3	1.59693e-89	0.312021	0.742	0.493	5.84492e-85	OPC	GPR155
PREPL.4	2.12236e-89	-0.668089	0.554	0.672	7.76803e-85	OPC	PREPL
HHATL.5	2.34239e-89	-0.358221	0.018	0.203	8.57339e-85	OPC	HHATL
RSPO2.4	2.8194e-89	-0.32104	0.045	0.259	1.03193e-84	OPC	RSPO2
FTH1.5	3.31317e-89	-1.03223	0.543	0.724	1.21265e-84	OPC	FTH1
BASP1.5	5.10165e-89	-0.548287	0.676	0.592	1.86725e-84	OPC	BASP1
MT-CO3.6	5.15561e-89	-2.11022	0.522	0.697	1.887e-84	OPC	MT-CO3
RAB6B.6	5.66879e-89	-0.687357	0.261	0.517	2.07483e-84	OPC	RAB6B
LPAR1.6	5.94341e-89	-0.839058	0.026	0.209	2.17535e-84	OPC	LPAR1
GINS3	1.44476e-88	0.302445	0.244	0.08	5.28797e-84	OPC	GINS3
FAM153A.3	1.57028e-88	-0.269081	0.106	0.355	5.74737e-84	OPC	FAM153A
MIR124-2HG.5	2.92952e-88	-0.451379	0.223	0.429	1.07224e-83	OPC	MIR124-2HG
CBR4.2	3.33787e-88	0.347506	0.715	0.519	1.22169e-83	OPC	CBR4
AC079352.1.6	4.65622e-88	0.419737	0.451	0.197	1.70422e-83	OPC	AC079352.1
FBXW7.5	5.13442e-88	-0.613844	0.529	0.653	1.87925e-83	OPC	FBXW7
CEMIP2	6.6121e-88	-0.292387	0.068	0.296	2.42009e-83	OPC	CEMIP2
TMSB10.6	7.55586e-88	-0.803594	0.168	0.421	2.76552e-83	OPC	TMSB10
FUT9.4	1.30146e-87	-0.469282	0.677	0.665	4.76346e-83	OPC	FUT9
FRAS1.4	2.04077e-87	-0.592301	0.103	0.336	7.46944e-83	OPC	FRAS1
SSTR2.4	2.22571e-87	-0.312016	0.022	0.21	8.14634e-83	OPC	SSTR2
MPP7.3	4.03327e-87	-0.262304	0.07	0.296	1.47622e-82	OPC	MPP7
PCSK2.5	4.17106e-87	-0.61072	0.329	0.455	1.52665e-82	OPC	PCSK2
FAT3.5	4.98713e-87	-0.494509	0.523	0.524	1.82534e-82	OPC	FAT3
KIF5A.6	1.20233e-86	-0.717844	0.229	0.485	4.40067e-82	OPC	KIF5A
MICOS10.6	1.27161e-86	-0.488653	0.116	0.365	4.65423e-82	OPC	MICOS10
ZFAND4	2.15673e-86	0.264151	0.372	0.156	7.89385e-82	OPC	ZFAND4
RSPH3.2	2.26329e-86	-0.250804	0.097	0.337	8.28385e-82	OPC	RSPH3
CALN1.3	2.89048e-86	-0.700635	0.221	0.461	1.05794e-81	OPC	CALN1
CTXN1.6	4.42248e-86	-0.525948	0.047	0.256	1.61867e-81	OPC	CTXN1
GOLGA8A.2	4.53447e-86	0.337446	0.684	0.463	1.65966e-81	OPC	GOLGA8A
AL008633.1.6	4.57224e-86	-0.777926	0.304	0.464	1.67349e-81	OPC	AL008633.1
ADAMTSL3.4	5.379e-86	-0.3702	0.054	0.27	1.96877e-81	OPC	ADAMTSL3
ARPP19.6	5.83884e-86	-0.915498	0.313	0.546	2.13707e-81	OPC	ARPP19
NFE2L1.4	8.20755e-86	-0.423043	0.138	0.393	3.00405e-81	OPC	NFE2L1
CEP112.4	9.92359e-86	-0.465998	0.193	0.457	3.63213e-81	OPC	CEP112
DTNA.6	1.22019e-85	-0.264075	0.908	0.698	4.46603e-81	OPC	DTNA
SLIT2.3	1.26603e-85	-0.727324	0.178	0.404	4.6338e-81	OPC	SLIT2
CLMN.6	1.42851e-85	-0.767827	0.063	0.276	5.22848e-81	OPC	CLMN
SLCO5A1.1	1.80659e-85	0.271904	0.265	0.117	6.6123e-81	OPC	SLCO5A1
BPTF.2	2.96377e-85	0.296145	0.903	0.702	1.08477e-80	OPC	BPTF
AC011346.1.5	4.32822e-85	0.418292	0.564	0.354	1.58417e-80	OPC	AC011346.1
PDP1.5	4.53448e-85	-0.51958	0.114	0.355	1.65967e-80	OPC	PDP1
AC067956.1.5	5.39723e-85	-0.538113	0.047	0.248	1.97544e-80	OPC	AC067956.1
LRP6.2	6.92028e-85	0.308629	0.721	0.509	2.53289e-80	OPC	LRP6
PDE2A.5	1.38719e-84	-0.427885	0.157	0.404	5.07724e-80	OPC	PDE2A
MYH14	1.79808e-84	0.277296	0.469	0.242	6.58115e-80	OPC	MYH14
SYP.4	3.13249e-84	-0.671207	0.313	0.542	1.14652e-79	OPC	SYP
CDKN2D.5	5.40742e-84	-0.38067	0.035	0.231	1.97917e-79	OPC	CDKN2D
EEF2K	6.70084e-84	0.320465	0.442	0.349	2.45257e-79	OPC	EEF2K
CDK5R1.4	7.65192e-84	-0.497056	0.102	0.338	2.80068e-79	OPC	CDK5R1
FMNL3.4	8.42751e-84	0.315407	0.528	0.297	3.08455e-79	OPC	FMNL3
SYN1.5	1.44005e-83	-0.516568	0.15	0.399	5.27072e-79	OPC	SYN1
NDRG4.6	1.63795e-83	-0.70427	0.311	0.55	5.99506e-79	OPC	NDRG4
AC008591.1.3	1.77961e-83	-0.291927	0.054	0.264	6.51357e-79	OPC	AC008591.1
FOXP2.5	2.02216e-83	-0.78868	0.05	0.237	7.4013e-79	OPC	FOXP2
SFMBT2.6	3.02884e-83	-1.00995	0.247	0.472	1.10858e-78	OPC	SFMBT2
CDKL2.2	4.41345e-83	-0.256847	0.099	0.334	1.61537e-78	OPC	CDKL2
RAPGEF2.4	4.81378e-83	-0.287461	0.788	0.691	1.76189e-78	OPC	RAPGEF2
KCNH3.5	7.21317e-83	-0.271659	0.088	0.319	2.64009e-78	OPC	KCNH3
KCNB1.5	8.39714e-83	-0.448044	0.512	0.535	3.07344e-78	OPC	KCNB1
CPNE4.5	1.59339e-82	-0.708139	0.123	0.341	5.83198e-78	OPC	CPNE4
KIF6.6	1.63494e-82	-0.466041	0.035	0.227	5.98406e-78	OPC	KIF6
PNMA2.5	1.79817e-82	-0.640558	0.209	0.461	6.5815e-78	OPC	PNMA2
MBP.5	2.48405e-82	-0.903493	0.792	0.597	9.09189e-78	OPC	MBP
ADAMTS19.2	2.49624e-82	-0.39869	0.093	0.324	9.13649e-78	OPC	ADAMTS19
AC016042.1.5	2.54848e-82	0.402694	0.451	0.23	9.32768e-78	OPC	AC016042.1
TSPAN14.1	3.97812e-82	-0.280805	0.097	0.33	1.45603e-77	OPC	TSPAN14
CNTNAP3.1	4.00829e-82	-0.256312	0.022	0.203	1.46707e-77	OPC	CNTNAP3
MOG.6	4.05161e-82	-0.518148	0.154	0.148	1.48293e-77	OPC	MOG
MIR4435-2HG.2	5.34625e-82	-0.297003	0.061	0.273	1.95678e-77	OPC	MIR4435-2HG
MAN2A1.5	5.58774e-82	-0.943468	0.423	0.617	2.04517e-77	OPC	MAN2A1
FHOD3.6	5.99775e-82	0.267734	0.748	0.478	2.19524e-77	OPC	FHOD3
PSD.4	7.10416e-82	-0.370717	0.13	0.376	2.60019e-77	OPC	PSD
SPG7	8.16498e-82	0.300641	0.739	0.521	2.98846e-77	OPC	SPG7
CPEB3.2	8.25219e-82	-0.261857	0.721	0.667	3.02039e-77	OPC	CPEB3
CDC14B.3	1.68605e-81	0.284617	0.812	0.587	6.17112e-77	OPC	CDC14B
CBLN2.5	1.91022e-81	-0.821237	0.135	0.301	6.99159e-77	OPC	CBLN2
CC2D2A.2	2.01831e-81	0.295458	0.533	0.357	7.38723e-77	OPC	CC2D2A
ARID2.5	2.15115e-81	0.300305	0.724	0.514	7.87343e-77	OPC	ARID2
BCL2L14	2.2072e-81	0.261337	0.342	0.221	8.07858e-77	OPC	BCL2L14
LINC01725.2	2.25066e-81	-0.384227	0.033	0.222	8.23764e-77	OPC	LINC01725
MAP6.3	2.59793e-81	-0.320864	0.164	0.418	9.50869e-77	OPC	MAP6
MT-ND2.6	2.68181e-81	-1.68539	0.322	0.537	9.81571e-77	OPC	MT-ND2
CNR1.4	2.77032e-81	-0.436799	0.078	0.299	1.01396e-76	OPC	CNR1
CLSTN3.4	4.95484e-81	-0.471979	0.201	0.444	1.81352e-76	OPC	CLSTN3
FAM135A.2	5.79547e-81	0.288023	0.828	0.599	2.1212e-76	OPC	FAM135A
UGGT2.2	6.48487e-81	0.296103	0.841	0.604	2.37353e-76	OPC	UGGT2
LYNX1.6	7.81764e-81	-0.416041	0.061	0.27	2.86134e-76	OPC	LYNX1
DEPTOR.6	7.91348e-81	-0.44931	0.097	0.326	2.89641e-76	OPC	DEPTOR
PLAGL1.2	9.24094e-81	-0.26271	0.07	0.286	3.38228e-76	OPC	PLAGL1
TMEM144.6	1.08625e-80	-0.969392	0.079	0.285	3.9758e-76	OPC	TMEM144
SYNDIG1.5	1.29418e-80	-0.875028	0.318	0.517	4.73684e-76	OPC	SYNDIG1
VOPP1.2	1.30494e-80	-0.408596	0.223	0.483	4.77623e-76	OPC	VOPP1
BMERB1.3	1.73523e-80	0.294738	0.837	0.6	6.35112e-76	OPC	BMERB1
TMEM232.4	1.85228e-80	-0.557454	0.346	0.542	6.77954e-76	OPC	TMEM232
NIPAL2.3	2.07274e-80	-0.37589	0.109	0.342	7.58645e-76	OPC	NIPAL2
AC007368.1.5	2.15013e-80	-0.587912	0.085	0.293	7.86968e-76	OPC	AC007368.1
RGS17.3	2.15314e-80	0.298375	0.53	0.333	7.88071e-76	OPC	RGS17
FAM13A.4	2.92125e-80	0.290134	0.723	0.468	1.06921e-75	OPC	FAM13A
NCDN.6	2.92213e-80	-0.592295	0.155	0.402	1.06953e-75	OPC	NCDN
SEMA3A.3	3.58572e-80	-0.31475	0.026	0.206	1.31241e-75	OPC	SEMA3A
PLCH1.3	3.74078e-80	-0.531392	0.054	0.25	1.36916e-75	OPC	PLCH1
TMEM38A.2	4.01246e-80	-0.274	0.123	0.364	1.4686e-75	OPC	TMEM38A
ZFYVE28.4	4.79742e-80	-0.445552	0.271	0.499	1.7559e-75	OPC	ZFYVE28
LRRC8B.2	4.84291e-80	-0.502737	0.402	0.549	1.77255e-75	OPC	LRRC8B
AC093843.1.3	6.03393e-80	-0.252082	0.022	0.199	2.20848e-75	OPC	AC093843.1
CDK5R2.2	7.41991e-80	-0.259308	0.019	0.19	2.71576e-75	OPC	CDK5R2
CADPS2.5	8.03343e-80	-0.346956	0.562	0.448	2.94032e-75	OPC	CADPS2
EML5.2	8.2341e-80	0.322996	0.656	0.438	3.01376e-75	OPC	EML5
KLF3-AS1.2	8.7445e-80	0.325018	0.51	0.301	3.20057e-75	OPC	KLF3-AS1
SEPTIN4.4	8.99328e-80	-0.387422	0.062	0.269	3.29163e-75	OPC	SEPTIN4
ASPHD1.3	9.93529e-80	-0.274355	0.125	0.364	3.63642e-75	OPC	ASPHD1
JPH1.4	1.00502e-79	-0.260643	0.102	0.332	3.67847e-75	OPC	JPH1
ZBBX.5	1.11398e-79	-0.272704	0.042	0.237	4.07728e-75	OPC	ZBBX
RGS20.6	1.17428e-79	-0.521959	0.032	0.211	4.29799e-75	OPC	RGS20
AC019211.1.5	1.32137e-79	-0.612793	0.058	0.248	4.83635e-75	OPC	AC019211.1
NEFM.6	1.36721e-79	-0.816383	0.078	0.291	5.00411e-75	OPC	NEFM
IPCEF1.6	1.89501e-79	-0.755988	0.167	0.401	6.93593e-75	OPC	IPCEF1
GRK3.3	2.20903e-79	-0.563539	0.392	0.573	8.08526e-75	OPC	GRK3
CD81.2	4.13684e-79	0.269118	0.569	0.331	1.51413e-74	OPC	CD81
AGO3.2	5.3755e-79	0.311336	0.802	0.605	1.96749e-74	OPC	AGO3
TNFRSF21.1	7.41567e-79	0.27396	0.42	0.287	2.71421e-74	OPC	TNFRSF21
PCBP1-AS1.2	7.96545e-79	0.322567	0.784	0.577	2.91544e-74	OPC	PCBP1-AS1
SORL1.6	8.11151e-79	-0.748499	0.538	0.631	2.9689e-74	OPC	SORL1
MRPL41.1	1.02957e-78	-0.254632	0.082	0.302	3.76834e-74	OPC	MRPL41
LRCH3.2	1.15753e-78	0.283657	0.784	0.576	4.23669e-74	OPC	LRCH3
PPA2.1	1.16772e-78	0.302768	0.739	0.538	4.27399e-74	OPC	PPA2
SFXN5.6	1.23285e-78	-0.77759	0.317	0.527	4.51234e-74	OPC	SFXN5
JCAD.4	1.76535e-78	-0.271396	0.05	0.249	6.46137e-74	OPC	JCAD
AC008691.1.5	1.90215e-78	-0.725421	0.014	0.176	6.96207e-74	OPC	AC008691.1
PAK1.4	2.1884e-78	-0.542067	0.454	0.571	8.00976e-74	OPC	PAK1
ZNF276	2.31442e-78	0.268652	0.429	0.267	8.47103e-74	OPC	ZNF276
PPM1L.4	2.40686e-78	-0.473999	0.535	0.608	8.80936e-74	OPC	PPM1L
NRN1.5	2.85738e-78	-0.553776	0.093	0.315	1.04583e-73	OPC	NRN1
RASGRP1.4	3.19774e-78	-0.292155	0.061	0.268	1.17041e-73	OPC	RASGRP1
VSTM2B.4	3.9714e-78	0.302035	0.568	0.333	1.45357e-73	OPC	VSTM2B
LAMA2.6	5.98596e-78	-0.741705	0.061	0.259	2.19092e-73	OPC	LAMA2
PPP1R12A.2	6.93851e-78	0.280854	0.86	0.652	2.53956e-73	OPC	PPP1R12A
NQO2.1	7.1688e-78	-0.302815	0.178	0.427	2.62385e-73	OPC	NQO2
GDAP1.4	1.07025e-77	0.289164	0.848	0.613	3.91723e-73	OPC	GDAP1
DNAJC6.4	1.38773e-77	-0.481415	0.726	0.667	5.07923e-73	OPC	DNAJC6
PPP2R2B.6	1.5804e-77	-0.283677	0.965	0.811	5.7844e-73	OPC	PPP2R2B
VGF.5	3.06308e-77	-0.454979	0.042	0.232	1.12112e-72	OPC	VGF
COL27A1.1	3.45804e-77	0.275866	0.304	0.135	1.26568e-72	OPC	COL27A1
SERINC1.5	3.56121e-77	-0.72178	0.345	0.573	1.30344e-72	OPC	SERINC1
AC027288.3.5	7.01129e-77	-0.322368	0.064	0.27	2.5662e-72	OPC	AC027288.3
PHF21A.3	7.05092e-77	0.314632	0.825	0.618	2.58071e-72	OPC	PHF21A
ZDHHC21.1	8.01064e-77	0.27938	0.839	0.624	2.93197e-72	OPC	ZDHHC21
KIAA0513.3	1.20158e-76	-0.427082	0.197	0.444	4.3979e-72	OPC	KIAA0513
DKK3.4	1.27998e-76	-0.623973	0.311	0.543	4.68484e-72	OPC	DKK3
ACSBG1.5	1.41926e-76	-0.499906	0.007	0.154	5.19464e-72	OPC	ACSBG1
SLC26A4-AS1.2	1.85546e-76	-0.273929	0.016	0.178	6.79116e-72	OPC	SLC26A4-AS1
BMPR1B.6	2.0546e-76	-0.739914	0.025	0.188	7.52004e-72	OPC	BMPR1B
TRIM24.1	2.54282e-76	0.286854	0.584	0.41	9.30698e-72	OPC	TRIM24
ARHGAP44.5	2.66253e-76	-0.449313	0.363	0.493	9.74514e-72	OPC	ARHGAP44
BTRC	3.88637e-76	0.299958	0.834	0.623	1.42245e-71	OPC	BTRC
GREB1L.5	4.34541e-76	-0.431199	0.053	0.246	1.59046e-71	OPC	GREB1L
ZNF438.2	4.46236e-76	0.341497	0.627	0.453	1.63327e-71	OPC	ZNF438
RNF213-AS1.2	8.74482e-76	-0.263568	0.157	0.4	3.20069e-71	OPC	RNF213-AS1
PNMA8B.5	1.01821e-75	-0.378337	0.054	0.251	3.72675e-71	OPC	PNMA8B
SPRYD3.5	1.18642e-75	-0.358615	0.046	0.237	4.34243e-71	OPC	SPRYD3
AL157944.1.5	1.68242e-75	-0.599294	0.052	0.222	6.15781e-71	OPC	AL157944.1
KCNJ6.4	1.71082e-75	-0.519218	0.23	0.436	6.26178e-71	OPC	KCNJ6
KLF9.2	2.73377e-75	-0.31446	0.101	0.324	1.00059e-70	OPC	KLF9
EML1.2	2.95089e-75	-0.308731	0.147	0.385	1.08006e-70	OPC	EML1
DOCK4.5	5.62823e-75	-0.499222	0.905	0.76	2.05999e-70	OPC	DOCK4
FBXO2.2	6.03645e-75	-0.253216	0.062	0.263	2.2094e-70	OPC	FBXO2
RCAN2.4	7.02449e-75	-0.522929	0.472	0.565	2.57103e-70	OPC	RCAN2
IDH1.1	7.33481e-75	0.254351	0.403	0.236	2.68461e-70	OPC	IDH1
NEK10.4	1.01418e-74	-0.443294	0.183	0.404	3.71199e-70	OPC	NEK10
GALNT14.4	1.5718e-74	-0.296955	0.059	0.258	5.75296e-70	OPC	GALNT14
RANGAP1.2	1.66211e-74	-0.34952	0.152	0.39	6.08349e-70	OPC	RANGAP1
PGAP1.1	2.01908e-74	0.276166	0.64	0.446	7.39005e-70	OPC	PGAP1
AC012404.1.2	2.15233e-74	0.276332	0.413	0.23	7.87774e-70	OPC	AC012404.1
AC034268.2.5	2.96029e-74	-0.798402	0.103	0.295	1.0835e-69	OPC	AC034268.2
PTGDS.5	3.19915e-74	-0.661642	0.502	0.428	1.17092e-69	OPC	PTGDS
AC073365.1.5	3.45661e-74	-0.449553	0.04	0.217	1.26515e-69	OPC	AC073365.1
STXBP5-AS1.5	5.00854e-74	-0.562831	0.182	0.394	1.83318e-69	OPC	STXBP5-AS1
ATP6V0C.5	5.86321e-74	-0.785321	0.314	0.535	2.14599e-69	OPC	ATP6V0C
HSPH1.5	6.77478e-74	-0.538126	0.236	0.479	2.47964e-69	OPC	HSPH1
POU3F3.3	7.2623e-74	0.265947	0.549	0.313	2.65807e-69	OPC	POU3F3
PTPN5.3	9.22213e-74	-0.295936	0.141	0.375	3.37539e-69	OPC	PTPN5
PNPLA7.3	1.04578e-73	-0.278516	0.171	0.414	3.82764e-69	OPC	PNPLA7
TACC1.3	1.14534e-73	-0.573182	0.445	0.632	4.19207e-69	OPC	TACC1
GPD2.3	1.15521e-73	0.29715	0.607	0.389	4.22818e-69	OPC	GPD2
AC093865.1.2	1.24361e-73	0.376994	0.363	0.18	4.55175e-69	OPC	AC093865.1
ESRRG.3	1.24854e-73	0.353751	0.78	0.559	4.56978e-69	OPC	ESRRG
KIF2A.1	1.41184e-73	0.270783	0.755	0.555	5.16748e-69	OPC	KIF2A
NUDT3.5	2.03485e-73	-0.587746	0.236	0.477	7.44774e-69	OPC	NUDT3
OSBPL1A.1	2.28878e-73	-0.488791	0.631	0.71	8.37715e-69	OPC	OSBPL1A
CYP7B1.3	2.35008e-73	0.309694	0.507	0.303	8.60152e-69	OPC	CYP7B1
DLGAP3.4	2.55623e-73	-0.256735	0.121	0.348	9.35607e-69	OPC	DLGAP3
AC073050.1.4	2.5949e-73	-0.618497	0.368	0.54	9.49758e-69	OPC	AC073050.1
HK1.2	2.638e-73	-0.42294	0.258	0.502	9.65534e-69	OPC	HK1
ST8SIA4.4	2.64018e-73	-0.264273	0.025	0.193	9.6633e-69	OPC	ST8SIA4
MT-CYB.6	2.72634e-73	-1.70219	0.356	0.54	9.97869e-69	OPC	MT-CYB
LRBA.2	3.29122e-73	0.286005	0.843	0.633	1.20462e-68	OPC	LRBA
TP53TG5.6	3.93053e-73	-0.31533	0.033	0.208	1.43861e-68	OPC	TP53TG5
LIN7A.5	4.47619e-73	-0.358825	0.128	0.354	1.63833e-68	OPC	LIN7A
BICDL1.5	6.97233e-73	-0.328148	0.161	0.397	2.55194e-68	OPC	BICDL1
MAPK8IP2.5	7.48672e-73	-0.398596	0.104	0.322	2.74021e-68	OPC	MAPK8IP2
EPB41L5.2	8.04649e-73	0.29827	0.642	0.461	2.9451e-68	OPC	EPB41L5
DLEU2.4	9.6891e-73	0.257381	0.804	0.588	3.54631e-68	OPC	DLEU2
PPM1H.4	1.0142e-72	-0.544062	0.398	0.554	3.71207e-68	OPC	PPM1H
EFHD1.6	1.57572e-72	-0.355855	0.027	0.194	5.76728e-68	OPC	EFHD1
CCPG1.4	1.61303e-72	-0.418909	0.461	0.553	5.90384e-68	OPC	CCPG1
CDH6	1.67669e-72	0.250995	0.348	0.148	6.13685e-68	OPC	CDH6
GABPB1-AS1.2	2.55901e-72	0.291732	0.708	0.514	9.36622e-68	OPC	GABPB1-AS1
FBXO32.1	3.59219e-72	-0.31105	0.129	0.356	1.31478e-67	OPC	FBXO32
SIRPA.3	5.88501e-72	-0.495053	0.327	0.552	2.15397e-67	OPC	SIRPA
QDPR.5	6.62854e-72	-0.545545	0.215	0.453	2.42611e-67	OPC	QDPR
LINC01378.5	7.35697e-72	-0.624918	0.074	0.251	2.69272e-67	OPC	LINC01378
CHIC2.1	8.51122e-72	0.254172	0.533	0.385	3.11519e-67	OPC	CHIC2
HINT1.6	8.77613e-72	-0.482144	0.154	0.386	3.21215e-67	OPC	HINT1
FAM107A.6	1.20183e-71	-0.49374	0.048	0.229	4.39883e-67	OPC	FAM107A
ARMC8	1.21019e-71	0.288647	0.707	0.521	4.42943e-67	OPC	ARMC8
STX1B.5	1.4106e-71	-0.452393	0.153	0.383	5.16294e-67	OPC	STX1B
BAIAP2.5	2.12714e-71	-0.433292	0.15	0.376	7.78554e-67	OPC	BAIAP2
OMG.1	2.41665e-71	0.252985	0.507	0.303	8.84518e-67	OPC	OMG
LRRC8D.5	3.01656e-71	0.265749	0.74	0.531	1.10409e-66	OPC	LRRC8D
ARHGAP24.6	3.51144e-71	-1.1268	0.071	0.246	1.28522e-66	OPC	ARHGAP24
ADD2.4	4.93168e-71	-0.529299	0.337	0.475	1.80504e-66	OPC	ADD2
PHF14	5.19169e-71	0.28449	0.854	0.645	1.90021e-66	OPC	PHF14
DIRAS2.6	5.5393e-71	-0.598457	0.14	0.36	2.02744e-66	OPC	DIRAS2
EPB41.3	6.06157e-71	-0.346698	0.126	0.349	2.21859e-66	OPC	EPB41
RAB40B.4	6.19852e-71	-0.41899	0.203	0.441	2.26872e-66	OPC	RAB40B
IQSEC1.4	6.75421e-71	-0.381355	0.633	0.626	2.47211e-66	OPC	IQSEC1
GABRG1.4	7.94961e-71	-0.32289	0.024	0.185	2.90964e-66	OPC	GABRG1
GALNTL6.6	9.07745e-71	-0.993989	0.325	0.454	3.32244e-66	OPC	GALNTL6
MT-ND4.6	1.19254e-70	-1.66193	0.411	0.585	4.36481e-66	OPC	MT-ND4
NUP160.1	1.36131e-70	0.266885	0.587	0.423	4.98252e-66	OPC	NUP160
FRMD5.4	2.17893e-70	-0.390312	0.807	0.664	7.97509e-66	OPC	FRMD5
ATAD2B.3	2.24286e-70	0.289416	0.69	0.506	8.2091e-66	OPC	ATAD2B
ZNF516.4	2.38944e-70	0.251134	0.531	0.302	8.74557e-66	OPC	ZNF516
RUNDC3B.5	3.04781e-70	-0.436443	0.201	0.43	1.11553e-65	OPC	RUNDC3B
NDRG2.5	3.36524e-70	-0.400925	0.329	0.255	1.23171e-65	OPC	NDRG2
ZC3H7A.1	3.82229e-70	0.277514	0.562	0.402	1.399e-65	OPC	ZC3H7A
ATXN7L3.5	4.84387e-70	-0.347763	0.064	0.258	1.7729e-65	OPC	ATXN7L3
DECR1.2	5.11116e-70	0.279954	0.562	0.364	1.87073e-65	OPC	DECR1
DIRC3.5	5.2171e-70	0.385692	0.546	0.329	1.90951e-65	OPC	DIRC3
CELF5.5	1.41795e-69	-0.425244	0.418	0.475	5.18984e-65	OPC	CELF5
GPR158.4	1.52478e-69	0.335669	0.725	0.481	5.58085e-65	OPC	GPR158
PINK1.5	1.56586e-69	-0.374507	0.127	0.349	5.73122e-65	OPC	PINK1
BSN.5	1.60734e-69	-0.569895	0.284	0.486	5.88302e-65	OPC	BSN
PAXBP1.2	1.65365e-69	0.26681	0.628	0.459	6.05254e-65	OPC	PAXBP1
CBLB.1	1.7831e-69	0.296709	0.603	0.415	6.52632e-65	OPC	CBLB
SEMA3C.2	1.80137e-69	-0.304569	0.019	0.173	6.59321e-65	OPC	SEMA3C
IQSEC2.2	2.06351e-69	-0.332478	0.178	0.41	7.55266e-65	OPC	IQSEC2
HIVEP3.5	2.49039e-69	-0.484479	0.475	0.584	9.11508e-65	OPC	HIVEP3
LMO4.5	2.52068e-69	-0.834183	0.501	0.572	9.22593e-65	OPC	LMO4
SLC4A8.2	4.13008e-69	-0.503044	0.317	0.53	1.51165e-64	OPC	SLC4A8
AC008574.1.3	1.05262e-68	-0.299072	0.013	0.156	3.85268e-64	OPC	AC008574.1
KIF3B.4	1.24066e-68	-0.364325	0.175	0.407	4.54094e-64	OPC	KIF3B
BRWD3.1	1.35513e-68	0.267822	0.571	0.408	4.95993e-64	OPC	BRWD3
MARK1.2	1.46112e-68	0.250796	0.773	0.534	5.34783e-64	OPC	MARK1
TUT4.4	1.54903e-68	0.268878	0.838	0.636	5.66962e-64	OPC	TUT4
ZSWIM5.4	1.59441e-68	0.324682	0.692	0.504	5.83569e-64	OPC	ZSWIM5
PIN1.3	2.78228e-68	-0.348646	0.138	0.361	1.01834e-63	OPC	PIN1
COL24A1.5	4.02509e-68	-0.36719	0.049	0.227	1.47322e-63	OPC	COL24A1
PLEC.1	6.43452e-68	-0.277776	0.175	0.407	2.3551e-63	OPC	PLEC
TET2.3	7.75922e-68	0.282982	0.666	0.471	2.83995e-63	OPC	TET2
BACH2.5	1.05322e-67	0.281941	0.757	0.535	3.85489e-63	OPC	BACH2
HS3ST2.5	1.50992e-67	-0.337703	0.027	0.187	5.52646e-63	OPC	HS3ST2
RXFP1.4	1.5909e-67	-0.441007	0.042	0.211	5.82286e-63	OPC	RXFP1
DDN.4	1.70428e-67	-0.285758	0.014	0.159	6.23782e-63	OPC	DDN
CDK18.6	1.71464e-67	-0.528972	0.074	0.266	6.27577e-63	OPC	CDK18
TOLLIP.5	1.93101e-67	-0.4289	0.166	0.392	7.0677e-63	OPC	TOLLIP
MYRIP.5	1.99653e-67	-0.336642	0.575	0.499	7.30749e-63	OPC	MYRIP
CCBE1.1	2.53108e-67	-0.267172	0.016	0.163	9.26401e-63	OPC	CCBE1
MT-CO2.6	2.99992e-67	-1.75318	0.51	0.643	1.098e-62	OPC	MT-CO2
FTL.5	3.89964e-67	-0.722536	0.309	0.535	1.42731e-62	OPC	FTL
AP001825.1.4	3.95335e-67	0.305382	0.472	0.295	1.44696e-62	OPC	AP001825.1
STRBP.2	4.52233e-67	-0.337808	0.587	0.588	1.65522e-62	OPC	STRBP
LINC00507.5	7.99705e-67	-0.315012	0.024	0.179	2.927e-62	OPC	LINC00507
DUSP3.2	8.80569e-67	-0.303182	0.078	0.273	3.22297e-62	OPC	DUSP3
SLC13A3.3	1.17059e-66	-0.373184	0.245	0.48	4.28447e-62	OPC	SLC13A3
STAG1.2	1.40917e-66	0.253103	0.849	0.644	5.15771e-62	OPC	STAG1
SYNM.2	1.57269e-66	-0.266465	0.083	0.281	5.7562e-62	OPC	SYNM
GPRASP1.4	1.68065e-66	-0.390868	0.192	0.421	6.15135e-62	OPC	GPRASP1
AFDN.4	1.91878e-66	0.262631	0.79	0.592	7.02292e-62	OPC	AFDN
AC107398.3.3	2.79955e-66	-0.277311	0.116	0.328	1.02466e-61	OPC	AC107398.3
MYO1E.4	3.06135e-66	-0.493194	0.061	0.238	1.12048e-61	OPC	MYO1E
LDB3.6	5.63952e-66	-0.436556	0.022	0.17	2.06412e-61	OPC	LDB3
FUS.1	6.62945e-66	0.252734	0.745	0.56	2.42644e-61	OPC	FUS
RBMS1.3	9.53581e-66	0.276409	0.575	0.365	3.4902e-61	OPC	RBMS1
GRIN3A.5	1.02791e-65	-0.415717	0.028	0.184	3.76225e-61	OPC	GRIN3A
LINC01811.4	1.06352e-65	-0.259934	0.039	0.207	3.8926e-61	OPC	LINC01811
PCSK1.5	1.2713e-65	-0.294881	0.029	0.189	4.65308e-61	OPC	PCSK1
ARF3.6	1.40828e-65	-0.498833	0.177	0.399	5.15446e-61	OPC	ARF3
MOAP1.5	1.69256e-65	-0.367129	0.09	0.289	6.19495e-61	OPC	MOAP1
NHS.5	2.23139e-65	-0.347931	0.106	0.312	8.16712e-61	OPC	NHS
UNC13C.4	2.24836e-65	-0.545096	0.138	0.347	8.22922e-61	OPC	UNC13C
ARL4C.6	2.68313e-65	-0.362654	0.095	0.295	9.82053e-61	OPC	ARL4C
LDHA.4	3.60243e-65	-0.346991	0.064	0.249	1.31852e-60	OPC	LDHA
TUBB4A.5	3.63242e-65	-0.535365	0.135	0.342	1.3295e-60	OPC	TUBB4A
HPSE2.6	3.78251e-65	-1.02479	0.039	0.186	1.38444e-60	OPC	HPSE2
SHOC1.1	3.9625e-65	0.261641	0.296	0.167	1.45032e-60	OPC	SHOC1
ISCU.4	4.30324e-65	-0.39033	0.127	0.34	1.57503e-60	OPC	ISCU
TVP23C.1	5.07465e-65	0.264846	0.659	0.488	1.85737e-60	OPC	TVP23C
UNC13A.4	6.24216e-65	-0.511619	0.301	0.492	2.28469e-60	OPC	UNC13A
CUX2.5	7.33424e-65	-0.581566	0.16	0.263	2.6844e-60	OPC	CUX2
LINC00299.6	1.25798e-64	-0.870565	0.133	0.326	4.60434e-60	OPC	LINC00299
IGF1.5	1.29744e-64	-0.26494	0.009	0.141	4.74876e-60	OPC	IGF1
STARD13.6	1.59795e-64	-0.513348	0.315	0.541	5.84864e-60	OPC	STARD13
VEGFA.1	1.60598e-64	0.316316	0.332	0.169	5.87803e-60	OPC	VEGFA
AC108519.1.3	2.23517e-64	-0.373194	0.259	0.479	8.18094e-60	OPC	AC108519.1
CRADD.4	2.49991e-64	0.371448	0.614	0.442	9.14991e-60	OPC	CRADD
ARHGEF6.2	2.67423e-64	0.252113	0.43	0.24	9.78796e-60	OPC	ARHGEF6
AC021613.1.4	3.09456e-64	-0.326215	0.013	0.15	1.13264e-59	OPC	AC021613.1
PHACTR4.3	4.85254e-64	0.275645	0.732	0.547	1.77608e-59	OPC	PHACTR4
CLVS1.4	5.15217e-64	0.352302	0.589	0.412	1.88575e-59	OPC	CLVS1
GUCY1B1.4	5.26266e-64	-0.39594	0.185	0.407	1.92619e-59	OPC	GUCY1B1
OSBP2.4	6.40267e-64	-0.415837	0.492	0.588	2.34344e-59	OPC	OSBP2
NLK.5	6.7224e-64	-0.457413	0.635	0.661	2.46047e-59	OPC	NLK
TMEFF2.5	7.27983e-64	-0.574696	0.565	0.564	2.66449e-59	OPC	TMEFF2
GLUL.3	7.80576e-64	-0.801847	0.245	0.338	2.85699e-59	OPC	GLUL
PFN2.6	7.9452e-64	-0.454154	0.146	0.36	2.90802e-59	OPC	PFN2
MTCH1.6	8.81718e-64	-0.570448	0.326	0.545	3.22718e-59	OPC	MTCH1
DYNLL1.6	9.10022e-64	-0.714924	0.313	0.526	3.33077e-59	OPC	DYNLL1
NAT8L.5	1.04122e-63	-0.442334	0.175	0.394	3.81098e-59	OPC	NAT8L
SPTBN2.4	1.19482e-63	-0.255478	0.114	0.32	4.37316e-59	OPC	SPTBN2
CNTLN.4	1.33105e-63	0.277004	0.436	0.245	4.87179e-59	OPC	CNTLN
CMIP.2	1.82963e-63	-0.349671	0.642	0.639	6.69661e-59	OPC	CMIP
NWD2.5	2.23004e-63	-0.424546	0.099	0.292	8.16217e-59	OPC	NWD2
BHLHE40.3	2.61631e-63	-0.258347	0.041	0.207	9.57596e-59	OPC	BHLHE40
MAPK8IP1.4	2.99432e-63	-0.28935	0.106	0.307	1.09595e-58	OPC	MAPK8IP1
TPRG1L.4	3.71102e-63	-0.305993	0.04	0.205	1.35827e-58	OPC	TPRG1L
LINC00599.6	3.87348e-63	-0.255353	0.457	0.424	1.41773e-58	OPC	LINC00599
EEF1A2.6	4.04377e-63	-0.523574	0.181	0.4	1.48006e-58	OPC	EEF1A2
MYH9.2	4.31927e-63	-0.27876	0.13	0.34	1.5809e-58	OPC	MYH9
AP000829.1.4	4.46146e-63	-0.268265	0.019	0.162	1.63294e-58	OPC	AP000829.1
ALDH1A1.6	4.80237e-63	-0.433669	0.013	0.142	1.75771e-58	OPC	ALDH1A1
PLEKHB2.3	7.57551e-63	-0.395251	0.173	0.393	2.77271e-58	OPC	PLEKHB2
AL137139.2.6	9.3238e-63	-0.875879	0.036	0.178	3.4126e-58	OPC	AL137139.2
ATF7IP.4	9.41405e-63	0.258044	0.7	0.522	3.44564e-58	OPC	ATF7IP
PRRT2.3	9.96277e-63	-0.307257	0.184	0.408	3.64647e-58	OPC	PRRT2
SLC7A11.6	1.04469e-62	-0.519951	0.038	0.183	3.82366e-58	OPC	SLC7A11
RPL22.3	1.08499e-62	-0.356112	0.166	0.385	3.97117e-58	OPC	RPL22
CNTN5.5	1.15861e-62	-1.05597	0.393	0.499	4.24062e-58	OPC	CNTN5
C4orf3.3	1.20767e-62	-0.312981	0.078	0.267	4.4202e-58	OPC	C4orf3
GUK1.6	1.28363e-62	-0.49875	0.167	0.383	4.69822e-58	OPC	GUK1
ACTR2.5	1.38836e-62	-0.523922	0.368	0.565	5.08153e-58	OPC	ACTR2
BAG4.3	1.67943e-62	-0.321846	0.155	0.372	6.14688e-58	OPC	BAG4
GAS2.1	1.82978e-62	-0.252216	0.14	0.353	6.6972e-58	OPC	GAS2
ZBTB7A.5	1.96484e-62	-0.523355	0.294	0.522	7.19151e-58	OPC	ZBTB7A
SSBP2.2	2.3679e-62	-0.417551	0.642	0.685	8.66677e-58	OPC	SSBP2
CCSAP.3	2.73628e-62	-0.347696	0.216	0.443	1.00151e-57	OPC	CCSAP
SEPTIN3.5	2.97417e-62	-0.469349	0.201	0.423	1.08858e-57	OPC	SEPTIN3
OBI1-AS1.6	3.20469e-62	-1.1533	0.044	0.179	1.17295e-57	OPC	OBI1-AS1
CHGB.4	5.45188e-62	-0.38388	0.09	0.282	1.99544e-57	OPC	CHGB
RERG.6	6.41971e-62	-0.462774	0.088	0.27	2.34968e-57	OPC	RERG
MRPS28.1	1.09217e-61	0.270668	0.552	0.401	3.99743e-57	OPC	MRPS28
PRICKLE2.3	1.10412e-61	-0.286579	0.584	0.551	4.04119e-57	OPC	PRICKLE2
C9orf16.5	1.74848e-61	-0.340239	0.081	0.268	6.39962e-57	OPC	C9orf16
ROR1.5	1.88802e-61	-0.396225	0.04	0.196	6.91034e-57	OPC	ROR1
RASSF4.4	2.09586e-61	0.272437	0.521	0.329	7.67106e-57	OPC	RASSF4
TTTY14.3	2.3594e-61	0.360741	0.724	0.516	8.63564e-57	OPC	TTTY14
OGFRL1.6	2.72576e-61	-0.462188	0.223	0.444	9.97656e-57	OPC	OGFRL1
FOXP1.2	2.81665e-61	-0.418718	0.621	0.669	1.03092e-56	OPC	FOXP1
CCDC85A.5	2.83714e-61	-0.566972	0.213	0.393	1.03842e-56	OPC	CCDC85A
SUMO3.4	2.90149e-61	-0.329726	0.057	0.23	1.06197e-56	OPC	SUMO3
BCAR3.5	3.23102e-61	-0.339565	0.112	0.312	1.18259e-56	OPC	BCAR3
CLTB.2	3.76598e-61	-0.284517	0.13	0.337	1.37839e-56	OPC	CLTB
AC073091.3.4	4.74399e-61	-0.558197	0.042	0.198	1.73635e-56	OPC	AC073091.3
HDAC9.6	5.42313e-61	-0.26511	0.707	0.59	1.98492e-56	OPC	HDAC9
TAPT1-AS1.3	5.73673e-61	0.297169	0.73	0.537	2.0997e-56	OPC	TAPT1-AS1
ASPA.6	8.13871e-61	-0.525504	0.016	0.144	2.97885e-56	OPC	ASPA
ITGA9.5	8.77412e-61	0.284211	0.604	0.389	3.21141e-56	OPC	ITGA9
HIBCH.4	1.18411e-60	0.253743	0.763	0.576	4.33395e-56	OPC	HIBCH
AC114689.3	1.22185e-60	0.273109	0.116	0.066	4.47209e-56	OPC	AC114689.3
LY86.4	1.35405e-60	-0.261623	0.003	0.117	4.95598e-56	OPC	LY86
RAC1.6	1.60041e-60	-0.57403	0.296	0.511	5.85765e-56	OPC	RAC1
NGRN.6	1.87269e-60	-0.593438	0.213	0.424	6.85423e-56	OPC	NGRN
RARB.3	2.02883e-60	-0.395167	0.132	0.333	7.42574e-56	OPC	RARB
DYNC1H1.4	2.24365e-60	-0.539594	0.58	0.683	8.21197e-56	OPC	DYNC1H1
AC110614.1.3	2.29642e-60	-0.274583	0.018	0.155	8.40513e-56	OPC	AC110614.1
COX7A2L.5	4.49117e-60	-0.349669	0.188	0.405	1.64381e-55	OPC	COX7A2L
SLC39A10.3	5.56309e-60	-0.574846	0.417	0.563	2.03615e-55	OPC	SLC39A10
PDXP.5	5.59656e-60	-0.371634	0.071	0.249	2.0484e-55	OPC	PDXP
FNBP1.5	5.83066e-60	-0.650329	0.562	0.672	2.13408e-55	OPC	FNBP1
LRMP.4	5.86995e-60	-0.258752	0.022	0.163	2.14846e-55	OPC	LRMP
DNAJB2.4	6.85667e-60	-0.316508	0.154	0.366	2.50961e-55	OPC	DNAJB2
WIF1.4	7.14785e-60	-0.377086	0.013	0.142	2.61618e-55	OPC	WIF1
AL359232.1.1	1.36634e-59	0.304235	0.325	0.25	5.00092e-55	OPC	AL359232.1
CCDC3.4	1.7099e-59	-0.413938	0.198	0.406	6.25839e-55	OPC	CCDC3
FAM53B.5	2.16232e-59	-0.321453	0.209	0.427	7.91432e-55	OPC	FAM53B
NCEH1.2	2.73403e-59	-0.334689	0.212	0.433	1.00068e-54	OPC	NCEH1
SLCO1C1.6	3.56351e-59	-0.41956	0.009	0.127	1.30428e-54	OPC	SLCO1C1
CCDC85B.6	5.00676e-59	-0.518536	0.129	0.326	1.83252e-54	OPC	CCDC85B
ODF2L.2	5.21303e-59	-0.371385	0.279	0.489	1.90802e-54	OPC	ODF2L
ZC4H2	7.78594e-59	0.265024	0.455	0.321	2.84973e-54	OPC	ZC4H2
LMO3.5	8.42697e-59	-0.336521	0.623	0.548	3.08436e-54	OPC	LMO3
NPTN.3	8.43653e-59	-0.518575	0.49	0.598	3.08785e-54	OPC	NPTN
PLCXD3.4	8.65939e-59	-0.374398	0.033	0.182	3.16942e-54	OPC	PLCXD3
RREB1.6	1.19491e-58	-0.292914	0.009	0.128	4.37348e-54	OPC	RREB1
ATP5MPL.6	1.8624e-58	-0.433002	0.159	0.366	6.81656e-54	OPC	ATP5MPL
AC069228.1.5	2.38238e-58	0.25792	0.531	0.311	8.71976e-54	OPC	AC069228.1
MT-ATP6.6	2.7833e-58	-1.81598	0.451	0.576	1.01872e-53	OPC	MT-ATP6
UNC5A.5	2.99076e-58	-0.276108	0.131	0.332	1.09465e-53	OPC	UNC5A
SELENOW.6	3.02607e-58	-0.744896	0.347	0.537	1.10757e-53	OPC	SELENOW
ZNF804B.5	3.06101e-58	-0.64533	0.168	0.355	1.12036e-53	OPC	ZNF804B
KBTBD11.4	5.70249e-58	-0.312803	0.123	0.321	2.08717e-53	OPC	KBTBD11
GPR37.4	6.51893e-58	-0.262896	0.012	0.138	2.386e-53	OPC	GPR37
SPTAN1.3	8.74638e-58	-0.325	0.675	0.637	3.20126e-53	OPC	SPTAN1
EIF1.6	8.94712e-58	-0.641376	0.33	0.527	3.27473e-53	OPC	EIF1
LINC02263.5	1.21401e-57	-0.468006	0.036	0.176	4.44338e-53	OPC	LINC02263
UQCRB.5	1.92752e-57	-0.415851	0.171	0.379	7.05491e-53	OPC	UQCRB
NPTXR.4	1.93089e-57	-0.622499	0.261	0.46	7.06723e-53	OPC	NPTXR
UNC5C.6	2.78287e-57	-0.392537	0.795	0.638	1.01856e-52	OPC	UNC5C
PRKAG2.5	4.62902e-57	-0.431797	0.472	0.526	1.69427e-52	OPC	PRKAG2
SERINC3.6	5.86219e-57	-0.463388	0.251	0.467	2.14562e-52	OPC	SERINC3
NAP1L5.5	7.40797e-57	-0.371355	0.085	0.264	2.71139e-52	OPC	NAP1L5
SNU13.4	9.25215e-57	-0.345764	0.13	0.327	3.38638e-52	OPC	SNU13
GAD2.5	1.66221e-56	-0.489281	0.033	0.166	6.08385e-52	OPC	GAD2
TSPYL4.5	1.67e-56	-0.384887	0.097	0.28	6.11237e-52	OPC	TSPYL4
ABCA10.3	2.06631e-56	-0.28931	0.171	0.378	7.56288e-52	OPC	ABCA10
ROCK2.4	2.52831e-56	-0.37428	0.637	0.645	9.25388e-52	OPC	ROCK2
BRI3BP.2	2.58913e-56	-0.293918	0.161	0.366	9.47648e-52	OPC	BRI3BP
NDFIP2.4	3.18281e-56	-0.462059	0.264	0.458	1.16494e-51	OPC	NDFIP2
LY6E.3	3.83172e-56	-0.278559	0.056	0.219	1.40245e-51	OPC	LY6E
NAP1L2.5	4.20011e-56	-0.354029	0.088	0.267	1.53728e-51	OPC	NAP1L2
SOD1.6	4.4915e-56	-0.471835	0.162	0.362	1.64393e-51	OPC	SOD1
PIEZO2.5	4.679e-56	-0.444394	0.018	0.143	1.71256e-51	OPC	PIEZO2
AFMID.2	4.75078e-56	-0.251788	0.06	0.225	1.73883e-51	OPC	AFMID
RANBP3L.6	5.23028e-56	-0.58263	0.033	0.165	1.91433e-51	OPC	RANBP3L
SLCO1A2.6	5.77665e-56	-0.565983	0.019	0.136	2.11431e-51	OPC	SLCO1A2
MT-ND5.6	5.78484e-56	-1.2685	0.302	0.459	2.11731e-51	OPC	MT-ND5
GFOD1.4	7.7458e-56	-0.466596	0.428	0.548	2.83504e-51	OPC	GFOD1
FAM135B.2	8.20518e-56	-0.444167	0.326	0.483	3.00318e-51	OPC	FAM135B
C11orf80.4	8.97802e-56	-0.334088	0.223	0.422	3.28605e-51	OPC	C11orf80
MT-ND3.6	9.89948e-56	-1.6754	0.307	0.457	3.62331e-51	OPC	MT-ND3
SUCLG2-AS1.3	1.02608e-55	0.30219	0.397	0.22	3.75556e-51	OPC	SUCLG2-AS1
AL392086.3.5	1.04766e-55	-0.379399	0.047	0.199	3.83455e-51	OPC	AL392086.3
HPCA.4	1.05963e-55	-0.33384	0.068	0.237	3.87835e-51	OPC	HPCA
RAD51B.6	1.62366e-55	0.250533	0.59	0.375	5.94274e-51	OPC	RAD51B
PEA15.6	1.67385e-55	-0.505591	0.198	0.402	6.12647e-51	OPC	PEA15
ST18.6	1.89707e-55	-1.51315	0.095	0.203	6.94345e-51	OPC	ST18
HIVEP2.3	1.96659e-55	-0.345994	0.6	0.62	7.1979e-51	OPC	HIVEP2
SGTB.4	2.0707e-55	-0.376367	0.179	0.385	7.57897e-51	OPC	SGTB
NCK2.2	2.14656e-55	-0.332311	0.209	0.422	7.85663e-51	OPC	NCK2
BICC1.5	2.52318e-55	-0.33256	0.146	0.345	9.23511e-51	OPC	BICC1
BEX1.6	3.24428e-55	-0.73499	0.24	0.43	1.18744e-50	OPC	BEX1
TUBB3.5	3.57106e-55	-0.452571	0.129	0.32	1.30704e-50	OPC	TUBB3
DLX6-AS1.6	3.81424e-55	-0.563086	0.03	0.157	1.39605e-50	OPC	DLX6-AS1
INTU.3	3.82795e-55	-0.312452	0.253	0.47	1.40107e-50	OPC	INTU
SLC25A22.2	4.1919e-55	-0.252634	0.045	0.198	1.53428e-50	OPC	SLC25A22
MPP6.3	4.90726e-55	-0.348605	0.256	0.471	1.79611e-50	OPC	MPP6
NT5DC1.4	6.23599e-55	-0.373547	0.24	0.456	2.28243e-50	OPC	NT5DC1
PLCL1.6	6.33002e-55	-0.56169	0.675	0.582	2.31685e-50	OPC	PLCL1
JUND.5	1.23202e-54	-0.564716	0.266	0.468	4.50933e-50	OPC	JUND
FKBP8.6	1.27773e-54	-0.410494	0.182	0.386	4.67661e-50	OPC	FKBP8
CPE.6	1.41503e-54	-0.389647	0.749	0.638	5.17915e-50	OPC	CPE
ST8SIA3.4	1.51572e-54	-0.447571	0.222	0.424	5.54769e-50	OPC	ST8SIA3
KLHDC3.3	1.82266e-54	-0.321921	0.169	0.372	6.67112e-50	OPC	KLHDC3
SLC10A7.2	2.06853e-54	0.25537	0.457	0.326	7.57104e-50	OPC	SLC10A7
CLIP1.2	2.15435e-54	-0.385141	0.465	0.597	7.88515e-50	OPC	CLIP1
GOT1.3	2.27878e-54	-0.333722	0.172	0.376	8.34057e-50	OPC	GOT1
SPINT2.2	2.28881e-54	-0.257034	0.112	0.299	8.37726e-50	OPC	SPINT2
DPH6.4	2.37879e-54	0.311444	0.629	0.458	8.7066e-50	OPC	DPH6
COL5A3.6	3.02693e-54	-0.273849	0.389	0.232	1.10789e-49	OPC	COL5A3
ID4.5	4.0198e-54	-0.280813	0.009	0.122	1.47129e-49	OPC	ID4
GRK2.2	4.2423e-54	-0.291308	0.112	0.298	1.55272e-49	OPC	GRK2
KIAA1958.5	4.57694e-54	0.258533	0.646	0.449	1.67521e-49	OPC	KIAA1958
UBC.5	4.79653e-54	-0.590559	0.248	0.445	1.75558e-49	OPC	UBC
EML6.5	8.61604e-54	-0.304504	0.548	0.53	3.15356e-49	OPC	EML6
ADAMTS3.5	8.91401e-54	-0.261855	0.042	0.189	3.26262e-49	OPC	ADAMTS3
DACH1.2	9.65001e-54	-0.281194	0.043	0.192	3.532e-49	OPC	DACH1
ZNF483.4	1.01696e-53	-0.499806	0.527	0.611	3.72218e-49	OPC	ZNF483
AQP4.5	1.11659e-53	-0.598368	0.059	0.2	4.08684e-49	OPC	AQP4
OAZ1.6	1.1222e-53	-0.620109	0.259	0.459	4.10736e-49	OPC	OAZ1
ITSN1.3	1.13844e-53	-0.311936	0.657	0.634	4.16682e-49	OPC	ITSN1
AACS.2	1.30867e-53	-0.262059	0.192	0.396	4.78986e-49	OPC	AACS
AGTPBP1.2	1.34092e-53	-0.432712	0.569	0.621	4.90789e-49	OPC	AGTPBP1
FRMD3.2	1.38234e-53	-0.275532	0.096	0.275	5.05949e-49	OPC	FRMD3
ENTPD1-AS1.5	1.46337e-53	0.288562	0.678	0.499	5.35609e-49	OPC	ENTPD1-AS1
LINC02232.6	1.50322e-53	-0.481298	0.028	0.156	5.50192e-49	OPC	LINC02232
GSE1.2	1.70931e-53	-0.347853	0.24	0.445	6.25623e-49	OPC	GSE1
ABCA8.6	1.97849e-53	-0.539748	0.015	0.128	7.24146e-49	OPC	ABCA8
AC008014.1.4	2.15272e-53	0.322249	0.367	0.29	7.87916e-49	OPC	AC008014.1
PCMT1.3	2.31031e-53	-0.452501	0.284	0.488	8.45595e-49	OPC	PCMT1
PATJ.4	2.51805e-53	-0.323899	0.254	0.462	9.21633e-49	OPC	PATJ
SLC44A1.6	3.0954e-53	-0.4242	0.826	0.646	1.13295e-48	OPC	SLC44A1
AUXG01000058.1.6	3.89662e-53	-0.605802	0.292	0.487	1.4262e-48	OPC	AUXG01000058.1
TOMM20.6	4.66676e-53	-0.630427	0.311	0.496	1.70808e-48	OPC	TOMM20
AGAP2.4	5.04057e-53	-0.3437	0.137	0.328	1.8449e-48	OPC	AGAP2
SPECC1.3	6.32288e-53	-0.407583	0.514	0.638	2.31424e-48	OPC	SPECC1
STMN3.5	6.36788e-53	-0.467524	0.214	0.415	2.33071e-48	OPC	STMN3
PRKCZ.3	8.17231e-53	-0.343142	0.246	0.449	2.99115e-48	OPC	PRKCZ
CLDN11.6	9.05113e-53	-0.513078	0.022	0.145	3.31281e-48	OPC	CLDN11
VWC2L.4	9.31493e-53	-0.335805	0.04	0.182	3.40936e-48	OPC	VWC2L
ETNPPL.6	9.37484e-53	-0.497582	0.019	0.13	3.43128e-48	OPC	ETNPPL
MAP4K3-DT.4	1.02712e-52	-0.397455	0.381	0.502	3.75935e-48	OPC	MAP4K3-DT
DHCR24.3	1.53025e-52	-0.273072	0.086	0.258	5.60087e-48	OPC	DHCR24
SPRED2.2	1.68701e-52	0.258972	0.674	0.488	6.17463e-48	OPC	SPRED2
ANLN.6	1.80317e-52	-0.399554	0.016	0.133	6.59979e-48	OPC	ANLN
CYCS.6	1.8487e-52	-0.37995	0.118	0.3	6.76643e-48	OPC	CYCS
UBA52.4	2.1918e-52	-0.368173	0.11	0.29	8.02221e-48	OPC	UBA52
FAIM2.6	2.4844e-52	-0.6325	0.385	0.55	9.09314e-48	OPC	FAIM2
UBE3D.1	2.54209e-52	0.274656	0.551	0.425	9.3043e-48	OPC	UBE3D
MSC-AS1.4	3.48697e-52	-0.341401	0.022	0.148	1.27627e-47	OPC	MSC-AS1
DIPK2A.2	3.56523e-52	-0.254553	0.203	0.408	1.30491e-47	OPC	DIPK2A
PAPLN.5	3.69977e-52	-0.30117	0.01	0.12	1.35415e-47	OPC	PAPLN
GLI3.6	4.34006e-52	-0.48661	0.024	0.141	1.5885e-47	OPC	GLI3
AC008571.2.6	8.59637e-52	-0.782263	0.021	0.139	3.14636e-47	OPC	AC008571.2
SEMA3B.5	9.62738e-52	-0.316587	0.026	0.15	3.52372e-47	OPC	SEMA3B
DBNDD2.4	9.84747e-52	-0.311374	0.06	0.215	3.60427e-47	OPC	DBNDD2
WDR47.2	1.03846e-51	-0.315826	0.23	0.439	3.80088e-47	OPC	WDR47
SAMD5.4	1.16341e-51	-0.294945	0.045	0.192	4.2582e-47	OPC	SAMD5
ATP9A.3	1.50911e-51	-0.40786	0.625	0.648	5.5235e-47	OPC	ATP9A
PIP5K1C.2	1.53872e-51	-0.261143	0.171	0.369	5.63185e-47	OPC	PIP5K1C
LINC01608.6	1.56374e-51	-0.777207	0.027	0.133	5.72345e-47	OPC	LINC01608
GHITM.6	1.69787e-51	-0.415328	0.14	0.327	6.21439e-47	OPC	GHITM
MRVI1.6	2.53156e-51	-0.435355	0.029	0.149	9.26578e-47	OPC	MRVI1
TRIM59.6	2.63797e-51	-0.356911	0.009	0.118	9.65522e-47	OPC	TRIM59
ABI2.3	3.12847e-51	-0.276902	0.72	0.675	1.14505e-46	OPC	ABI2
ATP6V1B2.5	3.20825e-51	-0.482875	0.256	0.454	1.17425e-46	OPC	ATP6V1B2
PRTFDC1.3	3.35359e-51	0.252053	0.551	0.395	1.22745e-46	OPC	PRTFDC1
INPP5D.6	3.41307e-51	-0.541673	0.005	0.108	1.24922e-46	OPC	INPP5D
AP2M1.6	3.73603e-51	-0.471094	0.192	0.384	1.36742e-46	OPC	AP2M1
MEF2A.5	4.29836e-51	-0.570088	0.703	0.684	1.57324e-46	OPC	MEF2A
PLEKHA1.2	4.3259e-51	-0.433863	0.389	0.547	1.58332e-46	OPC	PLEKHA1
RPH3A.4	4.65211e-51	-0.500816	0.266	0.443	1.70272e-46	OPC	RPH3A
PALM.5	4.83416e-51	-0.344619	0.229	0.434	1.76935e-46	OPC	PALM
MB21D2	5.0672e-51	0.251107	0.424	0.33	1.85465e-46	OPC	MB21D2
RPS15.5	5.13417e-51	-0.481397	0.211	0.41	1.87916e-46	OPC	RPS15
LYRM4	5.89244e-51	0.267947	0.532	0.407	2.15669e-46	OPC	LYRM4
FOLH1.6	7.25451e-51	-0.517152	0.015	0.123	2.65522e-46	OPC	FOLH1
SH3BP5.2	9.52719e-51	-0.262652	0.189	0.388	3.48705e-46	OPC	SH3BP5
DYNLT3.5	9.68132e-51	-0.336247	0.081	0.247	3.54346e-46	OPC	DYNLT3
NSMF.4	1.37734e-50	-0.356739	0.168	0.361	5.04121e-46	OPC	NSMF
IL1RAPL2.5	1.46983e-50	-0.778809	0.071	0.204	5.37972e-46	OPC	IL1RAPL2
RPL38.3	1.58913e-50	-0.383488	0.151	0.34	5.81636e-46	OPC	RPL38
PTP4A2.5	1.59382e-50	-0.370999	0.199	0.397	5.83354e-46	OPC	PTP4A2
UPP2.4	2.20996e-50	0.297771	0.51	0.39	8.08868e-46	OPC	UPP2
TMEM59L.4	2.36207e-50	-0.542435	0.284	0.47	8.64543e-46	OPC	TMEM59L
LIPA.2	3.13551e-50	-0.388474	0.27	0.472	1.14763e-45	OPC	LIPA
PRNP.5	3.46906e-50	-0.685667	0.478	0.611	1.26971e-45	OPC	PRNP
MRFAP1.5	3.67562e-50	-0.356209	0.106	0.279	1.34531e-45	OPC	MRFAP1
SLF1.3	3.82142e-50	-0.264809	0.201	0.401	1.39868e-45	OPC	SLF1
BNIP3.6	5.39636e-50	-0.439067	0.178	0.369	1.97512e-45	OPC	BNIP3
SLC2A3.3	6.3875e-50	-0.282125	0.087	0.254	2.33789e-45	OPC	SLC2A3
RPL32.4	6.67623e-50	-0.490788	0.246	0.446	2.44357e-45	OPC	RPL32
LINC02306.6	6.69779e-50	-0.603174	0.058	0.193	2.45146e-45	OPC	LINC02306
ARMC2.2	6.93945e-50	-0.252165	0.239	0.444	2.53991e-45	OPC	ARMC2
CNTN2.6	7.22024e-50	-0.462929	0.124	0.294	2.64268e-45	OPC	CNTN2
MAP7D1.1	1.52784e-49	-0.260984	0.147	0.334	5.59205e-45	OPC	MAP7D1
CRYBG3.3	1.63904e-49	-0.282449	0.082	0.245	5.99904e-45	OPC	CRYBG3
GLIS3.4	1.92846e-49	-0.731543	0.184	0.343	7.05836e-45	OPC	GLIS3
TRMT11.5	1.97731e-49	-0.25418	0.54	0.535	7.23717e-45	OPC	TRMT11
C14orf132.3	2.09902e-49	-0.362055	0.151	0.338	7.68264e-45	OPC	C14orf132
YAP1.6	2.47731e-49	-0.282678	0.016	0.13	9.06721e-45	OPC	YAP1
AJ009632.2.4	3.83052e-49	-0.567086	0.055	0.183	1.40201e-44	OPC	AJ009632.2
PJA2.5	4.65936e-49	-0.548765	0.536	0.639	1.70537e-44	OPC	PJA2
OSBPL10.3	7.06501e-49	-0.329319	0.167	0.354	2.58587e-44	OPC	OSBPL10
RNF11.6	7.3651e-49	-0.517427	0.278	0.473	2.6957e-44	OPC	RNF11
AC093607.1.5	1.04897e-48	-0.370597	0.022	0.141	3.83933e-44	OPC	AC093607.1
SMARCA2.3	1.17971e-48	-0.301488	0.678	0.66	4.31785e-44	OPC	SMARCA2
GNAS.4	1.32757e-48	-0.629465	0.706	0.716	4.85904e-44	OPC	GNAS
ATP6V1E1.4	1.54524e-48	-0.386539	0.206	0.401	5.65572e-44	OPC	ATP6V1E1
CTNNA3.6	1.86975e-48	-1.02323	0.643	0.513	6.84347e-44	OPC	CTNNA3
LINC02822.4	1.91442e-48	-0.407413	0.061	0.197	7.00695e-44	OPC	LINC02822
CNDP1.6	1.99513e-48	-0.606209	0.029	0.141	7.30236e-44	OPC	CNDP1
AL356295.1.4	2.28487e-48	-0.318386	0.036	0.167	8.36284e-44	OPC	AL356295.1
FGF13.4	2.62847e-48	-0.398802	0.137	0.316	9.62045e-44	OPC	FGF13
EPHB1.4	2.65104e-48	0.284706	0.647	0.448	9.70306e-44	OPC	EPHB1
GABARAPL1.5	3.17096e-48	-0.385444	0.186	0.376	1.1606e-43	OPC	GABARAPL1
CLIP2.2	3.52433e-48	0.268881	0.731	0.567	1.28994e-43	OPC	CLIP2
MMD.3	4.745e-48	-0.256514	0.08	0.24	1.73672e-43	OPC	MMD
RPL14.3	5.27863e-48	-0.400542	0.209	0.403	1.93203e-43	OPC	RPL14
CARNS1.6	5.3249e-48	-0.34447	0.013	0.118	1.94896e-43	OPC	CARNS1
LGI1.4	5.95013e-48	-0.355312	0.241	0.438	2.17781e-43	OPC	LGI1
RNF187.5	6.90967e-48	-0.389967	0.119	0.292	2.52901e-43	OPC	RNF187
NUDT4.5	6.97491e-48	-0.395105	0.171	0.357	2.55289e-43	OPC	NUDT4
ULK4.2	7.48599e-48	-0.29988	0.268	0.47	2.73995e-43	OPC	ULK4
ELAVL3.4	7.89698e-48	-0.414994	0.577	0.624	2.89037e-43	OPC	ELAVL3
ZBTB16.2	8.04057e-48	-0.314075	0.63	0.631	2.94293e-43	OPC	ZBTB16
RPS8.3	8.52624e-48	-0.356727	0.194	0.387	3.12069e-43	OPC	RPS8
DCTN1.3	9.77348e-48	-0.313955	0.161	0.348	3.57719e-43	OPC	DCTN1
BSG.5	1.33079e-47	-0.410454	0.225	0.419	4.87082e-43	OPC	BSG
TCEAL2.4	1.39438e-47	-0.332731	0.142	0.323	5.10357e-43	OPC	TCEAL2
SNN.5	1.47593e-47	-0.308241	0.072	0.227	5.40206e-43	OPC	SNN
ATP6V1F.5	1.55763e-47	-0.297129	0.085	0.245	5.70108e-43	OPC	ATP6V1F
MLLT11.6	1.58829e-47	-0.381023	0.137	0.315	5.81329e-43	OPC	MLLT11
EFEMP1.5	1.75722e-47	-0.360137	0.018	0.125	6.43162e-43	OPC	EFEMP1
PPP1R12B.3	2.07682e-47	-0.332173	0.615	0.648	7.60138e-43	OPC	PPP1R12B
KCTD8.3	2.15242e-47	0.256688	0.697	0.508	7.87809e-43	OPC	KCTD8
ID2.4	2.57079e-47	-0.42474	0.122	0.293	9.40934e-43	OPC	ID2
AP1S1.4	3.02281e-47	-0.288488	0.081	0.239	1.10638e-42	OPC	AP1S1
RPL34.4	3.20751e-47	-0.431653	0.207	0.399	1.17398e-42	OPC	RPL34
RABL6.1	5.44929e-47	-0.279966	0.251	0.452	1.9945e-42	OPC	RABL6
EYA1.5	5.61728e-47	-0.376684	0.026	0.143	2.05598e-42	OPC	EYA1
MIR29B2CHG.5	9.03355e-47	-0.293254	0.428	0.539	3.30637e-42	OPC	MIR29B2CHG
NAPB.6	1.86514e-46	-0.573279	0.343	0.521	6.82661e-42	OPC	NAPB
SCOC.6	2.5321e-46	-0.452014	0.174	0.355	9.26774e-42	OPC	SCOC
EPB41L4B.4	3.14644e-46	-0.345745	0.216	0.386	1.15163e-41	OPC	EPB41L4B
ARL6IP1.5	3.49544e-46	-0.594763	0.285	0.466	1.27937e-41	OPC	ARL6IP1
LINC01630.5	3.82679e-46	-0.415195	0.045	0.177	1.40064e-41	OPC	LINC01630
DYNLL2.6	4.02653e-46	-0.432925	0.178	0.358	1.47375e-41	OPC	DYNLL2
STON2.5	4.58783e-46	-0.500083	0.074	0.16	1.67919e-41	OPC	STON2
MERTK.6	6.02549e-46	-0.57608	0.119	0.263	2.20539e-41	OPC	MERTK
PPP3R1.3	6.43609e-46	-0.440171	0.455	0.601	2.35567e-41	OPC	PPP3R1
SLC14A1.6	7.57918e-46	-0.493449	0.018	0.122	2.77405e-41	OPC	SLC14A1
PFKP.5	1.6136e-45	-0.342225	0.232	0.423	5.90595e-41	OPC	PFKP
LMO7.3	1.84055e-45	-0.361676	0.278	0.455	6.73659e-41	OPC	LMO7
TPT1.5	1.87251e-45	-0.46685	0.231	0.418	6.85358e-41	OPC	TPT1
RPS24.3	1.92527e-45	-0.383243	0.244	0.439	7.04669e-41	OPC	RPS24
RAD9A.3	2.28235e-45	-0.284724	0.27	0.463	8.35362e-41	OPC	RAD9A
PKN2-AS1.4	2.4975e-45	-0.256978	0.123	0.294	9.14108e-41	OPC	PKN2-AS1
GJA1.5	3.43135e-45	-0.361934	0.021	0.126	1.25591e-40	OPC	GJA1
TMA7.4	3.52608e-45	-0.360704	0.186	0.372	1.29058e-40	OPC	TMA7
ATP5MD.4	3.75698e-45	-0.337409	0.189	0.375	1.37509e-40	OPC	ATP5MD
CDIP1.2	3.83611e-45	-0.289519	0.184	0.37	1.40406e-40	OPC	CDIP1
UBE2M.3	4.2846e-45	-0.276618	0.067	0.213	1.56821e-40	OPC	UBE2M
TPD52L1.5	4.31432e-45	-0.517529	0.085	0.223	1.57908e-40	OPC	TPD52L1
RUNDC3A.5	4.41141e-45	-0.367295	0.191	0.376	1.61462e-40	OPC	RUNDC3A
WSB2.6	5.33614e-45	-0.435061	0.202	0.387	1.95308e-40	OPC	WSB2
COL21A1.2	6.74445e-45	-0.260259	0.026	0.142	2.46854e-40	OPC	COL21A1
TRIM2.5	7.0828e-45	-0.356048	0.841	0.753	2.59238e-40	OPC	TRIM2
GAPDH.6	7.28525e-45	-0.766761	0.402	0.564	2.66648e-40	OPC	GAPDH
TPI1.6	8.12489e-45	-0.436544	0.147	0.318	2.97379e-40	OPC	TPI1
CPED1.4	8.98911e-45	-0.362848	0.008	0.102	3.2901e-40	OPC	CPED1
DYNLRB1.5	9.74191e-45	-0.346369	0.102	0.262	3.56564e-40	OPC	DYNLRB1
PRDM16.6	1.00751e-44	-0.420012	0.04	0.135	3.68758e-40	OPC	PRDM16
SH3TC2.6	1.03821e-44	-0.364254	0.012	0.107	3.79996e-40	OPC	SH3TC2
CEND1.6	1.04013e-44	-0.45227	0.172	0.346	3.80697e-40	OPC	CEND1
SLC5A11.6	1.08227e-44	-0.786498	0.032	0.141	3.96123e-40	OPC	SLC5A11
KIF21A.3	1.1793e-44	-0.374924	0.566	0.643	4.31637e-40	OPC	KIF21A
TUBB4B.6	1.24586e-44	-0.349249	0.093	0.249	4.55995e-40	OPC	TUBB4B
INPP4A.3	1.25987e-44	-0.311591	0.525	0.564	4.61125e-40	OPC	INPP4A
BCL2L1.1	1.5446e-44	-0.263544	0.218	0.409	5.65341e-40	OPC	BCL2L1
RPL9.4	1.89967e-44	-0.413242	0.205	0.391	6.95299e-40	OPC	RPL9
AZIN1-AS1.3	2.52062e-44	0.255978	0.577	0.45	9.22573e-40	OPC	AZIN1-AS1
GRIP1.6	2.54218e-44	-0.897136	0.386	0.477	9.30465e-40	OPC	GRIP1
AC090015.1.6	3.89614e-44	-0.428454	0.016	0.118	1.42603e-39	OPC	AC090015.1
CHMP3.2	4.08156e-44	-0.280309	0.182	0.366	1.49389e-39	OPC	CHMP3
PLXNA2.4	6.26058e-44	-0.327682	0.462	0.514	2.29144e-39	OPC	PLXNA2
PLD3.4	6.79835e-44	-0.412126	0.505	0.6	2.48826e-39	OPC	PLD3
RHOBTB2.4	7.52796e-44	-0.288236	0.184	0.365	2.75531e-39	OPC	RHOBTB2
ATP6V1G2.6	9.85044e-44	-0.342464	0.1	0.258	3.60536e-39	OPC	ATP6V1G2
CAMK2G.5	1.04686e-43	-0.498121	0.555	0.597	3.83162e-39	OPC	CAMK2G
ACSS3.6	1.08801e-43	-0.321182	0.075	0.219	3.98221e-39	OPC	ACSS3
TESK2.4	1.10739e-43	-0.338844	0.131	0.298	4.05315e-39	OPC	TESK2
PRELID2.4	1.12794e-43	-0.38591	0.111	0.274	4.12836e-39	OPC	PRELID2
MROH1.1	1.17388e-43	-0.298523	0.295	0.475	4.29651e-39	OPC	MROH1
LINC00499.6	1.37345e-43	-0.816715	0.033	0.137	5.02695e-39	OPC	LINC00499
DYNC1I2.1	1.52331e-43	-0.354973	0.365	0.542	5.57546e-39	OPC	DYNC1I2
ITPKB.5	1.57965e-43	-0.445039	0.126	0.256	5.78168e-39	OPC	ITPKB
TSGA10.1	1.72335e-43	-0.297337	0.259	0.451	6.30762e-39	OPC	TSGA10
MDH1.6	1.80683e-43	-0.514858	0.321	0.496	6.61318e-39	OPC	MDH1
COBLL1.3	1.81709e-43	-0.340536	0.022	0.132	6.65073e-39	OPC	COBLL1
LONRF2.4	1.82577e-43	-0.446792	0.482	0.556	6.68252e-39	OPC	LONRF2
RPL35.3	2.20493e-43	-0.35202	0.182	0.363	8.07028e-39	OPC	RPL35
COX4I1.6	2.37767e-43	-0.416936	0.189	0.368	8.70252e-39	OPC	COX4I1
RAB40C	2.48713e-43	-0.268376	0.225	0.412	9.10314e-39	OPC	RAB40C
LINC01505.4	2.69952e-43	0.359392	0.322	0.216	9.8805e-39	OPC	LINC01505
TMEM160.4	3.04214e-43	-0.31788	0.088	0.24	1.11345e-38	OPC	TMEM160
PLP1.6	3.1463e-43	-1.21425	0.23	0.322	1.15158e-38	OPC	PLP1
RPL15.6	4.54209e-43	-0.570113	0.27	0.444	1.66245e-38	OPC	RPL15
NFIX.3	5.31952e-43	-0.385461	0.617	0.61	1.947e-38	OPC	NFIX
COPRS.4	6.72528e-43	-0.272116	0.078	0.225	2.46152e-38	OPC	COPRS
RPS20.1	9.0143e-43	-0.302017	0.159	0.333	3.29932e-38	OPC	RPS20
DLG4.3	1.08593e-42	-0.306598	0.192	0.373	3.97462e-38	OPC	DLG4
UQCRH.6	1.67346e-42	-0.438696	0.242	0.424	6.12504e-38	OPC	UQCRH
CD22.6	1.92497e-42	-0.378966	0.013	0.108	7.04558e-38	OPC	CD22
CTSB.5	2.17137e-42	-0.458736	0.253	0.431	7.94744e-38	OPC	CTSB
BCL2L2.3	2.43715e-42	-0.266426	0.13	0.297	8.92023e-38	OPC	BCL2L2
CNTNAP3B.3	3.04561e-42	-0.311151	0.116	0.268	1.11472e-37	OPC	CNTNAP3B
CCNI.5	3.74753e-42	-0.63181	0.425	0.565	1.37163e-37	OPC	CCNI
RPLP2.2	4.66561e-42	-0.349161	0.187	0.365	1.70766e-37	OPC	RPLP2
ZBTB18.5	4.75508e-42	-0.455187	0.202	0.373	1.74041e-37	OPC	ZBTB18
DDX24.4	5.82175e-42	-0.419463	0.342	0.522	2.13082e-37	OPC	DDX24
BEX5.4	6.31196e-42	-0.271468	0.068	0.209	2.31024e-37	OPC	BEX5
LINC01090.5	7.14096e-42	-0.425786	0.05	0.177	2.61366e-37	OPC	LINC01090
MZT2B.4	9.74282e-42	-0.283302	0.156	0.328	3.56597e-37	OPC	MZT2B
JPH3.4	9.76039e-42	-0.320586	0.213	0.391	3.5724e-37	OPC	JPH3
ZNF106.3	1.04393e-41	-0.391719	0.344	0.52	3.8209e-37	OPC	ZNF106
GPX4.6	1.75756e-41	-0.427254	0.185	0.358	6.43284e-37	OPC	GPX4
MIR4300HG.6	1.85595e-41	0.342281	0.336	0.189	6.79297e-37	OPC	MIR4300HG
ZNF706.2	1.92999e-41	-0.337742	0.313	0.5	7.06394e-37	OPC	ZNF706
EIF4A2.6	2.04095e-41	-0.620402	0.443	0.58	7.47009e-37	OPC	EIF4A2
UQCR10.3	2.54921e-41	-0.327617	0.126	0.288	9.33037e-37	OPC	UQCR10
NAP1L3.5	2.71956e-41	-0.387454	0.137	0.298	9.95386e-37	OPC	NAP1L3
RPL39.3	2.85961e-41	-0.283919	0.113	0.271	1.04665e-36	OPC	RPL39
SAP18.3	3.25581e-41	-0.273768	0.103	0.258	1.19166e-36	OPC	SAP18
SNCG.6	3.95158e-41	-0.322858	0.04	0.161	1.44632e-36	OPC	SNCG
MEF2D.2	5.15679e-41	-0.299506	0.212	0.392	1.88744e-36	OPC	MEF2D
PLEKHG1.4	6.82549e-41	-0.3378	0.15	0.316	2.4982e-36	OPC	PLEKHG1
RPLP1.4	9.32271e-41	-0.464651	0.229	0.406	3.4122e-36	OPC	RPLP1
OPALIN.6	9.48632e-41	-0.40564	0.019	0.106	3.47209e-36	OPC	OPALIN
CFL1.6	1.53539e-40	-0.557317	0.261	0.431	5.61967e-36	OPC	CFL1
GNG3.5	1.61093e-40	-0.295887	0.075	0.216	5.89615e-36	OPC	GNG3
WWC1.3	1.83845e-40	-0.314942	0.223	0.402	6.72892e-36	OPC	WWC1
CLSTN1.5	1.98296e-40	-0.360407	0.722	0.651	7.25783e-36	OPC	CLSTN1
NSF.5	2.06495e-40	-0.563046	0.424	0.552	7.55793e-36	OPC	NSF
SELENOH.3	2.1936e-40	-0.27357	0.153	0.321	8.0288e-36	OPC	SELENOH
EPB41L1.3	2.25594e-40	-0.421735	0.424	0.576	8.25697e-36	OPC	EPB41L1
PITHD1.3	2.70462e-40	-0.291837	0.139	0.302	9.89919e-36	OPC	PITHD1
UBE2QL1.4	3.1991e-40	-0.257497	0.161	0.331	1.1709e-35	OPC	UBE2QL1
CA2.2	3.20887e-40	-0.25245	0.022	0.124	1.17448e-35	OPC	CA2
MAN1C1.4	3.71976e-40	-0.330232	0.267	0.428	1.36147e-35	OPC	MAN1C1
UQCR11.2	4.53566e-40	-0.27118	0.114	0.27	1.6601e-35	OPC	UQCR11
EIF5.3	6.04926e-40	-0.387205	0.245	0.424	2.21409e-35	OPC	EIF5
KLC1.4	6.10248e-40	-0.468913	0.628	0.688	2.23357e-35	OPC	KLC1
RPS25.2	7.18772e-40	-0.350496	0.226	0.404	2.63078e-35	OPC	RPS25
ADAMTSL1.3	7.39398e-40	-0.385834	0.05	0.17	2.70627e-35	OPC	ADAMTSL1
OAF.4	7.46902e-40	-0.269346	0.036	0.142	2.73374e-35	OPC	OAF
SESN3.2	7.94073e-40	-0.411985	0.41	0.551	2.90639e-35	OPC	SESN3
FAM189A2.6	8.89736e-40	-0.401566	0.041	0.149	3.25652e-35	OPC	FAM189A2
MT-ND4L.6	1.20353e-39	-0.777011	0.159	0.277	4.40505e-35	OPC	MT-ND4L
CCP110.3	1.90467e-39	-0.318404	0.233	0.413	6.97127e-35	OPC	CCP110
ADCY1.6	2.0353e-39	-0.391638	0.484	0.485	7.4494e-35	OPC	ADCY1
KCNN3.4	2.2982e-39	-0.346652	0.18	0.346	8.41166e-35	OPC	KCNN3
RPS21.3	3.1393e-39	-0.340985	0.14	0.301	1.14901e-34	OPC	RPS21
DNAJA1.4	4.43095e-39	-0.390373	0.19	0.359	1.62177e-34	OPC	DNAJA1
GMFB.3	4.92864e-39	-0.299273	0.116	0.268	1.80393e-34	OPC	GMFB
RPS27.3	5.08909e-39	-0.432287	0.279	0.457	1.86266e-34	OPC	RPS27
MAPRE2.4	7.413e-39	-0.392673	0.627	0.672	2.71323e-34	OPC	MAPRE2
BTBD8.3	1.05007e-38	-0.460857	0.491	0.606	3.84338e-34	OPC	BTBD8
DAAM1.2	1.14325e-38	-0.30764	0.507	0.562	4.1844e-34	OPC	DAAM1
NREP.3	1.18569e-38	-0.312104	0.214	0.387	4.33974e-34	OPC	NREP
ATP6V0D1.2	1.33373e-38	-0.254267	0.179	0.348	4.88159e-34	OPC	ATP6V0D1
CPNE8.4	1.63736e-38	-0.366088	0.245	0.395	5.99288e-34	OPC	CPNE8
RPL26.3	1.93139e-38	-0.397953	0.196	0.364	7.06907e-34	OPC	RPL26
AATK.5	1.96471e-38	-0.466173	0.379	0.542	7.19104e-34	OPC	AATK
PIP4K2B.4	2.26406e-38	-0.361834	0.263	0.44	8.2867e-34	OPC	PIP4K2B
CRYAB.2	2.86581e-38	-0.262921	0.032	0.142	1.04892e-33	OPC	CRYAB
PGAM1.5	3.08932e-38	-0.369832	0.171	0.335	1.13072e-33	OPC	PGAM1
NDUFS5.3	3.58053e-38	-0.307218	0.123	0.276	1.31051e-33	OPC	NDUFS5
LRRK1.4	3.96147e-38	-0.430274	0.157	0.3	1.44994e-33	OPC	LRRK1
RPS23.3	5.86064e-38	-0.414504	0.181	0.341	2.14505e-33	OPC	RPS23
AC060765.2.4	6.04636e-38	-0.47623	0.048	0.164	2.21303e-33	OPC	AC060765.2
RPS12.2	6.83489e-38	-0.321831	0.149	0.309	2.50164e-33	OPC	RPS12
PKM.6	7.74106e-38	-0.521083	0.377	0.532	2.8333e-33	OPC	PKM
SVIP.4	8.65424e-38	-0.304902	0.12	0.271	3.16754e-33	OPC	SVIP
RASGEF1B	8.79305e-38	0.267009	0.302	0.197	3.21834e-33	OPC	RASGEF1B
RPS4X.3	9.76514e-38	-0.322627	0.149	0.309	3.57414e-33	OPC	RPS4X
HOMER1.6	1.09277e-37	-0.362457	0.511	0.504	3.99963e-33	OPC	HOMER1
PTMS.5	1.24012e-37	-0.391794	0.185	0.35	4.53895e-33	OPC	PTMS
MTPN.5	1.36471e-37	-0.470988	0.242	0.41	4.99497e-33	OPC	MTPN
AC109466.1.4	1.39553e-37	-0.763185	0.093	0.202	5.10778e-33	OPC	AC109466.1
SESN1	1.39709e-37	-0.295038	0.341	0.519	5.1135e-33	OPC	SESN1
TMEM130.4	1.40122e-37	-0.382057	0.273	0.442	5.12862e-33	OPC	TMEM130
BRK1.3	1.55343e-37	-0.284958	0.14	0.298	5.68572e-33	OPC	BRK1
PGK1.4	1.637e-37	-0.326385	0.211	0.382	5.99158e-33	OPC	PGK1
ABCA2.5	1.81676e-37	-0.409175	0.234	0.403	6.64952e-33	OPC	ABCA2
CD47.2	1.8602e-37	-0.267359	0.604	0.603	6.80851e-33	OPC	CD47
LINC01122.5	1.98459e-37	-0.437422	0.31	0.403	7.26381e-33	OPC	LINC01122
RTL8C.6	2.69689e-37	-0.355915	0.137	0.292	9.87089e-33	OPC	RTL8C
ATXN7L1.2	2.78897e-37	-0.316597	0.389	0.539	1.02079e-32	OPC	ATXN7L1
NR2F1.3	3.7648e-37	-0.320632	0.216	0.386	1.37795e-32	OPC	NR2F1
CDR2.2	4.44934e-37	-0.276265	0.279	0.458	1.6285e-32	OPC	CDR2
RHBDD2.3	4.83153e-37	-0.250469	0.152	0.311	1.76839e-32	OPC	RHBDD2
PNMA8A.4	5.18543e-37	-0.282534	0.112	0.26	1.89792e-32	OPC	PNMA8A
ZRANB3.2	6.96487e-37	-0.26601	0.299	0.474	2.54921e-32	OPC	ZRANB3
AGAP3.3	7.31378e-37	-0.385487	0.308	0.478	2.67692e-32	OPC	AGAP3
RPS27A.3	7.38797e-37	-0.444882	0.221	0.384	2.70407e-32	OPC	RPS27A
PLEKHH1.6	7.49735e-37	-0.380804	0.561	0.403	2.74411e-32	OPC	PLEKHH1
KLHL2.2	8.0433e-37	-0.357201	0.318	0.476	2.94393e-32	OPC	KLHL2
NDUFA4.6	8.88027e-37	-0.581772	0.283	0.44	3.25027e-32	OPC	NDUFA4
RPL4.1	1.11778e-36	-0.273549	0.128	0.28	4.0912e-32	OPC	RPL4
CELF1.2	1.21769e-36	-0.270927	0.642	0.644	4.45686e-32	OPC	CELF1
SNCA.4	1.33087e-36	-0.496543	0.465	0.507	4.87112e-32	OPC	SNCA
TTLL11.5	1.66231e-36	-0.325619	0.426	0.508	6.08422e-32	OPC	TTLL11
FEM1B.5	1.68228e-36	-0.378058	0.202	0.365	6.15732e-32	OPC	FEM1B
CBX6.6	2.16727e-36	-0.49189	0.263	0.43	7.93242e-32	OPC	CBX6
CMAS.3	2.16733e-36	-0.268441	0.173	0.336	7.93265e-32	OPC	CMAS
ECPAS.1	2.45996e-36	-0.347052	0.507	0.611	9.00368e-32	OPC	ECPAS
FUT8.5	2.56924e-36	-0.324077	0.749	0.665	9.40369e-32	OPC	FUT8
PLD1.6	2.65142e-36	-0.517418	0.123	0.252	9.70445e-32	OPC	PLD1
NFIC.2	3.80773e-36	-0.379267	0.386	0.552	1.39367e-31	OPC	NFIC
RASGEF1C.6	5.56732e-36	-0.472359	0.095	0.233	2.03769e-31	OPC	RASGEF1C
NDFIP1.4	5.62204e-36	-0.320666	0.679	0.65	2.05772e-31	OPC	NDFIP1
RPL37.3	5.69989e-36	-0.39267	0.311	0.483	2.08622e-31	OPC	RPL37
ATP5IF1.3	6.11156e-36	-0.306731	0.164	0.322	2.23689e-31	OPC	ATP5IF1
SORT1.3	9.75494e-36	-0.48421	0.544	0.634	3.57041e-31	OPC	SORT1
SLC12A2.3	9.93438e-36	-0.43877	0.363	0.497	3.63608e-31	OPC	SLC12A2
ATP6V0A1.3	1.11714e-35	-0.327216	0.613	0.624	4.08883e-31	OPC	ATP6V0A1
ATP5F1E.3	1.52755e-35	-0.289321	0.166	0.325	5.59097e-31	OPC	ATP5F1E
ENPP2.6	1.60589e-35	-0.655062	0.188	0.201	5.87771e-31	OPC	ENPP2
MIF.6	1.73311e-35	-0.38721	0.126	0.271	6.34335e-31	OPC	MIF
GDI1.6	1.82111e-35	-0.438104	0.301	0.462	6.66543e-31	OPC	GDI1
RPL8.4	2.03729e-35	-0.364117	0.164	0.319	7.45667e-31	OPC	RPL8
CCDC57.3	2.36862e-35	-0.262524	0.298	0.458	8.66938e-31	OPC	CCDC57
UGP2.3	2.66001e-35	-0.284215	0.298	0.473	9.73588e-31	OPC	UGP2
CLCN4.3	2.6717e-35	-0.312659	0.255	0.424	9.77867e-31	OPC	CLCN4
CLTC.3	3.35142e-35	-0.431162	0.531	0.634	1.22665e-30	OPC	CLTC
PRKAR1B.4	4.42901e-35	-0.409102	0.519	0.531	1.62106e-30	OPC	PRKAR1B
RPL35A.3	4.6156e-35	-0.308054	0.176	0.335	1.68936e-30	OPC	RPL35A
RBX1.2	5.01631e-35	-0.26628	0.263	0.436	1.83602e-30	OPC	RBX1
COX7C.5	5.5979e-35	-0.419073	0.212	0.367	2.04889e-30	OPC	COX7C
PPIA.6	5.81555e-35	-0.515724	0.285	0.445	2.12855e-30	OPC	PPIA
ARHGDIA.2	9.871e-35	-0.261043	0.1	0.238	3.61289e-30	OPC	ARHGDIA
SUN2.3	1.09753e-34	-0.261974	0.14	0.29	4.01706e-30	OPC	SUN2
LARP1.3	1.09957e-34	-0.397982	0.48	0.598	4.02454e-30	OPC	LARP1
VSTM2A.5	1.16115e-34	-0.274313	0.142	0.289	4.24992e-30	OPC	VSTM2A
SLC25A3.5	1.6535e-34	-0.377844	0.23	0.394	6.05198e-30	OPC	SLC25A3
CXCL14.4	2.25171e-34	-0.475546	0.039	0.141	8.24149e-30	OPC	CXCL14
PLXDC2.6	2.32177e-34	-0.744291	0.621	0.531	8.49792e-30	OPC	PLXDC2
MT-ATP8.6	2.44046e-34	-0.809147	0.134	0.234	8.93234e-30	OPC	MT-ATP8
CSRP1.5	4.98058e-34	-0.316002	0.096	0.208	1.82294e-29	OPC	CSRP1
NARS.3	5.26066e-34	-0.292259	0.199	0.359	1.92545e-29	OPC	NARS
SLCO2B1.5	6.12041e-34	-0.506308	0.016	0.101	2.24013e-29	OPC	SLCO2B1
ZFAND5.4	8.41546e-34	-0.398974	0.307	0.469	3.08014e-29	OPC	ZFAND5
RPL41.4	9.26079e-34	-0.580494	0.372	0.507	3.38954e-29	OPC	RPL41
SH3RF3.4	1.36322e-33	-0.428538	0.364	0.499	4.98952e-29	OPC	SH3RF3
KLF13.3	1.53763e-33	-0.262939	0.192	0.351	5.62789e-29	OPC	KLF13
LINC00894.2	1.71329e-33	-0.263752	0.268	0.435	6.2708e-29	OPC	LINC00894
UBE2V2.5	1.87677e-33	-0.344003	0.257	0.422	6.86915e-29	OPC	UBE2V2
CERCAM.6	1.92529e-33	-0.693467	0.167	0.21	7.04676e-29	OPC	CERCAM
FAM217B.3	1.9337e-33	-0.323451	0.228	0.392	7.07754e-29	OPC	FAM217B
FKBP1A.4	2.49401e-33	-0.393224	0.221	0.372	9.12833e-29	OPC	FKBP1A
RPL18A.4	3.66314e-33	-0.309659	0.131	0.274	1.34075e-28	OPC	RPL18A
PFKFB3.4	3.7802e-33	-0.346917	0.318	0.481	1.38359e-28	OPC	PFKFB3
CHCHD10.3	4.14612e-33	-0.281	0.178	0.334	1.51752e-28	OPC	CHCHD10
TRIM37.4	4.66833e-33	-0.395098	0.398	0.537	1.70866e-28	OPC	TRIM37
CHCHD2.5	5.61614e-33	-0.329528	0.178	0.332	2.05556e-28	OPC	CHCHD2
CYTH3.3	6.45615e-33	-0.277717	0.272	0.435	2.36301e-28	OPC	CYTH3
MAP1LC3B.5	6.99618e-33	-0.314064	0.18	0.333	2.56067e-28	OPC	MAP1LC3B
KIFAP3.4	7.55277e-33	-0.269603	0.584	0.575	2.76439e-28	OPC	KIFAP3
ATP5MG.2	7.88267e-33	-0.271578	0.245	0.41	2.88514e-28	OPC	ATP5MG
OIP5-AS1.5	9.8672e-33	-0.559621	0.5	0.601	3.61149e-28	OPC	OIP5-AS1
USP11.4	1.14129e-32	-0.400341	0.35	0.505	4.17722e-28	OPC	USP11
PPP2CB.4	1.39859e-32	-0.340679	0.327	0.495	5.11897e-28	OPC	PPP2CB
RPS28.4	1.73676e-32	-0.470879	0.261	0.413	6.35671e-28	OPC	RPS28
RFK.3	2.53013e-32	-0.252261	0.088	0.214	9.26054e-28	OPC	RFK
MYRF.6	2.55091e-32	-0.391006	0.078	0.131	9.33658e-28	OPC	MYRF
CEMIP.5	2.9564e-32	-0.385525	0.151	0.297	1.08207e-27	OPC	CEMIP
NAP1L1.4	3.48762e-32	-0.333544	0.593	0.616	1.2765e-27	OPC	NAP1L1
RPL21.5	3.54837e-32	-0.401605	0.264	0.422	1.29874e-27	OPC	RPL21
ZBTB4.1	3.56511e-32	-0.284035	0.327	0.49	1.30487e-27	OPC	ZBTB4
MRPS30-DT.3	3.6455e-32	-0.269355	0.234	0.388	1.33429e-27	OPC	MRPS30-DT
TUBA1A.6	3.67564e-32	-0.54613	0.362	0.503	1.34532e-27	OPC	TUBA1A
THY1.6	4.37282e-32	-0.675542	0.494	0.514	1.6005e-27	OPC	THY1
GNA14.6	5.03763e-32	-0.438721	0.086	0.208	1.84382e-27	OPC	GNA14
LINC01266.4	5.05414e-32	0.294738	0.272	0.156	1.84987e-27	OPC	LINC01266
MLF2.4	6.82643e-32	-0.258187	0.18	0.332	2.49854e-27	OPC	MLF2
ATP5ME.1	7.10918e-32	-0.270281	0.194	0.349	2.60203e-27	OPC	ATP5ME
HHIP.6	8.76515e-32	-0.529888	0.124	0.252	3.20813e-27	OPC	HHIP
AC008415.1.3	1.51578e-31	-0.456144	0.037	0.129	5.5479e-27	OPC	AC008415.1
SARAF.5	1.69333e-31	-0.537165	0.484	0.574	6.19775e-27	OPC	SARAF
KCTD1.5	2.6623e-31	-0.299699	0.498	0.501	9.7443e-27	OPC	KCTD1
NUCKS1.5	2.99044e-31	-0.508238	0.577	0.661	1.09453e-26	OPC	NUCKS1
TOMM7.1	3.25291e-31	-0.257231	0.146	0.288	1.1906e-26	OPC	TOMM7
TLE5.6	3.58722e-31	-0.509122	0.32	0.466	1.31296e-26	OPC	TLE5
PRDX5.1	3.80157e-31	-0.255624	0.078	0.197	1.39141e-26	OPC	PRDX5
FBXO34.3	5.30708e-31	-0.31274	0.341	0.479	1.94245e-26	OPC	FBXO34
BEX3.6	6.88835e-31	-0.584496	0.372	0.495	2.5212e-26	OPC	BEX3
TLK1.2	8.04103e-31	-0.28997	0.526	0.588	2.9431e-26	OPC	TLK1
DIXDC1.3	8.19604e-31	-0.311548	0.317	0.474	2.99983e-26	OPC	DIXDC1
EEF1A1.4	8.24221e-31	-0.555399	0.421	0.552	3.01673e-26	OPC	EEF1A1
UBB.6	1.31783e-30	-0.460873	0.213	0.354	4.82338e-26	OPC	UBB
TMEM178A.3	1.43611e-30	-0.318459	0.286	0.421	5.25631e-26	OPC	TMEM178A
SCAMP5.4	1.5426e-30	-0.385575	0.42	0.512	5.64608e-26	OPC	SCAMP5
FAM49A.2	1.63583e-30	-0.336416	0.502	0.563	5.9873e-26	OPC	FAM49A
PRUNE2.6	2.03803e-30	-0.454592	0.673	0.582	7.45941e-26	OPC	PRUNE2
SPP1.6	2.13487e-30	-0.462254	0.03	0.115	7.81384e-26	OPC	SPP1
MTUS1.5	2.73805e-30	-0.344004	0.47	0.425	1.00215e-25	OPC	MTUS1
ATP6V1A.4	3.06925e-30	-0.425949	0.434	0.558	1.12337e-25	OPC	ATP6V1A
MTRNR2L12.6	3.49449e-30	-0.411638	0.046	0.142	1.27902e-25	OPC	MTRNR2L12
PTPN11.3	4.14216e-30	-0.333052	0.391	0.54	1.51607e-25	OPC	PTPN11
FAM124A.4	4.51452e-30	-0.306792	0.16	0.299	1.65236e-25	OPC	FAM124A
RAN.4	4.52903e-30	-0.287445	0.129	0.263	1.65767e-25	OPC	RAN
MAPRE3.3	5.44203e-30	-0.26468	0.293	0.454	1.99184e-25	OPC	MAPRE3
FAU.3	7.47537e-30	-0.359295	0.159	0.296	2.73606e-25	OPC	FAU
RGS5.2	7.50261e-30	-0.271433	0.036	0.13	2.74603e-25	OPC	RGS5
DPY19L1	9.44514e-30	-0.266183	0.207	0.354	3.45701e-25	OPC	DPY19L1
AJAP1.3	1.09967e-29	-0.260549	0.26	0.412	4.0249e-25	OPC	AJAP1
MADD.2	1.27772e-29	-0.260493	0.275	0.432	4.6766e-25	OPC	MADD
SUMO2.2	1.30419e-29	-0.279452	0.197	0.346	4.77346e-25	OPC	SUMO2
SLIT1.4	1.46528e-29	-0.320244	0.365	0.391	5.36306e-25	OPC	SLIT1
RPL17.3	1.53922e-29	-0.368543	0.252	0.401	5.63371e-25	OPC	RPL17
TMEM63A.4	2.35268e-29	-0.378244	0.109	0.184	8.61105e-25	OPC	TMEM63A
RPS11.2	2.3824e-29	-0.273437	0.169	0.312	8.71983e-25	OPC	RPS11
EIF1AX.5	2.82355e-29	-0.429304	0.25	0.394	1.03345e-24	OPC	EIF1AX
AC013287.1.5	2.89705e-29	-0.526539	0.243	0.341	1.06035e-24	OPC	AC013287.1
RPS18.4	3.64408e-29	-0.416808	0.228	0.374	1.33377e-24	OPC	RPS18
MAP9.3	5.88189e-29	-0.278333	0.25	0.404	2.15283e-24	OPC	MAP9
DCAF6.3	7.03605e-29	-0.303303	0.548	0.587	2.57526e-24	OPC	DCAF6
RPL6.4	1.12141e-28	-0.384876	0.271	0.419	4.10446e-24	OPC	RPL6
RPL19.4	1.46161e-28	-0.3399	0.205	0.349	5.34965e-24	OPC	RPL19
FRYL.5	1.48408e-28	-0.331968	0.773	0.657	5.43188e-24	OPC	FRYL
DNAJC5.3	1.69826e-28	-0.313609	0.326	0.481	6.21582e-24	OPC	DNAJC5
CDH22.5	1.83877e-28	-0.251362	0.134	0.261	6.73009e-24	OPC	CDH22
RETREG2.4	2.08186e-28	-0.275778	0.16	0.298	7.6198e-24	OPC	RETREG2
RPL37A.4	2.25399e-28	-0.426893	0.408	0.538	8.24982e-24	OPC	RPL37A
NISCH.1	2.37825e-28	-0.266542	0.299	0.45	8.70462e-24	OPC	NISCH
HPRT1.3	2.6707e-28	-0.282052	0.296	0.448	9.77505e-24	OPC	HPRT1
TBC1D9.3	2.91818e-28	-0.262236	0.249	0.4	1.06808e-23	OPC	TBC1D9
FGF1.5	3.22422e-28	-0.252843	0.156	0.293	1.1801e-23	OPC	FGF1
COL5A2.3	3.58295e-28	-0.306696	0.095	0.207	1.31139e-23	OPC	COL5A2
COX6B1.2	3.7191e-28	-0.285461	0.129	0.257	1.36123e-23	OPC	COX6B1
RPS14.6	3.81219e-28	-0.419263	0.249	0.391	1.3953e-23	OPC	RPS14
ATP6V1H.2	3.82475e-28	-0.301303	0.493	0.569	1.3999e-23	OPC	ATP6V1H
SH3GLB2.2	4.18819e-28	-0.258088	0.198	0.342	1.53292e-23	OPC	SH3GLB2
HSPA8.6	4.62341e-28	-0.476805	0.239	0.377	1.69221e-23	OPC	HSPA8
SEC14L1.1	4.87596e-28	-0.268439	0.302	0.457	1.78465e-23	OPC	SEC14L1
MAPK9.3	5.23342e-28	-0.345349	0.362	0.505	1.91548e-23	OPC	MAPK9
TRPM3.6	7.06518e-28	-0.462364	0.478	0.43	2.58593e-23	OPC	TRPM3
GNB1.5	7.16157e-28	-0.349129	0.705	0.711	2.62121e-23	OPC	GNB1
ATP5MC3.5	7.38262e-28	-0.299293	0.135	0.265	2.70211e-23	OPC	ATP5MC3
B4GAT1.5	8.65272e-28	-0.332636	0.159	0.293	3.16698e-23	OPC	B4GAT1
RPL36.4	1.27634e-27	-0.372086	0.192	0.331	4.67152e-23	OPC	RPL36
ELL2.4	1.53079e-27	-0.381931	0.417	0.522	5.60285e-23	OPC	ELL2
LINC02055.5	1.63052e-27	-0.428124	0.081	0.184	5.96788e-23	OPC	LINC02055
ATP6V1D.1	2.38667e-27	-0.271472	0.228	0.375	8.73546e-23	OPC	ATP6V1D
FAM107B.6	2.50824e-27	-0.46287	0.117	0.178	9.1804e-23	OPC	FAM107B
TUBB.5	3.299e-27	-0.391851	0.168	0.295	1.20747e-22	OPC	TUBB
PRXL2A.4	4.6731e-27	-0.350371	0.298	0.438	1.7104e-22	OPC	PRXL2A
RPL28.4	4.78487e-27	-0.395062	0.296	0.444	1.75131e-22	OPC	RPL28
ATP5F1D.4	8.58832e-27	-0.286392	0.152	0.284	3.14341e-22	OPC	ATP5F1D
ATP5F1B.6	1.26601e-26	-0.361728	0.251	0.394	4.63373e-22	OPC	ATP5F1B
GABARAP.3	1.54366e-26	-0.308499	0.155	0.282	5.64995e-22	OPC	GABARAP
TECPR2.3	1.54543e-26	-0.343483	0.433	0.562	5.65644e-22	OPC	TECPR2
AKAP11.6	2.06979e-26	-0.419949	0.499	0.597	7.57565e-22	OPC	AKAP11
SLC25A23.3	3.37855e-26	-0.258894	0.213	0.355	1.23658e-21	OPC	SLC25A23
COX5B.4	3.55576e-26	-0.292796	0.166	0.299	1.30144e-21	OPC	COX5B
CYFIP1.6	3.94504e-26	-0.503545	0.309	0.444	1.44392e-21	OPC	CYFIP1
ANK1.5	4.00554e-26	-0.253527	0.082	0.186	1.46607e-21	OPC	ANK1
REEP5.5	4.12553e-26	-0.397381	0.369	0.501	1.50999e-21	OPC	REEP5
AP2A2.1	4.70365e-26	-0.295016	0.404	0.525	1.72158e-21	OPC	AP2A2
ARF1.6	4.94975e-26	-0.392486	0.287	0.425	1.81166e-21	OPC	ARF1
RALBP1.2	8.32297e-26	-0.273775	0.213	0.354	3.04629e-21	OPC	RALBP1
FAM168B.1	8.50257e-26	-0.278795	0.332	0.481	3.11203e-21	OPC	FAM168B
PTMA.6	8.74902e-26	-0.541313	0.465	0.573	3.20223e-21	OPC	PTMA
ST8SIA5.5	1.08526e-25	-0.296586	0.363	0.436	3.97215e-21	OPC	ST8SIA5
RUNX2.5	1.13881e-25	-0.277964	0.123	0.241	4.16817e-21	OPC	RUNX2
PRKAR1A.6	1.15529e-25	-0.412814	0.307	0.441	4.22848e-21	OPC	PRKAR1A
EID1.6	1.16818e-25	-0.435061	0.29	0.425	4.27565e-21	OPC	EID1
WBP2.4	1.28518e-25	-0.365966	0.258	0.396	4.70387e-21	OPC	WBP2
TBXAS1.5	2.2111e-25	-0.508023	0.033	0.102	8.09284e-21	OPC	TBXAS1
RYBP.3	2.27476e-25	-0.35096	0.342	0.488	8.32585e-21	OPC	RYBP
TAGLN3.6	2.39784e-25	-0.477813	0.296	0.42	8.77632e-21	OPC	TAGLN3
VPS35.2	2.69523e-25	-0.268321	0.247	0.389	9.86483e-21	OPC	VPS35
COX6A1.6	2.81044e-25	-0.376778	0.153	0.274	1.02865e-20	OPC	COX6A1
AHCYL2.6	3.00209e-25	-0.253959	0.68	0.58	1.0988e-20	OPC	AHCYL2
YPEL3.5	3.0409e-25	-0.380163	0.297	0.433	1.113e-20	OPC	YPEL3
MCC.6	3.23069e-25	-0.334502	0.186	0.31	1.18246e-20	OPC	MCC
HLF.5	3.37874e-25	-0.346723	0.287	0.421	1.23665e-20	OPC	HLF
BDP1.1	3.52889e-25	-0.295246	0.533	0.59	1.29161e-20	OPC	BDP1
NDUFA5.4	3.94975e-25	-0.303191	0.261	0.401	1.44565e-20	OPC	NDUFA5
AC012494.1.6	4.34277e-25	-0.759844	0.09	0.168	1.5895e-20	OPC	AC012494.1
ACYP2.3	4.98353e-25	-0.253456	0.67	0.672	1.82402e-20	OPC	ACYP2
AL163541.1.6	6.40423e-25	-0.575407	0.043	0.132	2.34401e-20	OPC	AL163541.1
SLC25A4.4	7.99271e-25	-0.259962	0.169	0.299	2.92541e-20	OPC	SLC25A4
RPL7A.5	8.1571e-25	-0.405716	0.26	0.391	2.98558e-20	OPC	RPL7A
BMP2K.6	8.86579e-25	-0.439939	0.341	0.47	3.24497e-20	OPC	BMP2K
SCD.5	9.62962e-25	-0.448389	0.162	0.219	3.52454e-20	OPC	SCD
TF.6	1.03814e-24	-0.795298	0.276	0.295	3.79971e-20	OPC	TF
PRDM2.1	1.25785e-24	-0.286711	0.533	0.592	4.60386e-20	OPC	PRDM2
SECISBP2L.4	1.36134e-24	-0.360723	0.54	0.614	4.98263e-20	OPC	SECISBP2L
NDUFC2.3	2.16684e-24	-0.252217	0.164	0.292	7.93085e-20	OPC	NDUFC2
RPS13.1	2.78395e-24	-0.253956	0.131	0.25	1.01895e-19	OPC	RPS13
ATP6V0B.2	4.97046e-24	-0.254354	0.192	0.324	1.81924e-19	OPC	ATP6V0B
LINC00609.6	5.09801e-24	-0.636188	0.11	0.197	1.86592e-19	OPC	LINC00609
INPP4B.5	6.01925e-24	-0.420716	0.483	0.494	2.2031e-19	OPC	INPP4B
AC002429.2.6	6.14034e-24	-0.432858	0.413	0.306	2.24743e-19	OPC	AC002429.2
WASF1.6	6.25259e-24	-0.281073	0.464	0.482	2.28851e-19	OPC	WASF1
NDUFA13.5	7.83811e-24	-0.305497	0.241	0.378	2.86883e-19	OPC	NDUFA13
RPSA.4	8.31481e-24	-0.378313	0.257	0.389	3.0433e-19	OPC	RPSA
RELN.5	8.91318e-24	-0.532157	0.032	0.101	3.26231e-19	OPC	RELN
CADM3.4	1.05694e-23	-0.327298	0.292	0.426	3.86852e-19	OPC	CADM3
MVB12B.5	1.19121e-23	-0.345882	0.459	0.578	4.35997e-19	OPC	MVB12B
CLSTN2.4	1.28061e-23	-0.492273	0.391	0.445	4.68716e-19	OPC	CLSTN2
CLIP3.4	1.41195e-23	-0.307956	0.243	0.377	5.16787e-19	OPC	CLIP3
DSTN.4	1.41478e-23	-0.334102	0.292	0.432	5.17824e-19	OPC	DSTN
RNF19A.2	1.88193e-23	-0.311203	0.372	0.504	6.88806e-19	OPC	RNF19A
CDK17.2	1.92178e-23	-0.322264	0.442	0.552	7.0339e-19	OPC	CDK17
TMEFF1.4	2.07297e-23	-0.329348	0.364	0.497	7.58729e-19	OPC	TMEFF1
MT-ND6.6	2.07567e-23	-0.343341	0.062	0.151	7.59717e-19	OPC	MT-ND6
KIAA0825.2	2.93685e-23	-0.276848	0.389	0.511	1.07492e-18	OPC	KIAA0825
CCDC92.1	3.5747e-23	-0.284505	0.448	0.552	1.30838e-18	OPC	CCDC92
SNX3.3	4.51759e-23	-0.333334	0.3	0.437	1.65348e-18	OPC	SNX3
JPH4.4	5.79398e-23	-0.29822	0.388	0.442	2.12065e-18	OPC	JPH4
BNIP3L.2	6.59124e-23	-0.280141	0.372	0.508	2.41246e-18	OPC	BNIP3L
MAPK8IP3.1	6.74891e-23	-0.310701	0.484	0.58	2.47017e-18	OPC	MAPK8IP3
ELAVL4.4	6.96125e-23	-0.276602	0.52	0.462	2.54789e-18	OPC	ELAVL4
AC002460.2.6	8.22626e-23	0.262634	0.479	0.385	3.01089e-18	OPC	AC002460.2
CXXC5.4	8.75147e-23	-0.332028	0.242	0.369	3.20313e-18	OPC	CXXC5
GABARAPL2.5	8.87755e-23	-0.290226	0.202	0.329	3.24927e-18	OPC	GABARAPL2
CDC42.2	9.09643e-23	-0.284784	0.329	0.465	3.32939e-18	OPC	CDC42
ANO3.5	9.98788e-23	-0.318312	0.254	0.302	3.65566e-18	OPC	ANO3
SLC9A6.3	1.25809e-22	-0.268709	0.254	0.388	4.60472e-18	OPC	SLC9A6
SLC4A4.6	1.3229e-22	-0.567177	0.405	0.387	4.84194e-18	OPC	SLC4A4
ATP5PF.2	1.40253e-22	-0.250766	0.2	0.328	5.13339e-18	OPC	ATP5PF
MAL.5	1.47388e-22	-0.28001	0.094	0.141	5.39455e-18	OPC	MAL
RPS7.3	1.51588e-22	-0.295722	0.218	0.347	5.54826e-18	OPC	RPS7
C6orf62.3	1.83966e-22	-0.259327	0.306	0.443	6.73335e-18	OPC	C6orf62
ACTB.6	2.00258e-22	-0.632938	0.53	0.61	7.32964e-18	OPC	ACTB
COX6C.5	2.13185e-22	-0.329824	0.253	0.384	7.80277e-18	OPC	COX6C
ARID5B.3	2.49582e-22	-0.266564	0.443	0.508	9.13495e-18	OPC	ARID5B
SPOCK2.5	2.66661e-22	-0.354492	0.297	0.425	9.76006e-18	OPC	SPOCK2
ANKDD1A.4	2.84685e-22	-0.287401	0.32	0.452	1.04198e-17	OPC	ANKDD1A
PTGES3.1	3.00618e-22	-0.25986	0.324	0.462	1.10029e-17	OPC	PTGES3
SEC62.5	3.79503e-22	-0.423153	0.438	0.548	1.38902e-17	OPC	SEC62
SKP1.5	3.8237e-22	-0.392804	0.377	0.498	1.39951e-17	OPC	SKP1
MAPK1.4	5.60069e-22	-0.335336	0.651	0.648	2.04991e-17	OPC	MAPK1
RPS16.3	5.74847e-22	-0.276028	0.157	0.275	2.104e-17	OPC	RPS16
DOCK2.6	8.11564e-22	-0.378989	0.069	0.157	2.97041e-17	OPC	DOCK2
RPL29.3	1.26313e-21	-0.279554	0.18	0.301	4.62318e-17	OPC	RPL29
APOE.5	1.29612e-21	-0.396273	0.138	0.179	4.74392e-17	OPC	APOE
TBC1D1.3	1.30543e-21	-0.263546	0.328	0.453	4.77801e-17	OPC	TBC1D1
ERBIN.4	1.35357e-21	-0.489962	0.673	0.635	4.95422e-17	OPC	ERBIN
CMTM4.2	1.53067e-21	-0.25219	0.331	0.466	5.6024e-17	OPC	CMTM4
KIAA1324L.4	1.54061e-21	-0.268278	0.317	0.449	5.63878e-17	OPC	KIAA1324L
ZNF98.6	1.66799e-21	-0.574727	0.185	0.172	6.105e-17	OPC	ZNF98
CDC42SE2.3	1.94915e-21	-0.309982	0.481	0.586	7.13407e-17	OPC	CDC42SE2
PCP4.4	2.50923e-21	-0.268985	0.057	0.14	9.18404e-17	OPC	PCP4
SLC22A23.3	4.27179e-21	-0.276696	0.432	0.558	1.56352e-16	OPC	SLC22A23
ZER1.1	4.51976e-21	-0.259087	0.443	0.54	1.65428e-16	OPC	ZER1
THRA.2	8.62203e-21	-0.273153	0.288	0.419	3.15575e-16	OPC	THRA
AC007563.2.5	1.05134e-20	0.259984	0.41	0.297	3.84801e-16	OPC	AC007563.2
AL354809.1.5	1.08456e-20	-0.262896	0.059	0.143	3.96959e-16	OPC	AL354809.1
NACA.3	1.09401e-20	-0.3142	0.268	0.393	4.00417e-16	OPC	NACA
LPCAT2.4	1.29195e-20	-0.264302	0.039	0.109	4.72868e-16	OPC	LPCAT2
PAMR1.6	1.36912e-20	-0.410177	0.138	0.238	5.01111e-16	OPC	PAMR1
SV2A.5	1.55457e-20	-0.396393	0.326	0.435	5.68988e-16	OPC	SV2A
PLAAT3.3	2.18143e-20	-0.320565	0.152	0.249	7.98424e-16	OPC	PLAAT3
TBC1D4.4	2.85662e-20	-0.270284	0.281	0.41	1.04555e-15	OPC	TBC1D4
CASC15.5	2.9884e-20	-0.266661	0.522	0.411	1.09378e-15	OPC	CASC15
EIF1B.5	3.67952e-20	-0.301295	0.212	0.332	1.34674e-15	OPC	EIF1B
RPS3.2	3.90459e-20	-0.250174	0.265	0.393	1.42912e-15	OPC	RPS3
UBE2B.2	4.15986e-20	-0.313512	0.462	0.549	1.52255e-15	OPC	UBE2B
SRP14.6	4.71081e-20	-0.390526	0.244	0.36	1.7242e-15	OPC	SRP14
F11-AS1.6	7.64176e-20	-0.315771	0.069	0.149	2.79696e-15	OPC	F11-AS1
GNB5.4	8.78048e-20	-0.278034	0.362	0.46	3.21374e-15	OPC	GNB5
PACRG.4	1.00107e-19	-0.265574	0.35	0.469	3.66403e-15	OPC	PACRG
AL033523.1.6	1.48577e-19	-0.506265	0.081	0.112	5.43807e-15	OPC	AL033523.1
IGSF11.4	2.50069e-19	-0.264334	0.416	0.517	9.15276e-15	OPC	IGSF11
WIPF2.1	2.79494e-19	-0.264717	0.461	0.557	1.02298e-14	OPC	WIPF2
LZTS3.4	5.104e-19	-0.27648	0.287	0.405	1.86812e-14	OPC	LZTS3
TRHDE.5	5.46245e-19	-0.48323	0.289	0.357	1.99931e-14	OPC	TRHDE
VDAC1.4	1.24365e-18	-0.285579	0.267	0.389	4.55188e-14	OPC	VDAC1
ADIPOR2.4	1.66343e-18	-0.258377	0.284	0.408	6.08831e-14	OPC	ADIPOR2
WDR82.3	1.87058e-18	-0.262431	0.257	0.377	6.8465e-14	OPC	WDR82
TMOD2.6	2.52536e-18	-0.376845	0.628	0.625	9.24307e-14	OPC	TMOD2
AC087564.1.6	2.57473e-18	-0.29052	0.239	0.253	9.42376e-14	OPC	AC087564.1
SYTL2.5	3.3049e-18	-0.270777	0.351	0.407	1.20963e-13	OPC	SYTL2
AC091826.2.5	3.34463e-18	-0.287427	0.153	0.256	1.22417e-13	OPC	AC091826.2
GFAP.4	4.36181e-18	-0.580007	0.075	0.129	1.59647e-13	OPC	GFAP
SYNJ1.3	5.30846e-18	-0.319044	0.417	0.509	1.94295e-13	OPC	SYNJ1
SCG5.5	5.46643e-18	-0.374611	0.337	0.446	2.00077e-13	OPC	SCG5
ELOB.3	6.12323e-18	-0.252786	0.147	0.251	2.24116e-13	OPC	ELOB
COX8A.3	6.40404e-18	-0.253449	0.121	0.215	2.34394e-13	OPC	COX8A
GPI.2	8.80484e-18	-0.257481	0.627	0.647	3.22266e-13	OPC	GPI
BLCAP.2	1.07942e-17	-0.254754	0.305	0.425	3.9508e-13	OPC	BLCAP
EIF4G2.5	1.08582e-17	-0.36053	0.31	0.426	3.97422e-13	OPC	EIF4G2
BEX4.5	1.1773e-17	-0.413172	0.313	0.416	4.30904e-13	OPC	BEX4
SLC25A6.4	1.34474e-17	-0.255024	0.151	0.252	4.92187e-13	OPC	SLC25A6
SSBP3.4	1.50909e-17	-0.310232	0.492	0.549	5.52344e-13	OPC	SSBP3
MAF.5	1.74033e-17	-0.325112	0.165	0.195	6.3698e-13	OPC	MAF
PURA.4	1.7765e-17	-0.353349	0.434	0.536	6.50215e-13	OPC	PURA
KCNK1.6	1.80844e-17	-0.298476	0.334	0.401	6.61908e-13	OPC	KCNK1
RANBP2.2	2.10763e-17	-0.258473	0.429	0.529	7.71412e-13	OPC	RANBP2
GCC2.3	2.91712e-17	-0.328045	0.484	0.573	1.0677e-12	OPC	GCC2
PEG10.3	3.77592e-17	-0.255144	0.132	0.226	1.38203e-12	OPC	PEG10
GPC5.6	6.1581e-17	-0.391376	0.509	0.387	2.25393e-12	OPC	GPC5
SCRN1.2	6.51915e-17	-0.291681	0.39	0.5	2.38608e-12	OPC	SCRN1
RPL3.4	1.05587e-16	-0.386514	0.291	0.397	3.8646e-12	OPC	RPL3
RTF1.3	1.1618e-16	-0.260975	0.349	0.466	4.25229e-12	OPC	RTF1
GNAI1.3	1.19941e-16	-0.285213	0.357	0.471	4.38995e-12	OPC	GNAI1
TMX4.4	2.01167e-16	-0.342813	0.33	0.438	7.36292e-12	OPC	TMX4
FNIP2.3	2.07529e-16	-0.253674	0.419	0.52	7.59579e-12	OPC	FNIP2
RPL24.3	2.50217e-16	-0.256025	0.235	0.345	9.15818e-12	OPC	RPL24
CLDND1.5	2.61111e-16	-0.395682	0.276	0.367	9.55691e-12	OPC	CLDND1
ADGRB2.5	2.63546e-16	-0.278503	0.263	0.372	9.64605e-12	OPC	ADGRB2
OSBPL3.2	4.13101e-16	-0.27062	0.369	0.457	1.51199e-11	OPC	OSBPL3
FZD3.3	4.6073e-16	-0.263835	0.459	0.508	1.68632e-11	OPC	FZD3
BCL2.4	4.94174e-16	-0.340154	0.404	0.507	1.80872e-11	OPC	BCL2
ATXN7L3B.5	6.20131e-16	-0.308646	0.244	0.347	2.26974e-11	OPC	ATXN7L3B
RHEB.2	6.71245e-16	-0.253685	0.359	0.473	2.45682e-11	OPC	RHEB
GRB2.3	7.93455e-16	-0.264839	0.363	0.477	2.90412e-11	OPC	GRB2
CDC42BPB.1	8.2824e-16	-0.263717	0.466	0.568	3.03144e-11	OPC	CDC42BPB
RNASET2.4	9.07621e-16	-0.264487	0.221	0.325	3.32198e-11	OPC	RNASET2
FEZ1.5	1.64616e-15	-0.293	0.416	0.523	6.0251e-11	OPC	FEZ1
ADD1.3	1.7222e-15	-0.255588	0.649	0.659	6.30343e-11	OPC	ADD1
SNX29.5	2.19091e-15	-0.324664	0.531	0.589	8.01895e-11	OPC	SNX29
SRGAP2.6	2.65975e-15	-0.406409	0.574	0.486	9.73496e-11	OPC	SRGAP2
PRDX2.5	2.68031e-15	-0.273785	0.173	0.27	9.81021e-11	OPC	PRDX2
SYT11.4	3.13178e-15	-0.34473	0.683	0.636	1.14626e-10	OPC	SYT11
ENSA.3	4.16673e-15	-0.250419	0.583	0.603	1.52506e-10	OPC	ENSA
GSN.5	7.23779e-15	-0.274419	0.365	0.347	2.6491e-10	OPC	GSN
TGOLN2.3	8.81844e-15	-0.252336	0.268	0.375	3.22764e-10	OPC	TGOLN2
BEX2.5	9.57878e-15	-0.413205	0.323	0.399	3.50593e-10	OPC	BEX2
RPL13A.4	1.28377e-14	-0.330724	0.302	0.405	4.69872e-10	OPC	RPL13A
ATP6V1C1.3	1.86506e-14	-0.265423	0.372	0.476	6.82632e-10	OPC	ATP6V1C1
PPP2R1A.5	1.9083e-14	-0.304905	0.299	0.402	6.98455e-10	OPC	PPP2R1A
PRRC2B.3	2.64015e-14	-0.278276	0.614	0.631	9.6632e-10	OPC	PRRC2B
SCG2.6	2.78399e-14	-0.372855	0.217	0.298	1.01897e-09	OPC	SCG2
RPS3A.3	3.26127e-14	-0.290853	0.237	0.338	1.19366e-09	OPC	RPS3A
PCSK1N.5	3.87495e-14	-0.510973	0.32	0.378	1.41827e-09	OPC	PCSK1N
SOD2.4	5.94629e-14	-0.306905	0.342	0.447	2.1764e-09	OPC	SOD2
RAP1GDS1.2	7.03378e-14	-0.255442	0.559	0.607	2.57443e-09	OPC	RAP1GDS1
ATP2A2.4	9.02378e-14	-0.260555	0.663	0.631	3.30279e-09	OPC	ATP2A2
PCSK6.6	1.04909e-13	-0.345495	0.308	0.286	3.83976e-09	OPC	PCSK6
UHMK1.5	1.10277e-13	-0.298362	0.265	0.365	4.03626e-09	OPC	UHMK1
APLP2.4	1.18806e-13	-0.322469	0.445	0.517	4.34841e-09	OPC	APLP2
TCAF1.4	1.84027e-13	-0.272972	0.363	0.465	6.73559e-09	OPC	TCAF1
LPAR6.6	2.0753e-13	-0.325565	0.068	0.128	7.59581e-09	OPC	LPAR6
RPS2.4	2.10618e-13	-0.298905	0.26	0.36	7.70883e-09	OPC	RPS2
EEF2.6	2.99935e-13	-0.390228	0.272	0.36	1.09779e-08	OPC	EEF2
MORF4L1.5	4.56744e-13	-0.381686	0.507	0.57	1.67173e-08	OPC	MORF4L1
KIAA0408.4	7.60354e-13	-0.260197	0.305	0.405	2.78297e-08	OPC	KIAA0408
SET.4	7.77092e-13	-0.264363	0.23	0.324	2.84423e-08	OPC	SET
RPS29.2	8.23781e-13	-0.266243	0.302	0.401	3.01512e-08	OPC	RPS29
BSCL2.4	9.79072e-13	-0.274032	0.341	0.438	3.5835e-08	OPC	BSCL2
ATP5F1A.3	9.85644e-13	-0.283298	0.317	0.416	3.60756e-08	OPC	ATP5F1A
AMER2.4	1.13808e-12	-0.327873	0.315	0.393	4.16548e-08	OPC	AMER2
YWHAQ.4	1.17972e-12	-0.29711	0.407	0.494	4.31788e-08	OPC	YWHAQ
DOCK7.3	1.257e-12	-0.266626	0.442	0.523	4.60073e-08	OPC	DOCK7
INPP5F.3	1.51611e-12	-0.278658	0.424	0.51	5.54912e-08	OPC	INPP5F
RPS19.3	1.75515e-12	-0.28307	0.268	0.365	6.42401e-08	OPC	RPS19
ACSL6.4	2.38544e-12	-0.296819	0.5	0.531	8.73094e-08	OPC	ACSL6
ATP1A1.5	4.33092e-12	-0.319289	0.559	0.525	1.58516e-07	OPC	ATP1A1
PPP1CB.2	5.5164e-12	-0.29868	0.434	0.516	2.01906e-07	OPC	PPP1CB
ZYG11B.3	1.92693e-11	-0.287969	0.471	0.535	7.05277e-07	OPC	ZYG11B
SEMA6D.5	2.12532e-11	-0.280129	0.407	0.468	7.7789e-07	OPC	SEMA6D
SRGAP2B.5	2.73167e-11	-0.358905	0.278	0.362	9.99818e-07	OPC	SRGAP2B
RPL11.3	2.85186e-11	-0.261057	0.281	0.372	1.04381e-06	OPC	RPL11
NDUFB8.4	2.95652e-11	-0.262837	0.351	0.439	1.08212e-06	OPC	NDUFB8
USP22.4	3.4571e-11	-0.305253	0.49	0.555	1.26533e-06	OPC	USP22
OCIAD1.3	4.31003e-11	-0.252654	0.577	0.587	1.57751e-06	OPC	OCIAD1
LRIG1.4	7.18214e-11	-0.349431	0.333	0.346	2.62873e-06	OPC	LRIG1
G3BP2.4	1.13143e-10	-0.281667	0.424	0.5	4.14115e-06	OPC	G3BP2
PCDH10.4	1.70771e-10	-0.294553	0.404	0.474	6.25038e-06	OPC	PCDH10
TMEM165.5	1.77316e-10	-0.509069	0.544	0.547	6.48994e-06	OPC	TMEM165
PSAP.6	2.75152e-10	-0.383918	0.628	0.631	1.00708e-05	OPC	PSAP
CAPZB.1	3.04626e-10	-0.271935	0.569	0.595	1.11496e-05	OPC	CAPZB
RUNX1.6	4.51429e-10	-0.422526	0.113	0.171	1.65227e-05	OPC	RUNX1
ARL6IP5.3	5.5746e-10	-0.273745	0.333	0.417	2.04036e-05	OPC	ARL6IP5
ZNRF3.6	5.81607e-10	-0.439382	0.406	0.435	2.12874e-05	OPC	ZNRF3
ATP6AP1.4	8.07132e-10	-0.258839	0.207	0.285	2.95418e-05	OPC	ATP6AP1
RPL10.3	8.37376e-10	-0.310533	0.365	0.445	3.06488e-05	OPC	RPL10
EFR3A.2	9.23831e-10	-0.261765	0.502	0.563	3.38131e-05	OPC	EFR3A
POLR2F.6	9.51751e-10	-0.499343	0.374	0.448	3.4835e-05	OPC	POLR2F
ATP6AP2.5	1.64505e-09	-0.264817	0.279	0.362	6.02106e-05	OPC	ATP6AP2
ARHGAP5.3	2.78699e-09	-0.258171	0.623	0.632	0.000102007	OPC	ARHGAP5
ACTG1.6	4.22238e-09	-0.42091	0.494	0.496	0.000154543	OPC	ACTG1
ITM2B.4	9.27555e-09	-0.276193	0.634	0.617	0.000339494	OPC	ITM2B
MGAT4A.4	1.53532e-08	-0.295518	0.397	0.466	0.000561943	OPC	MGAT4A
LPGAT1.5	1.94428e-08	-0.291778	0.611	0.583	0.000711624	OPC	LPGAT1
GLUD1.5	1.61278e-07	-0.31375	0.434	0.469	0.00590294	OPC	GLUD1
YWHAE.4	3.44772e-07	-0.289424	0.542	0.593	0.012619	OPC	YWHAE
CSDE1.3	7.55233e-07	-0.254808	0.503	0.545	0.0276423	OPC	CSDE1
RFFL.5	7.80998e-07	-0.273745	0.388	0.458	0.0285853	OPC	RFFL
P2RY12.6	8.14942e-07	-0.407964	0.123	0.157	0.0298277	OPC	P2RY12
PALD1.6	1.6736e-06	-0.287735	0.139	0.137	0.0612555	OPC	PALD1
LANCL1.4	2.31362e-06	-0.260098	0.517	0.528	0.0846809	OPC	LANCL1
AHCYL1.5	9.63317e-06	-0.320731	0.453	0.495	0.352584	OPC	AHCYL1
A2M.6	1.52526e-05	-0.257329	0.113	0.129	0.558262	OPC	A2M
RPL18.4	2.52614e-05	-0.271741	0.32	0.371	0.924592	OPC	RPL18
AOAH.5	0.000890425	-0.296205	0.218	0.197	1	OPC	AOAH
ATP6V0E2.5	0.00125236	-0.264114	0.414	0.447	1	OPC	ATP6V0E2
PDZRN4.6	0	1.37493	0.938	0.309	0	MSN.3	PDZRN4
MCTP1.4	0	1.29825	0.959	0.481	0	MSN.3	MCTP1
NRG1.4	0	1.28074	0.936	0.399	0	MSN.3	NRG1
CLSTN2.5	0	1.25507	0.964	0.421	0	MSN.3	CLSTN2
ASIC2.7	0	1.24512	0.959	0.473	0	MSN.3	ASIC2
SLIT3.6	0	1.21807	0.862	0.238	0	MSN.3	SLIT3
RALYL.6	0	1.17637	0.99	0.605	0	MSN.3	RALYL
HS3ST4.7	0	1.12429	0.785	0.256	0	MSN.3	HS3ST4
ERC2.4	0	1.09336	0.98	0.604	0	MSN.3	ERC2
SLC35F3.6	0	1.0885	0.917	0.435	0	MSN.3	SLC35F3
AC090578.1.5	0	1.05954	0.922	0.369	0	MSN.3	AC090578.1
LRP1B.7	0	1.03912	0.99	0.851	0	MSN.3	LRP1B
MEG3.7	0	1.02194	0.998	0.698	0	MSN.3	MEG3
RYR2.6	0	1.00856	0.981	0.616	0	MSN.3	RYR2
AL008633.1.7	0	1.00188	0.943	0.436	0	MSN.3	AL008633.1
CADPS.5	0	0.947579	0.976	0.597	0	MSN.3	CADPS
STXBP5L.6	0	0.938378	0.982	0.633	0	MSN.3	STXBP5L
SORBS2.5	0	0.930776	0.958	0.5	0	MSN.3	SORBS2
POU6F2.4	0	0.90855	0.853	0.315	0	MSN.3	POU6F2
DGKI.4	0	0.897554	0.953	0.55	0	MSN.3	DGKI
KALRN.6	0	0.893933	0.99	0.711	0	MSN.3	KALRN
RBFOX3.5	0	0.889251	0.96	0.465	0	MSN.3	RBFOX3
CACNA1B.7	0	0.877756	0.97	0.514	0	MSN.3	CACNA1B
RXFP1.5	0	0.877018	0.869	0.175	0	MSN.3	RXFP1
ARPP21.5	0	0.863614	0.982	0.54	0	MSN.3	ARPP21
PHACTR1.5	0	0.847962	0.986	0.772	0	MSN.3	PHACTR1
CACNA2D3.7	0	0.840342	0.967	0.564	0	MSN.3	CACNA2D3
DLGAP2.7	0	0.826161	0.984	0.553	0	MSN.3	DLGAP2
RIT2.5	0	0.816515	0.78	0.23	0	MSN.3	RIT2
CELF2.4	0	0.812407	0.993	0.808	0	MSN.3	CELF2
MIR137HG.5	0	0.802937	0.944	0.361	0	MSN.3	MIR137HG
SLIT1.5	0	0.799026	0.926	0.367	0	MSN.3	SLIT1
PRKAG2.6	0	0.797908	0.935	0.506	0	MSN.3	PRKAG2
LARGE1.6	0	0.797155	0.963	0.667	0	MSN.3	LARGE1
NELL2.6	0	0.796684	0.974	0.527	0	MSN.3	NELL2
PCSK2.6	0	0.795406	0.946	0.428	0	MSN.3	PCSK2
NAV3.5	0	0.794401	0.987	0.802	0	MSN.3	NAV3
BMPER.4	0	0.788999	0.899	0.384	0	MSN.3	BMPER
BASP1-AS1.4	0	0.779918	0.945	0.368	0	MSN.3	BASP1-AS1
CACNA1E.6	0	0.777044	0.933	0.437	0	MSN.3	CACNA1E
AQP4-AS1.5	0	0.771136	0.897	0.364	0	MSN.3	AQP4-AS1
SYNPO2.5	0	0.768104	0.854	0.293	0	MSN.3	SYNPO2
SV2B.7	0	0.760319	0.956	0.416	0	MSN.3	SV2B
SH3GL2.6	0	0.75743	0.945	0.462	0	MSN.3	SH3GL2
COL24A1.6	0	0.748504	0.738	0.197	0	MSN.3	COL24A1
AL136456.1	0	0.72248	0.621	0.073	0	MSN.3	AL136456.1
CABP1.7	0	0.721672	0.958	0.456	0	MSN.3	CABP1
RAP1GAP2.5	0	0.688677	0.926	0.444	0	MSN.3	RAP1GAP2
GRIK3.6	0	0.687282	0.831	0.199	0	MSN.3	GRIK3
SEMA3A.4	0	0.668048	0.731	0.176	0	MSN.3	SEMA3A
DACH1.3	0	0.666474	0.776	0.16	0	MSN.3	DACH1
HS3ST2.6	0	0.661994	0.728	0.157	0	MSN.3	HS3ST2
IGSF21.4	0	0.653791	0.933	0.392	0	MSN.3	IGSF21
MLIP.6	0	0.646701	0.885	0.289	0	MSN.3	MLIP
THEMIS	0	0.642767	0.498	0.05	0	MSN.3	THEMIS
DCHS2.3	0	0.630966	0.778	0.152	0	MSN.3	DCHS2
SEC24D.2	0	0.629002	0.795	0.228	0	MSN.3	SEC24D
AL591501.1.5	0	0.608109	0.857	0.298	0	MSN.3	AL591501.1
AC011995.2.6	0	0.597412	0.85	0.258	0	MSN.3	AC011995.2
KIAA1211L.6	0	0.596343	0.901	0.327	0	MSN.3	KIAA1211L
B4GALNT3.1	0	0.540841	0.766	0.19	0	MSN.3	B4GALNT3
SNTG2	0	0.526613	0.546	0.081	0	MSN.3	SNTG2
B3GLCT.2	0	0.522268	0.826	0.272	0	MSN.3	B3GLCT
AC005906.2.4	0	0.522204	0.793	0.206	0	MSN.3	AC005906.2
CEMIP2.1	0	0.516843	0.824	0.263	0	MSN.3	CEMIP2
AL138701.2	0	0.502053	0.651	0.125	0	MSN.3	AL138701.2
SDK2.1	0	0.467717	0.741	0.196	0	MSN.3	SDK2
CBLN2.6	0	0.465015	0.84	0.271	0	MSN.3	CBLN2
LINC02217.5	0	0.435478	0.72	0.182	0	MSN.3	LINC02217
CDH6.1	0	0.429655	0.694	0.135	0	MSN.3	CDH6
RASGRP1.5	0	0.424525	0.791	0.236	0	MSN.3	RASGRP1
NGEF.7	0	0.399074	0.883	0.323	0	MSN.3	NGEF
AFF3.5	2.47032822920623e-323	0.812934	0.948	0.544	9.04164835171773e-319	MSN.3	AFF3
HTR1E.7	3.45845952088873e-323	0.645995	0.829	0.283	1.26583076924048e-318	MSN.3	HTR1E
SATB2.6	8.26077759846564e-321	0.661175	0.908	0.362	3.02352720881441e-316	MSN.3	SATB2
AC006504.5.4	6.32749872628884e-320	0.567975	0.881	0.344	2.31592780880898e-315	MSN.3	AC006504.5
VIPR1	6.60621597907727e-318	0.313785	0.736	0.2	2.41794111050207e-313	MSN.3	VIPR1
NPY1R.4	6.85005318540059e-317	0.428891	0.773	0.232	2.50718796638847e-312	MSN.3	NPY1R
QKI.7	1.95645998762059e-316	-1.9615	0.678	0.72	7.16083920069011e-312	MSN.3	QKI
PTPRR.5	4.0858062224455e-315	0.703477	0.899	0.372	1.49544593547728e-310	MSN.3	PTPRR
GABRG3.6	9.87678729033099e-315	0.738961	0.939	0.42	3.61500291613405e-310	MSN.3	GABRG3
ATP8B1.1	4.143075576964e-314	0.524251	0.78	0.245	0	MSN.3	ATP8B1
LRFN2.6	4.66951327397037e-314	0.660988	0.907	0.393	0	MSN.3	LRFN2
SRRM3.7	2.01797900396817e-313	0.490167	0.941	0.41	0	MSN.3	SRRM3
DGCR9.5	3.03205513338934e-313	0.559633	0.933	0.407	0	MSN.3	DGCR9
AC092902.4.3	1.90703251694016e-312	0.505011	0.806	0.262	6.97993e-308	MSN.3	AC092902.4
SYT7.6	1.40250981068385e-310	0.329899	0.889	0.346	5.13333e-306	MSN.3	SYT7
FRMPD4.7	7.64362e-304	0.939935	0.963	0.543	2.79764e-299	MSN.3	FRMPD4
ANKRD33B.5	1.19867e-302	0.451201	0.832	0.293	4.38725e-298	MSN.3	ANKRD33B
SORCS3.6	2.19302e-301	0.731756	0.875	0.352	8.02669e-297	MSN.3	SORCS3
FAM153CP.7	5.7286e-301	0.530781	0.941	0.423	2.09673e-296	MSN.3	FAM153CP
FRAS1.5	1.63044e-300	0.638914	0.841	0.303	5.96758e-296	MSN.3	FRAS1
CSMD1.7	6.05022e-300	0.895469	0.999	0.799	2.21444e-295	MSN.3	CSMD1
OLFM3.6	3.37511e-299	0.609926	0.926	0.403	1.23533e-294	MSN.3	OLFM3
SLC8A2.5	4.14099e-299	0.29829	0.869	0.336	1.51564e-294	MSN.3	SLC8A2
ZNF804B.6	1.175e-298	1.06047	0.808	0.327	4.30061e-294	MSN.3	ZNF804B
C4orf50.5	3.56909e-298	0.370467	0.798	0.265	1.30632e-293	MSN.3	C4orf50
CA10.6	4.87033e-298	0.419281	0.844	0.33	1.78259e-293	MSN.3	CA10
RORA.6	1.21105e-297	-0.869793	0.914	0.708	4.43257e-293	MSN.3	RORA
LINC01250.7	3.64603e-297	0.555098	0.881	0.348	1.33448e-292	MSN.3	LINC01250
NEBL.4	8.14131e-297	-0.382017	0.925	0.632	2.9798e-292	MSN.3	NEBL
HECW1.5	8.86981e-297	0.749035	0.951	0.502	3.24644e-292	MSN.3	HECW1
NETO1.4	1.1417e-296	0.62503	0.926	0.422	4.17872e-292	MSN.3	NETO1
AC007563.2.6	2.16245e-296	0.7305	0.81	0.281	7.91479e-292	MSN.3	AC007563.2
AC019211.1.6	3.53202e-296	0.928076	0.721	0.219	1.29276e-291	MSN.3	AC019211.1
C8orf34.6	5.70014e-296	0.347948	0.758	0.239	2.08631e-291	MSN.3	C8orf34
MIR222HG.2	6.17942e-296	0.322416	0.727	0.207	2.26173e-291	MSN.3	MIR222HG
NELL1.6	4.45861e-295	0.789426	0.888	0.374	1.63189e-290	MSN.3	NELL1
PDE4D.5	5.83105e-295	0.805936	0.987	0.82	2.13422e-290	MSN.3	PDE4D
GRIA1.7	2.66486e-293	0.713313	0.964	0.497	9.75365e-289	MSN.3	GRIA1
AGBL4.7	4.23437e-293	0.763871	0.981	0.627	1.54982e-288	MSN.3	AGBL4
AC021613.1.5	3.65099e-291	0.788064	0.585	0.125	1.3363e-286	MSN.3	AC021613.1
ZNF385B.5	7.85428e-291	0.792176	0.931	0.446	2.87474e-286	MSN.3	ZNF385B
EPHA5.4	1.87511e-290	0.686333	0.874	0.368	6.86308e-286	MSN.3	EPHA5
MIR4435-2HG.3	7.46006e-290	0.402734	0.766	0.242	2.73046e-285	MSN.3	MIR4435-2HG
GCNT4.1	8.08248e-290	0.31722	0.683	0.18	2.95827e-285	MSN.3	GCNT4
CADM1.6	3.69779e-289	-0.734069	0.853	0.697	1.35343e-284	MSN.3	CADM1
KHDRBS3.6	1.15776e-288	0.774312	0.956	0.573	4.2375e-284	MSN.3	KHDRBS3
CCDC3.5	7.7181e-288	0.588632	0.884	0.376	2.8249e-283	MSN.3	CCDC3
PTPRD.6	1.28228e-287	0.864599	0.993	0.872	4.69328e-283	MSN.3	PTPRD
CHSY3.5	3.01613e-287	0.6644	0.953	0.47	1.10393e-282	MSN.3	CHSY3
AC124852.1.4	7.30067e-287	0.51584	0.897	0.378	2.67212e-282	MSN.3	AC124852.1
AL158077.2.4	2.77379e-286	0.401436	0.76	0.24	1.01523e-281	MSN.3	AL158077.2
CADPS2.6	3.32788e-286	0.794	0.91	0.434	1.21804e-281	MSN.3	CADPS2
ZNF831.1	3.79299e-286	0.267105	0.622	0.143	1.38827e-281	MSN.3	ZNF831
AC011287.1.6	5.18207e-286	0.592393	0.858	0.334	1.89669e-281	MSN.3	AC011287.1
MTUS2.7	1.51934e-285	0.392725	0.942	0.447	5.56095e-281	MSN.3	MTUS2
DNAH14.4	6.37756e-285	0.490294	0.744	0.228	2.33425e-280	MSN.3	DNAH14
ANKRD30BL.6	1.91599e-284	0.657796	0.901	0.386	7.0127e-280	MSN.3	ANKRD30BL
CACNG3.5	2.15426e-284	0.479642	0.908	0.393	7.8848e-280	MSN.3	CACNG3
MICAL2.6	8.01923e-284	0.570864	0.928	0.437	2.93512e-279	MSN.3	MICAL2
GALNT9.4	2.78605e-283	0.389366	0.82	0.297	1.01972e-278	MSN.3	GALNT9
AC015943.1.1	9.76087e-283	0.545952	0.591	0.134	3.57257e-278	MSN.3	AC015943.1
MEIS3.5	1.06163e-282	0.316469	0.811	0.288	3.88565e-278	MSN.3	MEIS3
LINC01122.6	1.1639e-282	0.598582	0.894	0.378	4.25999e-278	MSN.3	LINC01122
CPNE5.5	2.07569e-282	0.322796	0.827	0.305	7.59723e-278	MSN.3	CPNE5
PTPRB.3	2.40394e-282	0.366224	0.81	0.287	8.79867e-278	MSN.3	PTPRB
MMP16.5	6.25338e-281	0.678936	0.936	0.481	2.2888e-276	MSN.3	MMP16
PTPRN2.6	2.36224e-280	0.758682	0.967	0.583	8.64602e-276	MSN.3	PTPRN2
AC092683.1.5	3.40545e-280	0.563225	0.83	0.319	1.24643e-275	MSN.3	AC092683.1
NOS1AP.2	1.00662e-279	0.659386	0.894	0.447	3.68434e-275	MSN.3	NOS1AP
TMEM178A.4	8.46868e-279	0.47291	0.894	0.395	3.09962e-274	MSN.3	TMEM178A
ST8SIA5.6	8.03945e-278	0.505247	0.914	0.412	2.94252e-273	MSN.3	ST8SIA5
ANKRD34C-AS1.6	1.90678e-276	0.40232	0.804	0.289	6.97899e-272	MSN.3	ANKRD34C-AS1
VWA3A.1	6.7836e-276	0.37538	0.702	0.202	2.48286e-271	MSN.3	VWA3A
BAIAP2.6	8.55982e-276	0.263666	0.86	0.345	3.13298e-271	MSN.3	BAIAP2
SHISA9.7	1.46631e-274	0.580781	0.937	0.444	5.36685e-270	MSN.3	SHISA9
KSR2.5	1.81663e-274	0.608379	0.948	0.479	6.64905e-270	MSN.3	KSR2
MDGA2.6	4.3252e-274	0.83415	0.972	0.619	1.58307e-269	MSN.3	MDGA2
ACTN1.5	2.87053e-273	0.409947	0.881	0.37	1.05064e-268	MSN.3	ACTN1
ARNTL2.4	4.05868e-273	0.480366	0.779	0.275	1.48552e-268	MSN.3	ARNTL2
GLIS1.5	8.49848e-273	0.410568	0.775	0.267	3.11053e-268	MSN.3	GLIS1
DCLK1.6	1.24648e-272	0.685221	0.972	0.585	4.56223e-268	MSN.3	DCLK1
PART1.6	2.13807e-271	0.313975	0.749	0.249	7.82556e-267	MSN.3	PART1
AC034268.2.6	2.7605e-271	0.953722	0.772	0.266	1.01037e-266	MSN.3	AC034268.2
LINC02223.5	3.37755e-271	0.466342	0.69	0.199	1.23622e-266	MSN.3	LINC02223
SRRM4.6	1.00671e-270	0.46869	0.929	0.437	3.68465e-266	MSN.3	SRRM4
STUM.3	1.88414e-270	0.297013	0.733	0.231	6.89613e-266	MSN.3	STUM
SEZ6L.6	1.63647e-269	0.517683	0.912	0.412	5.98965e-265	MSN.3	SEZ6L
GALNT14.5	6.20573e-269	0.645824	0.721	0.228	2.27136e-264	MSN.3	GALNT14
KCNH3.6	1.7098e-268	0.273837	0.797	0.288	6.25804e-264	MSN.3	KCNH3
LDB2.6	2.54207e-268	0.7617	0.944	0.505	9.30421e-264	MSN.3	LDB2
FOXP2.6	2.65352e-268	0.559588	0.693	0.208	9.71214e-264	MSN.3	FOXP2
FRMD5.5	4.64898e-268	-1.0774	0.724	0.668	1.70157e-263	MSN.3	FRMD5
DMD.5	5.02004e-268	0.73045	0.967	0.739	1.83739e-263	MSN.3	DMD
GUCY1A2.5	1.09445e-267	0.556973	0.941	0.481	4.00579e-263	MSN.3	GUCY1A2
ABLIM2.6	1.27457e-267	0.468747	0.917	0.421	4.66504e-263	MSN.3	ABLIM2
HRH2.4	1.43553e-267	0.270119	0.802	0.301	5.25418e-263	MSN.3	HRH2
ANO3.6	1.51646e-267	0.336502	0.764	0.28	5.55041e-263	MSN.3	ANO3
CHRM3.6	1.95091e-267	0.654437	0.958	0.505	7.14052e-263	MSN.3	CHRM3
PRICKLE1.4	1.13785e-266	0.570828	0.907	0.419	4.16464e-262	MSN.3	PRICKLE1
KHDRBS2.5	2.49254e-266	0.697528	0.968	0.578	9.12296e-262	MSN.3	KHDRBS2
CDH12.6	1.32471e-265	0.969699	0.877	0.429	4.84857e-261	MSN.3	CDH12
NRGN.7	1.599e-265	-0.569236	0.933	0.539	5.85251e-261	MSN.3	NRGN
SUSD4.6	3.86333e-265	0.480988	0.881	0.382	1.41402e-260	MSN.3	SUSD4
ANKRD24.4	5.41986e-265	0.369116	0.849	0.342	1.98372e-260	MSN.3	ANKRD24
EFNA5.6	6.00333e-265	0.750855	0.933	0.533	2.19728e-260	MSN.3	EFNA5
DPP10.7	9.32051e-265	0.606396	0.991	0.779	3.4114e-260	MSN.3	DPP10
FSTL4.7	1.91449e-263	0.67334	0.862	0.359	7.00724e-259	MSN.3	FSTL4
TENM4.4	3.00839e-263	0.738259	0.938	0.553	1.1011e-258	MSN.3	TENM4
JPH1.5	1.15771e-261	0.370013	0.805	0.301	4.23735e-257	MSN.3	JPH1
KLHL29.7	1.74338e-261	0.407788	0.863	0.362	6.38095e-257	MSN.3	KLHL29
DOK6.5	4.94373e-261	0.654458	0.91	0.458	1.80946e-256	MSN.3	DOK6
UNC5A.6	1.40424e-260	0.256532	0.803	0.302	5.13967e-256	MSN.3	UNC5A
AL391840.1.4	5.40702e-260	0.399591	0.826	0.329	1.97903e-255	MSN.3	AL391840.1
COL19A1.3	2.55113e-259	0.499073	0.696	0.217	9.3374e-255	MSN.3	COL19A1
CNTNAP3.2	4.70519e-259	0.287926	0.635	0.176	1.72215e-254	MSN.3	CNTNAP3
PTK2B.6	7.37892e-259	0.293276	0.856	0.364	2.70076e-254	MSN.3	PTK2B
SVOP.4	9.91358e-259	0.383976	0.884	0.388	3.62847e-254	MSN.3	SVOP
LRRN2.2	7.99338e-258	0.469463	0.88	0.397	2.92566e-253	MSN.3	LRRN2
NPAS3.6	9.01361e-258	-1.35454	0.871	0.723	3.29907e-253	MSN.3	NPAS3
OPCML.7	1.2662e-257	0.756549	0.991	0.714	4.6344e-253	MSN.3	OPCML
EPHA7.5	1.43425e-256	0.321563	0.779	0.283	5.2495e-252	MSN.3	EPHA7
AC116565.1.4	2.52927e-256	0.334526	0.841	0.342	9.25739e-252	MSN.3	AC116565.1
IL12RB2.1	2.88393e-256	0.330573	0.64	0.173	1.05555e-251	MSN.3	IL12RB2
CACNG8.4	4.09842e-256	0.288246	0.92	0.441	1.50006e-251	MSN.3	CACNG8
SIDT1.5	4.88382e-256	0.369313	0.825	0.329	1.78753e-251	MSN.3	SIDT1
MIAT.6	8.3225e-256	0.57729	0.958	0.531	3.04612e-251	MSN.3	MIAT
SNTB2.3	8.63856e-256	0.532592	0.844	0.371	3.1618e-251	MSN.3	SNTB2
KCNT1.4	2.76961e-255	0.312115	0.835	0.336	1.01371e-250	MSN.3	KCNT1
ERBB4.6	4.31386e-255	-2.03551	0.62	0.679	1.57891e-250	MSN.3	ERBB4
ARHGEF28.3	6.53039e-255	0.489063	0.709	0.227	2.39019e-250	MSN.3	ARHGEF28
NIPAL2.4	2.7866e-254	0.360789	0.805	0.311	1.01992e-249	MSN.3	NIPAL2
KCTD1.6	5.10973e-254	0.614844	0.913	0.483	1.87021e-249	MSN.3	KCTD1
MMP17.2	3.42802e-253	0.25704	0.802	0.308	1.25469e-248	MSN.3	MMP17
AC067956.1.6	5.18039e-253	0.750558	0.695	0.22	1.89607e-248	MSN.3	AC067956.1
EPB41L4B.5	5.23917e-252	0.308138	0.849	0.359	1.91759e-247	MSN.3	EPB41L4B
MIR4500HG.4	9.50225e-252	0.325747	0.689	0.211	3.47792e-247	MSN.3	MIR4500HG
SHANK2.6	2.61248e-250	0.525951	0.934	0.472	9.56192e-246	MSN.3	SHANK2
FAM153B.5	5.27754e-249	0.329372	0.821	0.332	1.93163e-244	MSN.3	FAM153B
MYO1D.6	5.75971e-249	0.423185	0.901	0.421	2.10811e-244	MSN.3	MYO1D
KCNQ5.6	1.29453e-248	0.774336	0.971	0.585	4.73812e-244	MSN.3	KCNQ5
ENC1.6	1.45621e-248	-0.344991	0.872	0.457	5.32986e-244	MSN.3	ENC1
TMEM132D.7	7.23206e-248	0.761622	0.932	0.477	2.64701e-243	MSN.3	TMEM132D
C11orf80.5	1.04673e-247	0.401129	0.877	0.393	3.83112e-243	MSN.3	C11orf80
PAK5.4	3.53995e-247	0.535748	0.903	0.43	1.29566e-242	MSN.3	PAK5
LMO7.4	5.7748e-247	0.455364	0.9	0.427	2.11364e-242	MSN.3	LMO7
ZBTB46.2	6.70172e-247	0.274738	0.763	0.277	2.4529e-242	MSN.3	ZBTB46
DLGAP1-AS4.4	2.38087e-246	0.373473	0.785	0.295	8.71424e-242	MSN.3	DLGAP1-AS4
ZBTB20.5	3.18977e-246	-1.71291	0.589	0.63	1.16749e-241	MSN.3	ZBTB20
SLC4A10.5	3.42795e-246	0.59079	0.966	0.566	1.25466e-241	MSN.3	SLC4A10
CELF5.6	8.125e-246	0.360635	0.923	0.453	2.97383e-241	MSN.3	CELF5
ADAMTSL1.4	2.79938e-245	1.10575	0.529	0.149	1.0246e-240	MSN.3	ADAMTSL1
DNAH6.5	4.27048e-245	0.342418	0.774	0.288	1.56304e-240	MSN.3	DNAH6
KCNH7.6	4.89011e-245	0.671893	0.899	0.427	1.78983e-240	MSN.3	KCNH7
AC092131.1	2.4186e-244	0.348305	0.247	0.011	8.85234e-240	MSN.3	AC092131.1
PTCHD1-AS.7	3.57512e-244	0.57981	0.838	0.353	1.30853e-239	MSN.3	PTCHD1-AS
LNX1.4	7.39218e-244	0.398377	0.858	0.373	2.70561e-239	MSN.3	LNX1
DSCAM.5	2.60372e-243	0.452728	0.966	0.556	9.52988e-239	MSN.3	DSCAM
TESPA1.7	1.07345e-242	0.286464	0.702	0.246	3.92893e-238	MSN.3	TESPA1
NEK10.5	3.38491e-242	0.318358	0.849	0.375	1.23891e-237	MSN.3	NEK10
SMAD3.5	8.96294e-242	0.333341	0.824	0.34	3.28053e-237	MSN.3	SMAD3
CELF4.5	1.13934e-241	0.515343	0.96	0.527	4.17009e-237	MSN.3	CELF4
POU2F2.3	1.42709e-241	0.252879	0.763	0.281	5.22329e-237	MSN.3	POU2F2
LINC00599.7	2.81079e-241	0.367698	0.882	0.406	1.02878e-236	MSN.3	LINC00599
U91319.1.7	1.99345e-238	0.364156	0.776	0.296	7.29621e-234	MSN.3	U91319.1
CACNG2.4	3.63559e-238	0.392274	0.862	0.384	1.33066e-233	MSN.3	CACNG2
KIAA1549L.7	1.15359e-237	0.522659	0.955	0.531	4.22226e-233	MSN.3	KIAA1549L
NIN.3	3.35237e-237	0.553428	0.937	0.558	1.227e-232	MSN.3	NIN
CPNE4.6	3.69918e-237	0.46038	0.787	0.311	1.35394e-232	MSN.3	CPNE4
SGSM1.4	3.89131e-237	0.369429	0.897	0.427	1.42426e-232	MSN.3	SGSM1
KCNMA1.4	2.85854e-236	0.61131	0.977	0.737	1.04626e-231	MSN.3	KCNMA1
ADAM23.4	1.1303e-235	0.543151	0.937	0.53	4.13701e-231	MSN.3	ADAM23
BICDL1.6	2.99713e-235	0.323711	0.841	0.367	1.09698e-230	MSN.3	BICDL1
SCN3A.6	9.03507e-235	0.305167	0.904	0.445	3.30693e-230	MSN.3	SCN3A
LINC00343	1.18759e-234	0.364374	0.391	0.056	4.34669e-230	MSN.3	LINC00343
DYNC1I1.6	1.25033e-234	0.575096	0.94	0.538	4.57632e-230	MSN.3	DYNC1I1
RBFOX1.6	4.99746e-233	0.682575	0.997	0.847	1.82912e-228	MSN.3	RBFOX1
ITPR1.5	5.67667e-233	0.404926	0.932	0.481	2.07772e-228	MSN.3	ITPR1
ANKS1B.7	7.92942e-233	0.662302	0.99	0.842	2.90225e-228	MSN.3	ANKS1B
KCNIP4-IT1.4	1.42998e-232	0.303437	0.745	0.287	5.23386e-228	MSN.3	KCNIP4-IT1
GABRB3.5	1.96841e-232	0.591059	0.958	0.569	7.20456e-228	MSN.3	GABRB3
PLXNA4.6	1.08805e-231	0.377943	0.889	0.429	3.98236e-227	MSN.3	PLXNA4
SULF1	1.83892e-231	0.561499	0.387	0.053	6.73065e-227	MSN.3	SULF1
GRIA3.5	3.12809e-231	0.601644	0.954	0.543	1.14491e-226	MSN.3	GRIA3
PPM1E.4	1.3636e-230	0.4793	0.913	0.464	4.99091e-226	MSN.3	PPM1E
ARHGAP44.6	1.80083e-230	0.483798	0.914	0.469	6.59121e-226	MSN.3	ARHGAP44
KCNK1.7	1.84456e-230	0.318713	0.849	0.379	6.75126e-226	MSN.3	KCNK1
RAPGEF4.4	2.44953e-230	0.523365	0.948	0.525	8.96551e-226	MSN.3	RAPGEF4
BCL11A.5	2.49664e-230	0.339347	0.83	0.36	9.13795e-226	MSN.3	BCL11A
MEG8.7	2.69836e-230	0.504661	0.946	0.508	9.87627e-226	MSN.3	MEG8
LY86-AS1.6	2.74965e-230	0.465695	0.721	0.266	1.0064e-225	MSN.3	LY86-AS1
AC011474.1.3	2.78749e-230	0.291451	0.71	0.244	1.02025e-225	MSN.3	AC011474.1
AK5.5	2.82737e-230	0.612316	0.952	0.599	1.03485e-225	MSN.3	AK5
LINC01811.5	3.28747e-230	0.356338	0.623	0.181	1.20325e-225	MSN.3	LINC01811
KCNN2.4	2.4811e-229	0.278156	0.827	0.363	9.08108e-225	MSN.3	KCNN2
RUNDC3B.6	3.25875e-229	0.296549	0.862	0.401	1.19274e-224	MSN.3	RUNDC3B
SLC35F1.6	8.61002e-229	0.595349	0.946	0.544	3.15135e-224	MSN.3	SLC35F1
AC093843.1.4	1.10077e-228	0.435103	0.609	0.173	4.02891e-224	MSN.3	AC093843.1
HCN1.5	1.36723e-228	0.364268	0.937	0.5	5.0042e-224	MSN.3	HCN1
MYT1L.6	2.82924e-228	0.522638	0.969	0.555	1.03553e-223	MSN.3	MYT1L
ST6GAL2.4	2.33398e-227	0.356352	0.798	0.327	8.5426e-223	MSN.3	ST6GAL2
AC002070.1	3.69965e-227	0.295107	0.516	0.115	1.35411e-222	MSN.3	AC002070.1
ZFYVE28.5	4.37667e-227	0.480606	0.911	0.471	1.60191e-222	MSN.3	ZFYVE28
CACNA1C.7	4.84459e-227	0.586918	0.96	0.584	1.77317e-222	MSN.3	CACNA1C
UNC13B	1.62894e-226	0.263802	0.811	0.342	5.9621e-222	MSN.3	UNC13B
KCNJ6.5	2.59382e-225	0.264186	0.855	0.409	9.49363e-221	MSN.3	KCNJ6
DIRC3.6	3.15416e-225	0.409615	0.79	0.32	1.15445e-220	MSN.3	DIRC3
ROBO2.6	3.21405e-225	0.93262	0.977	0.697	1.17637e-220	MSN.3	ROBO2
ANO4.6	4.07393e-225	-0.5091	0.83	0.503	1.4911e-220	MSN.3	ANO4
KIAA1324.5	4.9292e-225	0.297176	0.812	0.343	1.80414e-220	MSN.3	KIAA1324
AC016598.1.1	9.79867e-225	0.297169	0.487	0.102	3.58641e-220	MSN.3	AC016598.1
CNNM1.3	1.0044e-224	0.264403	0.818	0.35	3.67622e-220	MSN.3	CNNM1
ZFR2.5	1.00892e-224	0.254857	0.817	0.353	3.69276e-220	MSN.3	ZFR2
AL355472.2	1.0471e-224	0.310373	0.673	0.227	3.83249e-220	MSN.3	AL355472.2
MSRA.5	1.46189e-224	0.618653	0.952	0.599	5.35065e-220	MSN.3	MSRA
GALNT17.6	1.46821e-224	0.539722	0.94	0.507	5.37381e-220	MSN.3	GALNT17
NMNAT2.5	3.75886e-224	0.299185	0.927	0.495	1.37578e-219	MSN.3	NMNAT2
XKR4.6	6.27558e-224	0.384749	0.942	0.508	2.29692e-219	MSN.3	XKR4
IQSEC2.3	2.43113e-223	0.277297	0.846	0.381	8.89818e-219	MSN.3	IQSEC2
PRKCB.7	4.14397e-223	0.553652	0.979	0.669	1.51674e-218	MSN.3	PRKCB
SHANK1.3	5.5957e-223	0.270303	0.772	0.305	2.04808e-218	MSN.3	SHANK1
ANKRD30B.3	6.18638e-223	0.387757	0.652	0.206	2.26428e-218	MSN.3	ANKRD30B
TCF12.5	7.5233e-223	-1.0344	0.78	0.695	2.7536e-218	MSN.3	TCF12
ATP8A2.6	1.42928e-222	0.466989	0.952	0.526	5.23131e-218	MSN.3	ATP8A2
AC060765.2.5	1.35982e-221	0.559043	0.553	0.142	4.97709e-217	MSN.3	AC060765.2
DGKG.6	1.64308e-221	0.394892	0.875	0.417	6.01383e-217	MSN.3	DGKG
ADCY1.7	2.75057e-221	0.328978	0.913	0.467	1.00674e-216	MSN.3	ADCY1
AC120193.1.5	1.00796e-220	0.296292	0.69	0.242	3.68923e-216	MSN.3	AC120193.1
RNF165.4	1.11851e-220	0.276692	0.806	0.342	4.09385e-216	MSN.3	RNF165
EPHA6.6	1.57477e-220	-1.1938	0.284	0.502	5.76381e-216	MSN.3	EPHA6
FAR2.4	6.80683e-220	0.291037	0.84	0.38	2.49137e-215	MSN.3	FAR2
ICA1.3	1.21326e-219	0.256535	0.868	0.423	4.44066e-215	MSN.3	ICA1
WNK2.4	1.2386e-219	0.372248	0.911	0.468	4.53341e-215	MSN.3	WNK2
CALN1.4	4.75379e-219	0.492278	0.882	0.432	1.73994e-214	MSN.3	CALN1
KCNMB4.5	6.13456e-219	0.356651	0.869	0.414	2.24531e-214	MSN.3	KCNMB4
KCNC2.5	7.11633e-219	-0.399035	0.75	0.49	2.60465e-214	MSN.3	KCNC2
PVT1.3	8.64126e-219	0.36986	0.737	0.278	3.16279e-214	MSN.3	PVT1
ARMC9.3	3.6117e-218	0.333638	0.858	0.4	1.32192e-213	MSN.3	ARMC9
FAM155A.5	1.30997e-217	0.608657	0.993	0.781	4.79463e-213	MSN.3	FAM155A
PDE1A.5	3.33501e-217	0.579067	0.928	0.496	1.22065e-212	MSN.3	PDE1A
AL731769.2	5.98894e-217	0.368237	0.626	0.192	2.19201e-212	MSN.3	AL731769.2
MAP4K3-DT.5	6.4436e-216	0.451224	0.907	0.479	2.35842e-211	MSN.3	MAP4K3-DT
SPTBN4.6	8.73845e-216	0.437989	0.953	0.545	3.19836e-211	MSN.3	SPTBN4
RIMS2.5	1.45601e-215	0.586964	0.983	0.646	5.32913e-211	MSN.3	RIMS2
MAP6.4	2.26773e-215	0.317204	0.844	0.387	8.30011e-211	MSN.3	MAP6
DDX17.5	2.60165e-215	-0.402716	0.926	0.759	9.52228e-211	MSN.3	DDX17
CSMD2.5	2.81645e-215	0.441718	0.91	0.469	1.03085e-210	MSN.3	CSMD2
MIR2052HG.2	1.21043e-214	0.527162	0.717	0.264	4.43028e-210	MSN.3	MIR2052HG
PAK3.7	1.82349e-214	0.267811	0.937	0.523	6.67414e-210	MSN.3	PAK3
RBMS3.7	2.81607e-214	-1.11004	0.604	0.505	1.03071e-209	MSN.3	RBMS3
CNKSR2.6	5.95775e-214	0.444868	0.952	0.548	2.1806e-209	MSN.3	CNKSR2
AL589843.1.1	6.57745e-214	0.283388	0.791	0.332	2.40741e-209	MSN.3	AL589843.1
GABBR2.7	7.59426e-214	0.384569	0.958	0.548	2.77958e-209	MSN.3	GABBR2
ABLIM1.5	3.22421e-213	-0.258866	0.912	0.576	1.18009e-208	MSN.3	ABLIM1
ADAMTS3.6	9.79484e-213	0.429848	0.584	0.165	3.58501e-208	MSN.3	ADAMTS3
AC068587.4.6	1.01792e-212	0.684375	0.92	0.513	3.72568e-208	MSN.3	AC068587.4
DOP1B.1	1.11843e-212	0.31383	0.827	0.371	4.09355e-208	MSN.3	DOP1B
CCPG1.5	1.28864e-212	0.465919	0.938	0.532	4.71656e-208	MSN.3	CCPG1
GRIN2A.6	1.39962e-212	0.499802	0.969	0.588	5.12274e-208	MSN.3	GRIN2A
RFX3.5	1.85066e-212	-0.420858	0.854	0.665	6.7736e-208	MSN.3	RFX3
AC024901.1.6	3.00132e-212	0.410909	0.754	0.301	1.09851e-207	MSN.3	AC024901.1
AL133346.1.3	9.86998e-212	0.279507	0.486	0.125	3.61251e-207	MSN.3	AL133346.1
CTNNAL1.3	1.1531e-211	0.292348	0.755	0.3	4.22047e-207	MSN.3	CTNNAL1
MIR124-2HG.6	1.21527e-211	0.25427	0.84	0.402	4.44799e-207	MSN.3	MIR124-2HG
ARNT2.4	4.06781e-211	-0.270154	0.874	0.668	1.48886e-206	MSN.3	ARNT2
SEMA3E.3	4.68825e-211	0.849938	0.407	0.082	1.71595e-206	MSN.3	SEMA3E
TMEM63C.2	3.36497e-210	0.26172	0.779	0.324	1.23161e-205	MSN.3	TMEM63C
WASF1.7	4.65568e-210	0.3423	0.901	0.464	1.70403e-205	MSN.3	WASF1
MGAT4C.6	7.24464e-210	-0.488827	0.662	0.53	2.65161e-205	MSN.3	MGAT4C
NR3C2.5	1.16637e-209	-0.324584	0.827	0.604	4.26902e-205	MSN.3	NR3C2
SYT1.7	1.96159e-209	0.626833	0.997	0.817	7.17962e-205	MSN.3	SYT1
TANC2.5	5.52876e-209	0.561824	0.958	0.676	2.02358e-204	MSN.3	TANC2
PRKAR2B.5	1.08608e-207	0.277316	0.851	0.404	3.97515e-203	MSN.3	PRKAR2B
DAB1.7	1.1141e-207	-0.389342	0.831	0.565	4.0777e-203	MSN.3	DAB1
PKN2-AS1.5	3.18323e-207	0.352042	0.712	0.268	1.1651e-202	MSN.3	PKN2-AS1
HOMER1.7	3.2217e-207	0.358133	0.915	0.487	1.17917e-202	MSN.3	HOMER1
MYOM2.1	3.74844e-207	0.26547	0.593	0.176	1.37197e-202	MSN.3	MYOM2
FMN1.6	4.04379e-207	0.402938	0.888	0.452	1.48007e-202	MSN.3	FMN1
RAP1GAP.4	8.46882e-207	0.264674	0.846	0.398	3.09967e-202	MSN.3	RAP1GAP
KIAA1217.4	1.10813e-206	0.927433	0.888	0.456	4.05586e-202	MSN.3	KIAA1217
NCKAP5.7	1.27069e-206	-1.57358	0.222	0.445	4.65086e-202	MSN.3	NCKAP5
ZNF385D.7	1.76136e-206	-0.583809	0.702	0.36	6.44677e-202	MSN.3	ZNF385D
PACRG.5	2.15959e-206	0.404233	0.885	0.446	7.90432e-202	MSN.3	PACRG
PLEKHA5.6	8.3057e-206	0.489606	0.968	0.613	3.03997e-201	MSN.3	PLEKHA5
CDH2.3	1.92685e-205	0.549428	0.919	0.574	7.05245e-201	MSN.3	CDH2
ABCB9.2	2.11871e-205	0.274513	0.807	0.357	7.7547e-201	MSN.3	ABCB9
SLC6A1.5	5.02341e-205	-1.04005	0.149	0.445	1.83862e-200	MSN.3	SLC6A1
SNX32.3	7.18845e-205	0.26337	0.816	0.368	2.63104e-200	MSN.3	SNX32
GFRA2.3	7.95985e-205	0.266184	0.651	0.219	2.91338e-200	MSN.3	GFRA2
AL117329.1.7	8.62521e-205	0.777688	0.694	0.256	3.15691e-200	MSN.3	AL117329.1
DPYD.7	1.73035e-204	0.270093	0.921	0.498	6.33325e-200	MSN.3	DPYD
TCF4.3	1.99153e-204	-0.383863	0.917	0.818	7.28921e-200	MSN.3	TCF4
GRM1.5	8.62409e-204	0.439833	0.769	0.326	3.1565e-199	MSN.3	GRM1
CACNA1D.5	9.10729e-204	0.327163	0.923	0.506	3.33336e-199	MSN.3	CACNA1D
FXYD6.6	1.10973e-203	-0.272068	0.82	0.484	4.06171e-199	MSN.3	FXYD6
NRN1.6	4.0205e-203	-0.263668	0.646	0.291	1.47154e-198	MSN.3	NRN1
KCNB1.6	6.22918e-203	0.267182	0.932	0.517	2.27994e-198	MSN.3	KCNB1
CCDC57.4	6.75761e-203	0.295327	0.87	0.433	2.47335e-198	MSN.3	CCDC57
KCNIP4.5	8.19055e-203	0.744267	0.996	0.865	2.99782e-198	MSN.3	KCNIP4
SEPTIN11.4	1.46436e-202	0.442982	0.925	0.538	5.35971e-198	MSN.3	SEPTIN11
NMNAT3	1.48299e-202	0.279829	0.745	0.301	5.4279e-198	MSN.3	NMNAT3
SPEF2	1.67993e-202	0.267807	0.748	0.303	6.14873e-198	MSN.3	SPEF2
GRM5.5	2.6849e-202	0.500996	0.965	0.584	9.82699e-198	MSN.3	GRM5
GRIN2B.7	2.96954e-201	0.347371	0.97	0.584	1.08688e-196	MSN.3	GRIN2B
SHC3.5	5.12403e-201	0.324913	0.914	0.493	1.87544e-196	MSN.3	SHC3
RFLNA.2	7.40939e-201	0.312297	0.807	0.362	2.71191e-196	MSN.3	RFLNA
ST3GAL1.4	1.58939e-200	0.256476	0.757	0.314	5.81734e-196	MSN.3	ST3GAL1
CDH18.5	2.32546e-200	0.537695	0.93	0.521	8.51142e-196	MSN.3	CDH18
NDFIP2.5	2.42162e-200	0.273015	0.868	0.431	8.86338e-196	MSN.3	NDFIP2
TENM3.5	3.83694e-200	0.46971	0.873	0.441	1.40436e-195	MSN.3	TENM3
SLCO3A1.6	1.07868e-199	-0.325706	0.82	0.5	3.94806e-195	MSN.3	SLCO3A1
OSBPL10.4	1.41175e-199	0.304087	0.764	0.328	5.16713e-195	MSN.3	OSBPL10
PALM2-AKAP2.6	1.68135e-199	-0.484622	0.876	0.558	6.1539e-195	MSN.3	PALM2-AKAP2
MCHR2.6	1.96836e-199	0.347374	0.619	0.202	7.20439e-195	MSN.3	MCHR2
GRIK4.4	2.1753e-199	0.544044	0.846	0.432	7.9618e-195	MSN.3	GRIK4
PCLO.5	2.60139e-199	0.462311	0.976	0.618	9.52133e-195	MSN.3	PCLO
NKAIN2.7	4.69156e-199	0.570439	0.981	0.718	1.71716e-194	MSN.3	NKAIN2
AC008269.1.4	2.46495e-198	0.357488	0.83	0.39	9.02195e-194	MSN.3	AC008269.1
KLHL32.5	3.62122e-198	-0.766652	0.639	0.612	1.3254e-193	MSN.3	KLHL32
GNG2.4	4.21004e-198	0.25478	0.766	0.327	1.54092e-193	MSN.3	GNG2
EML6.6	1.77025e-197	0.384705	0.926	0.514	6.47928e-193	MSN.3	EML6
AP001347.1.4	6.90379e-197	0.277299	0.791	0.354	2.52686e-192	MSN.3	AP001347.1
AMPH.4	8.93194e-197	0.433903	0.888	0.464	3.26918e-192	MSN.3	AMPH
RIMS1.5	9.41541e-197	0.498702	0.96	0.596	3.44613e-192	MSN.3	RIMS1
SETBP1.5	1.01032e-196	0.514375	0.94	0.56	3.69786e-192	MSN.3	SETBP1
LRRC7.5	1.92537e-196	0.545888	0.987	0.753	7.04706e-192	MSN.3	LRRC7
AL591519.1.1	8.5749e-196	0.312274	0.589	0.182	3.1385e-191	MSN.3	AL591519.1
LPP.5	8.77119e-196	-0.886811	0.522	0.589	3.21034e-191	MSN.3	LPP
CYTH3.4	1.10603e-195	0.271164	0.845	0.41	4.04817e-191	MSN.3	CYTH3
CCSER1.6	2.16162e-195	0.47787	0.984	0.641	7.91173e-191	MSN.3	CCSER1
SNAP91.4	2.95233e-195	0.440738	0.956	0.58	1.08058e-190	MSN.3	SNAP91
CFAP46.4	5.06122e-195	0.285843	0.702	0.27	1.85246e-190	MSN.3	CFAP46
FHIT.7	6.24485e-195	-0.651551	0.833	0.663	2.28568e-190	MSN.3	FHIT
AC093523.1.2	3.64881e-194	0.282384	0.631	0.216	1.3355e-189	MSN.3	AC093523.1
MAGI3.2	1.04584e-193	0.496614	0.898	0.484	3.82787e-189	MSN.3	MAGI3
CATSPER2.3	1.67991e-193	0.280626	0.865	0.437	6.14865e-189	MSN.3	CATSPER2
CNTN5.6	5.26135e-193	-0.959443	0.668	0.487	1.92571e-188	MSN.3	CNTN5
TAFA5.3	6.6974e-193	-0.446079	0.677	0.561	2.45132e-188	MSN.3	TAFA5
LRFN5.4	8.0932e-193	0.330952	0.933	0.536	2.96219e-188	MSN.3	LRFN5
LINC02718	9.70927e-193	0.268991	0.298	0.038	3.55369e-188	MSN.3	LINC02718
PDZD2.7	2.81241e-192	0.414196	0.933	0.534	1.02937e-187	MSN.3	PDZD2
SLF1.4	3.53215e-192	0.257631	0.808	0.374	1.2928e-187	MSN.3	SLF1
KCND3.5	7.67044e-192	0.271972	0.903	0.493	2.80746e-187	MSN.3	KCND3
AC092745.5.3	2.07266e-191	0.258	0.812	0.382	7.58615e-187	MSN.3	AC092745.5
SHTN1.6	2.50222e-191	-0.663636	0.844	0.587	9.15838e-187	MSN.3	SHTN1
PGBD5.4	1.38612e-190	0.384205	0.895	0.484	5.07334e-186	MSN.3	PGBD5
AL096794.1.1	1.91685e-190	0.290773	0.635	0.22	7.01586e-186	MSN.3	AL096794.1
KLF12.4	3.86192e-190	-0.406869	0.693	0.509	1.4135e-185	MSN.3	KLF12
SIK3.5	4.40699e-190	-0.803421	0.917	0.768	1.613e-185	MSN.3	SIK3
LINC00970.4	6.58326e-190	0.270279	0.632	0.222	2.40954e-185	MSN.3	LINC00970
RNF213-AS1.3	3.39244e-189	0.278777	0.803	0.372	1.24167e-184	MSN.3	RNF213-AS1
PRICKLE2.4	3.89935e-189	0.410875	0.926	0.537	1.4272e-184	MSN.3	PRICKLE2
AC009899.1.3	1.16077e-188	0.284307	0.762	0.333	4.24854e-184	MSN.3	AC009899.1
TMEM241.5	1.74651e-188	0.274323	0.849	0.426	6.39241e-184	MSN.3	TMEM241
UNC80.4	7.43404e-188	0.419223	0.949	0.582	2.72093e-183	MSN.3	UNC80
RYR3.7	7.58567e-188	0.263859	0.81	0.385	2.77643e-183	MSN.3	RYR3
PRKCA.5	8.28289e-188	-0.567841	0.857	0.695	3.03162e-183	MSN.3	PRKCA
TAFA2.5	8.61457e-188	-0.50867	0.668	0.543	3.15302e-183	MSN.3	TAFA2
TUSC3.4	2.54351e-187	0.2951	0.843	0.418	9.3095e-183	MSN.3	TUSC3
PATJ.5	4.79539e-187	0.270395	0.851	0.436	1.75516e-182	MSN.3	PATJ
ASXL3.3	6.08517e-187	0.25669	0.821	0.407	2.22723e-182	MSN.3	ASXL3
ATP2B1.6	9.73786e-187	0.458874	0.965	0.682	3.56415e-182	MSN.3	ATP2B1
PITPNM2.3	3.3491e-186	0.264599	0.85	0.427	1.2258e-181	MSN.3	PITPNM2
AC024610.2	5.3282e-186	0.326765	0.534	0.172	1.95017e-181	MSN.3	AC024610.2
MIPOL1.3	9.83644e-186	0.333353	0.849	0.426	3.60023e-181	MSN.3	MIPOL1
CTXN1.7	9.96691e-186	-0.285585	0.565	0.233	3.64799e-181	MSN.3	CTXN1
KIAA0825.3	1.03531e-185	0.339563	0.898	0.489	3.78933e-181	MSN.3	KIAA0825
SLC41A2.5	1.11199e-185	0.299774	0.817	0.39	4.07e-181	MSN.3	SLC41A2
TMEFF2.6	1.19498e-185	0.469069	0.926	0.549	4.37374e-181	MSN.3	TMEFF2
ILDR2.3	1.33527e-185	0.272713	0.772	0.345	4.88723e-181	MSN.3	ILDR2
SLC5A4-AS1.3	1.67679e-185	0.304775	0.677	0.26	6.13721e-181	MSN.3	SLC5A4-AS1
DLGAP1.6	1.79299e-185	0.504426	0.994	0.77	6.56254e-181	MSN.3	DLGAP1
CEP112.5	2.55232e-185	0.325118	0.849	0.427	9.34173e-181	MSN.3	CEP112
ADCY9.3	1.4076e-184	0.341976	0.873	0.458	5.15195e-180	MSN.3	ADCY9
PLCB4.5	3.06862e-184	0.372211	0.762	0.335	1.12314e-179	MSN.3	PLCB4
AC005537.1	3.60376e-184	0.254534	0.546	0.162	1.31901e-179	MSN.3	AC005537.1
SLC8A1.5	3.91929e-184	0.595154	0.963	0.624	1.4345e-179	MSN.3	SLC8A1
NEAT1.7	7.27623e-184	-1.68441	0.316	0.515	2.66317e-179	MSN.3	NEAT1
CDH11.3	7.28372e-184	0.504877	0.856	0.471	2.66591e-179	MSN.3	CDH11
CREG2.7	1.75703e-183	-0.320376	0.824	0.457	6.43092e-179	MSN.3	CREG2
HIVEP3.6	3.00056e-183	0.491702	0.927	0.564	1.09824e-178	MSN.3	HIVEP3
AL513166.1.5	5.72606e-183	0.334338	0.865	0.452	2.09579e-178	MSN.3	AL513166.1
KCNB2.6	2.8613e-182	0.360025	0.797	0.386	1.04726e-177	MSN.3	KCNB2
PAM.5	2.8821e-182	-0.434274	0.664	0.506	1.05488e-177	MSN.3	PAM
FBXL2.4	4.15677e-182	0.277947	0.822	0.401	1.52142e-177	MSN.3	FBXL2
VPS13A.3	7.61721e-182	0.387667	0.907	0.525	2.78797e-177	MSN.3	VPS13A
STMN2.7	7.65006e-182	-0.454848	0.834	0.492	2.8e-177	MSN.3	STMN2
GPR158.5	1.9977e-181	0.358163	0.883	0.475	7.31178e-177	MSN.3	GPR158
GALNT16	2.047e-181	0.254532	0.649	0.238	7.49223e-177	MSN.3	GALNT16
UNC79.5	2.4561e-181	0.467028	0.959	0.624	8.98957e-177	MSN.3	UNC79
PDE10A.7	2.83675e-181	0.277062	0.905	0.518	1.03828e-176	MSN.3	PDE10A
HMGCLL1.3	7.6146e-181	0.256991	0.755	0.333	2.78702e-176	MSN.3	HMGCLL1
SRPK1.1	9.42063e-181	0.298713	0.82	0.4	3.44805e-176	MSN.3	SRPK1
ZNRF3.7	1.05592e-180	-0.358571	0.761	0.42	3.86476e-176	MSN.3	ZNRF3
GRM7.7	1.182e-180	-0.311277	0.82	0.56	4.32625e-176	MSN.3	GRM7
WWOX.6	1.54483e-180	-0.69417	0.866	0.705	5.65424e-176	MSN.3	WWOX
REV3L.6	1.75621e-180	-0.27405	0.881	0.637	6.42791e-176	MSN.3	REV3L
NPAS2.3	2.3059e-180	0.263731	0.86	0.451	8.43984e-176	MSN.3	NPAS2
FGF12.6	2.46598e-180	0.337592	0.98	0.639	9.02574e-176	MSN.3	FGF12
SYT14.3	2.99048e-180	0.264787	0.913	0.521	1.09455e-175	MSN.3	SYT14
SCN8A.6	3.78685e-180	0.329845	0.931	0.546	1.38602e-175	MSN.3	SCN8A
SYN2.5	6.68589e-180	0.277736	0.936	0.557	2.4471e-175	MSN.3	SYN2
AC108519.1.4	9.27137e-180	0.300473	0.862	0.452	3.39342e-175	MSN.3	AC108519.1
TARBP1.6	1.12292e-179	0.389931	0.925	0.553	4.10998e-175	MSN.3	TARBP1
ZSWIM6.7	3.11698e-179	-0.538229	0.898	0.712	1.14085e-174	MSN.3	ZSWIM6
LINC02254	3.40185e-179	0.275019	0.462	0.114	1.24511e-174	MSN.3	LINC02254
ELMO1.7	4.90567e-179	-0.627722	0.875	0.599	1.79552e-174	MSN.3	ELMO1
AC245060.5.1	1.24809e-178	0.337169	0.776	0.355	4.56815e-174	MSN.3	AC245060.5
FBXL7.6	1.42547e-178	-1.56971	0.105	0.383	5.21736e-174	MSN.3	FBXL7
UNC13C.5	1.65455e-178	-0.300014	0.586	0.327	6.05582e-174	MSN.3	UNC13C
CASC15.6	2.14419e-178	-0.305189	0.74	0.402	7.84793e-174	MSN.3	CASC15
ME3.6	4.01011e-178	0.324614	0.848	0.435	1.46774e-173	MSN.3	ME3
PGM2L1.5	1.01219e-177	-0.26898	0.771	0.42	3.70472e-173	MSN.3	PGM2L1
CCDC30.2	4.17528e-177	0.268853	0.825	0.411	1.52819e-172	MSN.3	CCDC30
MTSS1.7	4.62879e-177	-0.381337	0.729	0.483	1.69418e-172	MSN.3	MTSS1
HSPA12A.5	6.02762e-177	0.399899	0.92	0.545	2.20617e-172	MSN.3	HSPA12A
FGF13.5	6.48164e-177	-0.308471	0.64	0.294	2.37234e-172	MSN.3	FGF13
PRKCE.4	8.40756e-177	0.489334	0.955	0.665	3.07725e-172	MSN.3	PRKCE
PKD1.1	9.67804e-177	0.300438	0.893	0.493	3.54226e-172	MSN.3	PKD1
GMDS.4	1.50136e-176	0.36276	0.885	0.484	5.49511e-172	MSN.3	GMDS
DGKB.5	1.99407e-176	0.335322	0.938	0.56	7.2985e-172	MSN.3	DGKB
RNF150.2	2.84339e-176	0.343283	0.898	0.501	1.04071e-171	MSN.3	RNF150
KCNT2.5	5.98778e-176	0.280662	0.767	0.355	2.19159e-171	MSN.3	KCNT2
ARHGAP26.5	1.97994e-175	0.552374	0.96	0.656	7.24677e-171	MSN.3	ARHGAP26
AC009126.1	3.95495e-174	0.251387	0.74	0.325	1.44755e-169	MSN.3	AC009126.1
CAMK1D.6	1.03749e-173	0.501308	0.961	0.672	3.79731e-169	MSN.3	CAMK1D
GALNT13.6	1.48995e-173	-0.537277	0.629	0.48	5.45338e-169	MSN.3	GALNT13
UPP2.5	2.04452e-173	0.329304	0.793	0.379	7.48313e-169	MSN.3	UPP2
DGKH.3	3.4471e-173	0.316564	0.747	0.332	1.26167e-168	MSN.3	DGKH
PTPRJ.6	6.39076e-173	-0.477406	0.818	0.616	2.33908e-168	MSN.3	PTPRJ
MRTFB.7	7.7021e-173	0.390832	0.944	0.603	2.81905e-168	MSN.3	MRTFB
DLG2.5	1.02025e-172	0.498887	0.997	0.906	3.73423e-168	MSN.3	DLG2
FGF14.7	1.07167e-172	0.387894	0.986	0.687	3.92243e-168	MSN.3	FGF14
FRMD4A.7	1.34777e-172	0.414688	0.991	0.773	4.93297e-168	MSN.3	FRMD4A
FYN.5	2.30853e-172	-0.365464	0.862	0.643	8.44943e-168	MSN.3	FYN
BDP1.2	5.20042e-172	0.284516	0.941	0.572	1.90341e-167	MSN.3	BDP1
THY1.7	5.57225e-172	-0.341868	0.851	0.499	2.0395e-167	MSN.3	THY1
PHLPP1.7	6.12592e-172	-1.00675	0.81	0.636	2.24215e-167	MSN.3	PHLPP1
MARK1.3	6.99513e-172	0.273644	0.913	0.529	2.56029e-167	MSN.3	MARK1
HIVEP1.2	1.90686e-171	0.266363	0.848	0.443	6.9793e-167	MSN.3	HIVEP1
LINC00632.5	2.66456e-171	0.362882	0.975	0.649	9.75256e-167	MSN.3	LINC00632
MSI2.5	3.83368e-171	-1.11606	0.734	0.626	1.40316e-166	MSN.3	MSI2
LINGO2.7	7.02494e-171	0.413005	0.86	0.459	2.5712e-166	MSN.3	LINGO2
TMEM232.5	8.2326e-171	0.360104	0.904	0.517	3.01321e-166	MSN.3	TMEM232
FNBP1.6	1.17994e-170	-0.662801	0.822	0.661	4.3187e-166	MSN.3	FNBP1
KIF5A.7	4.07724e-170	-0.307487	0.803	0.459	1.49231e-165	MSN.3	KIF5A
WDR60.2	6.38871e-170	0.254722	0.921	0.543	2.33833e-165	MSN.3	WDR60
MYRIP.6	1.02873e-169	0.359466	0.881	0.486	3.76524e-165	MSN.3	MYRIP
UCHL1.7	1.89634e-169	-0.320277	0.868	0.536	6.94081e-165	MSN.3	UCHL1
FRY.5	4.35529e-169	0.294684	0.912	0.53	1.59408e-164	MSN.3	FRY
PLCL1.7	7.31125e-169	-0.525652	0.843	0.575	2.67599e-164	MSN.3	PLCL1
YWHAH.7	7.76691e-169	-0.488075	0.81	0.501	2.84277e-164	MSN.3	YWHAH
CNTNAP4.7	9.38032e-169	-0.257321	0.773	0.436	3.43329e-164	MSN.3	CNTNAP4
MIR181A1HG.6	2.22246e-168	-0.254128	0.747	0.455	8.13444e-164	MSN.3	MIR181A1HG
ATRNL1.6	3.5324e-168	0.597626	0.978	0.682	1.29289e-163	MSN.3	ATRNL1
CERS6.5	4.501e-168	0.39577	0.916	0.545	1.64741e-163	MSN.3	CERS6
CCDC144A.3	1.60308e-167	0.399941	0.93	0.561	5.86743e-163	MSN.3	CCDC144A
DOCK1.7	2.00426e-167	-1.02266	0.101	0.337	7.3358e-163	MSN.3	DOCK1
GSG1L.5	2.71278e-167	0.294043	0.606	0.223	9.92904e-163	MSN.3	GSG1L
ATP1B1.5	2.74863e-167	-0.629031	0.83	0.627	1.00602e-162	MSN.3	ATP1B1
FBXW7.6	2.99082e-167	0.329229	0.966	0.634	1.09467e-162	MSN.3	FBXW7
SLC16A1-AS1.2	3.99899e-167	0.298342	0.87	0.477	1.46367e-162	MSN.3	SLC16A1-AS1
MYH10.5	4.13435e-167	0.294943	0.913	0.537	1.51321e-162	MSN.3	MYH10
FOCAD.4	1.15513e-166	0.427681	0.925	0.568	4.2279e-162	MSN.3	FOCAD
KAZN.7	1.28791e-166	0.41156	0.978	0.693	4.71388e-162	MSN.3	KAZN
RASA2	1.95038e-166	0.355636	0.904	0.537	7.13858e-162	MSN.3	RASA2
AC098588.3.4	3.61457e-166	0.319722	0.802	0.398	1.32297e-161	MSN.3	AC098588.3
PARP8.5	8.95993e-166	0.324832	0.836	0.437	3.27942e-161	MSN.3	PARP8
RORB.7	9.52105e-166	-0.937464	0.266	0.365	3.4848e-161	MSN.3	RORB
DOCK10.7	1.13106e-165	-1.48146	0.214	0.401	4.1398e-161	MSN.3	DOCK10
OLFM1.7	1.31057e-165	-0.480858	0.826	0.532	4.79683e-161	MSN.3	OLFM1
ADGRL2.5	1.61742e-165	0.429501	0.864	0.477	5.91992e-161	MSN.3	ADGRL2
LMO4.6	3.29923e-165	-0.269311	0.894	0.555	1.20755e-160	MSN.3	LMO4
AC138305.1.1	4.17502e-165	0.475812	0.362	0.072	1.5281e-160	MSN.3	AC138305.1
TAGLN3.7	4.30744e-165	-0.271735	0.74	0.401	1.57657e-160	MSN.3	TAGLN3
STIM1.2	5.64934e-165	0.287509	0.84	0.444	2.06771e-160	MSN.3	STIM1
DIAPH2.6	7.03354e-165	-0.288948	0.739	0.475	2.57435e-160	MSN.3	DIAPH2
ZFPM2.6	8.34182e-165	0.621895	0.865	0.494	3.05319e-160	MSN.3	ZFPM2
SLAIN1.7	9.89708e-165	-0.525163	0.811	0.533	3.62243e-160	MSN.3	SLAIN1
CERS4.2	1.58794e-164	0.267494	0.878	0.489	5.81203e-160	MSN.3	CERS4
MAP7.5	1.59832e-164	-0.332319	0.913	0.642	5.85001e-160	MSN.3	MAP7
SAMD4A.6	2.5885e-164	-0.324655	0.726	0.49	9.47418e-160	MSN.3	SAMD4A
SPARCL1.7	2.8578e-164	-0.511268	0.952	0.708	1.04598e-159	MSN.3	SPARCL1
OSBPL1A.2	5.4201e-164	-0.412193	0.853	0.7	1.98381e-159	MSN.3	OSBPL1A
MYO6.6	1.38461e-163	-0.346347	0.843	0.642	5.06781e-159	MSN.3	MYO6
AC008591.1.4	1.43783e-163	0.265336	0.621	0.238	5.26262e-159	MSN.3	AC008591.1
GNPTAB.2	1.49005e-163	0.292712	0.895	0.518	5.45371e-159	MSN.3	GNPTAB
PCDH11X.7	1.94518e-163	0.385208	0.669	0.278	7.11957e-159	MSN.3	PCDH11X
PLEKHA6.4	1.98069e-163	0.32919	0.886	0.503	7.24952e-159	MSN.3	PLEKHA6
AUTS2.4	2.80842e-163	-0.330691	0.948	0.798	1.02791e-158	MSN.3	AUTS2
ICA1L.3	4.87723e-163	0.319984	0.913	0.542	1.78511e-158	MSN.3	ICA1L
AEBP2.6	8.80194e-163	0.3926	0.932	0.575	3.2216e-158	MSN.3	AEBP2
ST7.3	9.21191e-163	0.2658	0.837	0.441	3.37165e-158	MSN.3	ST7
JARID2.2	1.18575e-162	-0.2902	0.805	0.589	4.33996e-158	MSN.3	JARID2
APBB2.7	1.92849e-162	-0.444273	0.853	0.619	7.05846e-158	MSN.3	APBB2
PPP2R2C.6	2.69587e-162	0.36257	0.931	0.587	9.86716e-158	MSN.3	PPP2R2C
KCTD16.4	3.04154e-162	0.680528	0.912	0.556	1.11323e-157	MSN.3	KCTD16
MCF2L2.6	8.17913e-162	0.36377	0.907	0.536	2.99364e-157	MSN.3	MCF2L2
SFXN5.7	1.15439e-161	-0.265527	0.833	0.504	4.2252e-157	MSN.3	SFXN5
LINC00342.2	1.55721e-161	0.402524	0.934	0.575	5.69955e-157	MSN.3	LINC00342
ASPH.4	3.94643e-161	-0.402408	0.775	0.562	1.44443e-156	MSN.3	ASPH
MAP4K4.5	5.23321e-161	-0.644292	0.866	0.721	1.91541e-156	MSN.3	MAP4K4
TMSB10.7	5.36809e-161	-0.526988	0.686	0.398	1.96477e-156	MSN.3	TMSB10
DSCAML1.6	1.22333e-160	0.296328	0.896	0.522	4.47751e-156	MSN.3	DSCAML1
SLC38A6.1	1.50111e-160	0.262419	0.806	0.409	5.49419e-156	MSN.3	SLC38A6
ZNF536.7	3.99403e-160	-1.30172	0.099	0.319	1.46186e-155	MSN.3	ZNF536
BRINP2.5	4.8597e-160	0.331859	0.874	0.49	1.7787e-155	MSN.3	BRINP2
AC013287.1.6	6.9731e-160	-0.342809	0.549	0.328	2.55222e-155	MSN.3	AC013287.1
ACSL6.5	6.74656e-159	-0.253991	0.801	0.518	2.46931e-154	MSN.3	ACSL6
STRBP.3	7.38281e-159	0.278148	0.931	0.573	2.70218e-154	MSN.3	STRBP
LINC01473.5	2.08722e-158	-0.403827	0.775	0.564	7.63942e-154	MSN.3	LINC01473
PLXNA2.5	2.10093e-158	0.340335	0.877	0.497	7.68961e-154	MSN.3	PLXNA2
TMTC2.6	2.44461e-158	-1.28035	0.434	0.542	8.94752e-154	MSN.3	TMTC2
RAB11FIP3	3.07572e-158	0.273153	0.897	0.525	1.12574e-153	MSN.3	RAB11FIP3
MSC-AS1.5	3.5405e-158	0.528126	0.464	0.129	1.29586e-153	MSN.3	MSC-AS1
IQSEC1.5	4.63112e-158	0.372513	0.94	0.613	1.69504e-153	MSN.3	IQSEC1
BAZ2B.6	6.093e-158	-0.504792	0.874	0.697	2.2301e-153	MSN.3	BAZ2B
SV2A.6	7.06749e-158	-0.274917	0.728	0.418	2.58677e-153	MSN.3	SV2A
FAM189A1.4	8.73484e-158	0.266495	0.784	0.402	3.19704e-153	MSN.3	FAM189A1
ZNF608.6	1.00124e-156	-0.685957	0.125	0.449	3.66463e-152	MSN.3	ZNF608
STXBP5-AS1.6	1.14435e-156	0.305781	0.751	0.369	4.18843e-152	MSN.3	STXBP5-AS1
HECW2.6	1.21629e-156	0.279419	0.928	0.573	4.45173e-152	MSN.3	HECW2
ATP2B2.5	1.24703e-156	0.29351	0.965	0.64	4.56425e-152	MSN.3	ATP2B2
SGK1.5	3.36957e-156	-0.364184	0.754	0.474	1.2333e-151	MSN.3	SGK1
PI4KA.5	7.01274e-156	0.394969	0.953	0.667	2.56673e-151	MSN.3	PI4KA
PTPRG.5	7.37106e-156	0.410786	0.951	0.622	2.69788e-151	MSN.3	PTPRG
AL138927.1	1.06209e-155	0.321186	0.294	0.046	3.88735e-151	MSN.3	AL138927.1
CDH20.7	2.42383e-155	-1.42508	0.237	0.481	8.87147e-151	MSN.3	CDH20
FUT8.6	3.1301e-155	-0.545135	0.843	0.662	1.14565e-150	MSN.3	FUT8
PEX5L.4	3.93961e-155	0.541505	0.946	0.691	1.44194e-150	MSN.3	PEX5L
FGFR2.7	1.26933e-154	-0.930061	0.061	0.37	4.64587e-150	MSN.3	FGFR2
PAPSS1.2	1.96114e-154	0.259459	0.837	0.453	7.17799e-150	MSN.3	PAPSS1
SOX6.7	2.46023e-154	-1.28144	0.188	0.349	9.00468e-150	MSN.3	SOX6
NDRG4.7	2.75055e-154	-0.313032	0.83	0.527	1.00673e-149	MSN.3	NDRG4
SLC22A10.7	3.31766e-154	0.343821	0.603	0.239	1.2143e-149	MSN.3	SLC22A10
NEDD4L.4	4.40289e-154	0.290891	0.917	0.558	1.6115e-149	MSN.3	NEDD4L
STMN3.6	9.63004e-154	-0.250615	0.713	0.392	3.52469e-149	MSN.3	STMN3
KIRREL3.7	1.09216e-153	-0.486722	0.675	0.524	3.99743e-149	MSN.3	KIRREL3
RASAL2.5	2.1632e-153	0.343726	0.946	0.617	7.91752e-149	MSN.3	RASAL2
NRP1.3	4.07344e-153	0.382133	0.646	0.265	1.49092e-148	MSN.3	NRP1
SYN3.6	6.9069e-153	0.821579	0.785	0.438	2.528e-148	MSN.3	SYN3
SPAG9.3	7.54095e-153	-0.354067	0.862	0.674	2.76006e-148	MSN.3	SPAG9
PPM1L.5	8.09885e-153	0.368029	0.926	0.591	2.96426e-148	MSN.3	PPM1L
ARHGAP5.4	1.18447e-152	-0.525598	0.787	0.625	4.33528e-148	MSN.3	ARHGAP5
TMEM132B.5	1.60103e-152	0.283172	0.96	0.634	5.85994e-148	MSN.3	TMEM132B
YWHAG.7	1.83242e-152	-0.554088	0.854	0.581	6.70686e-148	MSN.3	YWHAG
CDK19.4	2.27861e-152	-0.50753	0.769	0.578	8.33993e-148	MSN.3	CDK19
RUNX1T1.4	3.1644e-152	0.397486	0.884	0.518	1.1582e-147	MSN.3	RUNX1T1
ARAP2.6	5.18051e-152	-0.315824	0.86	0.604	1.89612e-147	MSN.3	ARAP2
LHFPL6.5	8.47993e-152	-0.369933	0.596	0.417	3.10374e-147	MSN.3	LHFPL6
TPPP.6	1.55552e-151	-0.284227	0.755	0.44	5.69335e-147	MSN.3	TPPP
DLEU2.5	1.75997e-151	-0.564918	0.718	0.593	6.44165e-147	MSN.3	DLEU2
AHCYL2.7	1.82339e-151	-0.333469	0.851	0.573	6.67381e-147	MSN.3	AHCYL2
RTN4RL1.4	2.33153e-151	0.280683	0.692	0.306	8.53363e-147	MSN.3	RTN4RL1
NRCAM.5	3.08301e-151	0.351317	0.984	0.716	1.12841e-146	MSN.3	NRCAM
TRPS1.4	3.35612e-151	-0.455237	0.754	0.524	1.22837e-146	MSN.3	TRPS1
CTDSPL.5	5.85508e-151	0.324719	0.892	0.528	2.14302e-146	MSN.3	CTDSPL
ADAMTS19.3	1.60598e-150	0.33638	0.674	0.298	5.87806e-146	MSN.3	ADAMTS19
ERBIN.5	1.64939e-150	-0.880046	0.734	0.632	6.03695e-146	MSN.3	ERBIN
SHROOM3.6	2.8527e-150	-0.356112	0.558	0.34	1.04412e-145	MSN.3	SHROOM3
NSF.6	3.11576e-150	-0.328793	0.822	0.535	1.1404e-145	MSN.3	NSF
ANKRD36.4	3.12633e-150	0.288625	0.949	0.617	1.14427e-145	MSN.3	ANKRD36
SEMA5B.2	4.94013e-150	0.303911	0.579	0.214	1.80814e-145	MSN.3	SEMA5B
LINC01197.6	7.519e-150	0.257058	0.588	0.226	2.75203e-145	MSN.3	LINC01197
ATP1A1.6	1.34701e-149	-0.361913	0.792	0.515	4.9302e-145	MSN.3	ATP1A1
CACNB4.4	1.40227e-149	0.342998	0.945	0.621	5.13246e-145	MSN.3	CACNB4
CNTNAP5.7	1.74777e-149	0.404487	0.842	0.499	6.39702e-145	MSN.3	CNTNAP5
PNMA2.6	1.98832e-149	-0.364686	0.726	0.437	7.27745e-145	MSN.3	PNMA2
ARL15.5	2.17846e-149	0.286643	0.907	0.551	7.97339e-145	MSN.3	ARL15
CALM3.7	2.34974e-149	-0.784726	0.789	0.55	8.60029e-145	MSN.3	CALM3
EEF1A2.7	4.88745e-149	-0.333635	0.683	0.378	1.78886e-144	MSN.3	EEF1A2
TRIM9.5	5.73972e-149	0.360283	0.972	0.692	2.1008e-144	MSN.3	TRIM9
MAML2.6	5.82244e-149	-1.26878	0.338	0.419	2.13107e-144	MSN.3	MAML2
CDH9.6	8.38909e-149	0.383298	0.753	0.368	3.07049e-144	MSN.3	CDH9
NEFL.7	1.01869e-148	-0.770881	0.634	0.39	3.7285e-144	MSN.3	NEFL
BTBD8.4	1.50724e-148	-0.266417	0.848	0.59	5.51664e-144	MSN.3	BTBD8
ENO2.7	1.54128e-148	-0.381514	0.742	0.455	5.64122e-144	MSN.3	ENO2
NFIX.4	1.75e-148	-0.286736	0.845	0.6	6.40516e-144	MSN.3	NFIX
STXBP5.6	2.47679e-148	0.422562	0.96	0.696	9.0653e-144	MSN.3	STXBP5
SRGAP2.7	3.30449e-148	-0.40593	0.804	0.477	1.20948e-143	MSN.3	SRGAP2
UBE2E3.1	3.39414e-148	-0.305173	0.757	0.555	1.24229e-143	MSN.3	UBE2E3
TRPM3.7	8.25414e-148	0.779959	0.785	0.417	3.0211e-143	MSN.3	TRPM3
NCS1.7	8.54353e-148	-0.300838	0.772	0.469	3.12702e-143	MSN.3	NCS1
MNAT1.2	2.84757e-147	0.363267	0.933	0.619	1.04224e-142	MSN.3	MNAT1
ST6GAL1.6	3.12197e-147	-0.512918	0.649	0.324	1.14267e-142	MSN.3	ST6GAL1
ARPP19.7	3.43952e-147	-0.409341	0.831	0.523	1.2589e-142	MSN.3	ARPP19
AC008696.2.1	4.04166e-147	0.39194	0.425	0.114	1.47929e-142	MSN.3	AC008696.2
KCNQ3.5	1.59809e-146	0.349817	0.951	0.642	5.84917e-142	MSN.3	KCNQ3
ATXN7L1.3	1.67964e-146	0.312791	0.879	0.518	6.14764e-142	MSN.3	ATXN7L1
TMEM108.6	1.84829e-146	0.412601	0.911	0.561	6.76491e-142	MSN.3	TMEM108
ABI1.3	1.94962e-146	-0.364377	0.747	0.557	7.13581e-142	MSN.3	ABI1
TLK1.3	2.81972e-146	0.261093	0.917	0.571	1.03204e-141	MSN.3	TLK1
RGS4.7	4.2743e-146	-0.47058	0.641	0.36	1.56443e-141	MSN.3	RGS4
PTMS.6	5.35796e-146	-0.25592	0.638	0.33	1.96107e-141	MSN.3	PTMS
LINC01278.2	6.13276e-146	0.28188	0.914	0.566	2.24465e-141	MSN.3	LINC01278
PREX2.6	1.16244e-145	-1.17165	0.091	0.342	4.25466e-141	MSN.3	PREX2
IL1RAPL1.4	1.26658e-145	-0.55693	0.971	0.753	4.63581e-141	MSN.3	IL1RAPL1
FAIM2.7	1.30544e-145	-0.357372	0.817	0.531	4.77804e-141	MSN.3	FAIM2
ABAT.4	3.21652e-145	-0.25144	0.753	0.51	1.17728e-140	MSN.3	ABAT
DANT2.5	3.71437e-145	0.414043	0.947	0.632	1.3595e-140	MSN.3	DANT2
ANKRD36C.4	4.33061e-145	0.276744	0.946	0.618	1.58505e-140	MSN.3	ANKRD36C
APC.4	4.36888e-145	-0.41901	0.901	0.709	1.59906e-140	MSN.3	APC
MTUS1.6	7.66779e-144	-0.850103	0.174	0.438	2.80649e-139	MSN.3	MTUS1
FAM135B.3	1.08872e-143	0.260761	0.829	0.461	3.98481e-139	MSN.3	FAM135B
PRUNE2.7	1.31426e-143	-0.618157	0.798	0.577	4.81033e-139	MSN.3	PRUNE2
GTF2I.1	1.45537e-143	-0.280863	0.925	0.756	5.32682e-139	MSN.3	GTF2I
RGS7.6	1.58345e-143	0.492612	0.959	0.697	5.79558e-139	MSN.3	RGS7
SEPTIN7.6	3.29736e-143	-0.671328	0.907	0.786	1.20687e-138	MSN.3	SEPTIN7
ITGA9.6	5.25148e-143	0.269388	0.76	0.384	1.92209e-138	MSN.3	ITGA9
WDR17.4	7.04694e-143	0.261597	0.895	0.545	2.57925e-138	MSN.3	WDR17
CAMK2N1.7	5.72278e-142	-0.770174	0.822	0.63	2.0946e-137	MSN.3	CAMK2N1
CLIP4.5	5.81195e-142	-0.295772	0.738	0.548	2.12723e-137	MSN.3	CLIP4
TUBA1B.7	9.68483e-142	-0.763279	0.843	0.583	3.54474e-137	MSN.3	TUBA1B
AATK.6	1.13308e-141	-0.325712	0.804	0.523	4.14717e-137	MSN.3	AATK
STMN1.7	1.93533e-141	-0.498277	0.769	0.502	7.08349e-137	MSN.3	STMN1
EXOC6.2	2.60101e-141	0.283286	0.875	0.52	9.51995e-137	MSN.3	EXOC6
ARHGEF4.6	3.24334e-141	-0.268829	0.795	0.52	1.18709e-136	MSN.3	ARHGEF4
SORCS1.6	3.80263e-141	0.696734	0.757	0.409	1.3918e-136	MSN.3	SORCS1
TSPYL1.7	3.99278e-141	-0.316936	0.753	0.446	1.4614e-136	MSN.3	TSPYL1
GPATCH2.1	1.06039e-140	0.287229	0.804	0.433	3.88115e-136	MSN.3	GPATCH2
SLC39A11.7	1.97769e-140	0.256268	0.872	0.515	7.23853e-136	MSN.3	SLC39A11
DNM3.6	2.84958e-140	-0.444773	0.926	0.765	1.04298e-135	MSN.3	DNM3
SLC1A3.7	3.85748e-140	-1.86571	0.12	0.374	1.41188e-135	MSN.3	SLC1A3
TRMT11.6	1.11478e-139	0.257409	0.875	0.521	4.0802e-135	MSN.3	TRMT11
SNHG14.6	1.13831e-139	0.400427	0.998	0.936	4.16634e-135	MSN.3	SNHG14
PTGDS.6	1.82089e-139	-1.20909	0.217	0.44	6.66464e-135	MSN.3	PTGDS
SATB1.6	2.81685e-139	-0.252177	0.632	0.357	1.03099e-134	MSN.3	SATB1
ZFYVE16.5	3.19276e-139	-0.480108	0.866	0.632	1.16858e-134	MSN.3	ZFYVE16
KCNIP1.6	5.34971e-139	-0.5882	0.375	0.313	1.95805e-134	MSN.3	KCNIP1
NEGR1.5	6.16385e-139	0.44963	0.981	0.777	2.25603e-134	MSN.3	NEGR1
ADGRV1.7	1.22528e-138	-1.3398	0.559	0.35	4.48466e-134	MSN.3	ADGRV1
OPHN1.7	3.12642e-138	-0.375612	0.823	0.545	1.1443e-133	MSN.3	OPHN1
FGD4.7	8.23145e-138	-0.495532	0.612	0.423	3.01279e-133	MSN.3	FGD4
SOX2-OT.7	8.91556e-138	-1.11553	0.566	0.557	3.26319e-133	MSN.3	SOX2-OT
HPCAL4.6	1.65764e-137	-0.26282	0.629	0.33	6.06713e-133	MSN.3	HPCAL4
AC090709.1.1	1.77894e-137	0.331039	0.53	0.192	6.51108e-133	MSN.3	AC090709.1
SAMD12.6	2.85369e-137	0.277467	0.947	0.632	1.04448e-132	MSN.3	SAMD12
HSP90AB1.7	3.25135e-137	-0.689643	0.868	0.655	1.19003e-132	MSN.3	HSP90AB1
PCSK5.5	4.93057e-137	0.37771	0.627	0.273	1.80464e-132	MSN.3	PCSK5
MCTP2.1	6.17212e-137	0.482971	0.251	0.039	2.25906e-132	MSN.3	MCTP2
NSG2.5	6.63546e-137	-0.332497	0.647	0.446	2.42865e-132	MSN.3	NSG2
CKB.6	6.79769e-137	-0.684479	0.8	0.644	2.48802e-132	MSN.3	CKB
THSD7A.5	9.22642e-137	-0.959598	0.119	0.396	3.37696e-132	MSN.3	THSD7A
NPFFR2	1.60801e-136	0.394366	0.183	0.017	5.88547e-132	MSN.3	NPFFR2
ZNF280D.3	2.83657e-136	-0.261805	0.819	0.625	1.03821e-131	MSN.3	ZNF280D
KIF1A.6	2.98859e-136	-0.339119	0.864	0.594	1.09385e-131	MSN.3	KIF1A
MBOAT2.4	2.98971e-136	0.331604	0.899	0.568	1.09426e-131	MSN.3	MBOAT2
WDPCP.2	4.99753e-136	0.359617	0.929	0.621	1.82915e-131	MSN.3	WDPCP
HNRNPA2B1.3	1.40053e-135	-0.378295	0.818	0.673	5.12606e-131	MSN.3	HNRNPA2B1
FBXL16.7	2.7712e-135	-0.400903	0.638	0.352	1.01429e-130	MSN.3	FBXL16
FARS2.2	2.91863e-135	0.379812	0.896	0.577	1.06825e-130	MSN.3	FARS2
SGK3.5	4.36559e-135	-0.299854	0.826	0.621	1.59785e-130	MSN.3	SGK3
CNTN1.3	5.14166e-135	0.410492	0.971	0.712	1.8819e-130	MSN.3	CNTN1
PARD3.7	8.14913e-135	-1.08616	0.13	0.346	2.98266e-130	MSN.3	PARD3
MDH1.7	1.35433e-134	-0.298486	0.759	0.477	4.95697e-130	MSN.3	MDH1
GLS.4	2.54376e-134	0.291299	0.945	0.642	9.31041e-130	MSN.3	GLS
MIR99AHG.5	4.77925e-134	-0.349763	0.942	0.748	1.74925e-129	MSN.3	MIR99AHG
YWHAB.7	5.90039e-134	-0.574824	0.797	0.543	2.1596e-129	MSN.3	YWHAB
CHD7.6	1.04317e-133	-0.758067	0.045	0.312	3.81812e-129	MSN.3	CHD7
ZBTB18.6	1.62096e-133	-0.288079	0.631	0.354	5.93288e-129	MSN.3	ZBTB18
XKR6.5	1.67754e-133	0.274935	0.909	0.58	6.13998e-129	MSN.3	XKR6
C1orf61.7	2.4429e-133	-0.710545	0.649	0.5	8.94125e-129	MSN.3	C1orf61
PRKD1.4	2.75393e-133	0.290289	0.828	0.471	1.00796e-128	MSN.3	PRKD1
TOMM20.7	2.97561e-133	-0.360266	0.751	0.476	1.0891e-128	MSN.3	TOMM20
NORAD.7	5.48679e-133	-0.712969	0.773	0.553	2.00822e-128	MSN.3	NORAD
PDE8B.6	9.24198e-133	0.268229	0.841	0.489	3.38266e-128	MSN.3	PDE8B
FMN2.5	9.8272e-133	0.26477	0.943	0.633	3.59685e-128	MSN.3	FMN2
FCHSD2.6	1.17964e-132	-0.614427	0.805	0.635	4.3176e-128	MSN.3	FCHSD2
NEFM.7	2.46596e-132	-0.572102	0.515	0.271	9.02565e-128	MSN.3	NEFM
LANCL1.5	2.75667e-132	-0.409168	0.72	0.52	1.00897e-127	MSN.3	LANCL1
HIPK2.4	2.84918e-132	-0.733088	0.638	0.545	1.04283e-127	MSN.3	HIPK2
SENP7.4	4.78042e-132	-0.296018	0.713	0.549	1.74968e-127	MSN.3	SENP7
FAM184A.4	5.01579e-132	-0.264623	0.698	0.456	1.83583e-127	MSN.3	FAM184A
CTSB.6	6.82606e-132	-0.302716	0.689	0.411	2.49841e-127	MSN.3	CTSB
CNTN6.3	7.65764e-132	0.308214	0.54	0.203	2.80277e-127	MSN.3	CNTN6
ST6GALNAC3.7	9.66214e-132	-0.818562	0.66	0.502	3.53644e-127	MSN.3	ST6GALNAC3
INPP4B.6	9.97811e-132	0.337616	0.833	0.479	3.65209e-127	MSN.3	INPP4B
NEO1.6	1.14416e-131	-0.344701	0.806	0.603	4.18772e-127	MSN.3	NEO1
TAOK3.7	2.19832e-131	-0.306974	0.869	0.67	8.04608e-127	MSN.3	TAOK3
QDPR.6	5.0297e-131	-0.397945	0.675	0.432	1.84092e-126	MSN.3	QDPR
PIK3C2A.3	6.7237e-131	-0.302651	0.733	0.537	2.46094e-126	MSN.3	PIK3C2A
CIRBP.2	7.65158e-131	-0.375907	0.771	0.608	2.80055e-126	MSN.3	CIRBP
SORL1.7	8.43308e-131	-0.291556	0.889	0.616	3.08659e-126	MSN.3	SORL1
HIVEP2.4	1.33598e-130	0.280794	0.924	0.606	4.88983e-126	MSN.3	HIVEP2
KIAA1324L.5	1.4624e-130	-0.310625	0.63	0.435	5.35253e-126	MSN.3	KIAA1324L
SCD5.5	2.29693e-130	-0.472867	0.894	0.687	8.40698e-126	MSN.3	SCD5
LPGAT1.6	2.79034e-130	-0.508326	0.771	0.576	1.02129e-125	MSN.3	LPGAT1
AC011246.1.5	1.18997e-129	0.775706	0.426	0.14	4.3554e-125	MSN.3	AC011246.1
EPS15.6	1.2235e-129	-0.3869	0.804	0.605	4.47812e-125	MSN.3	EPS15
PCGF5.4	1.4486e-129	-0.336897	0.742	0.586	5.302e-125	MSN.3	PCGF5
STXBP6.3	1.66789e-129	-0.72566	0.162	0.395	6.10464e-125	MSN.3	STXBP6
PIP4K2A.5	1.69946e-129	-1.03478	0.719	0.559	6.2202e-125	MSN.3	PIP4K2A
KANK1.7	4.52668e-129	-0.931972	0.122	0.344	1.65681e-124	MSN.3	KANK1
TTYH1.4	5.6648e-129	-0.346054	0.599	0.404	2.07337e-124	MSN.3	TTYH1
DNER.6	1.02077e-128	-0.643758	0.472	0.467	3.73613e-124	MSN.3	DNER
MTURN.6	3.05429e-128	-0.326635	0.809	0.529	1.1179e-123	MSN.3	MTURN
GRM3.7	3.72393e-128	-0.254309	0.765	0.497	1.36299e-123	MSN.3	GRM3
SLC1A2.7	6.42602e-128	-1.85178	0.76	0.612	2.35199e-123	MSN.3	SLC1A2
SMYD3.3	7.8918e-128	0.318165	0.953	0.665	2.88848e-123	MSN.3	SMYD3
KIF13A.5	8.80035e-128	-0.503301	0.704	0.55	3.22101e-123	MSN.3	KIF13A
LINC02232.7	9.30002e-128	0.337778	0.431	0.138	3.4039e-123	MSN.3	LINC02232
LINC00882.4	1.02007e-127	0.26993	0.932	0.621	3.73356e-123	MSN.3	LINC00882
CCNH.4	1.64331e-127	-0.402477	0.779	0.613	6.01468e-123	MSN.3	CCNH
SLC9A9.6	1.66821e-127	-1.00054	0.386	0.487	6.10582e-123	MSN.3	SLC9A9
PSD3.4	2.05552e-127	-0.401582	0.913	0.756	7.52342e-123	MSN.3	PSD3
SCAF11.3	2.05989e-127	-0.252046	0.766	0.546	7.53941e-123	MSN.3	SCAF11
OTUD7A.4	2.19889e-127	0.315288	0.953	0.676	8.04815e-123	MSN.3	OTUD7A
FOXN3.5	2.21143e-127	-0.457805	0.865	0.648	8.09407e-123	MSN.3	FOXN3
AP000943.2.1	2.89926e-127	0.411826	0.544	0.213	1.06116e-122	MSN.3	AP000943.2
BIN1.6	3.13686e-127	-0.359969	0.663	0.438	1.14812e-122	MSN.3	BIN1
OIP5-AS1.6	3.65142e-127	-0.621634	0.733	0.591	1.33646e-122	MSN.3	OIP5-AS1
SFMBT2.7	4.28769e-127	-0.444299	0.73	0.45	1.56934e-122	MSN.3	SFMBT2
FTX.3	9.21926e-127	0.346954	0.994	0.829	3.37434e-122	MSN.3	FTX
RPS6KC1.2	9.32049e-127	0.276251	0.908	0.59	3.41139e-122	MSN.3	RPS6KC1
DOCK3.5	1.24426e-126	0.375389	0.977	0.789	4.55411e-122	MSN.3	DOCK3
DNAJC6.5	1.64898e-126	-0.275353	0.906	0.659	6.03545e-122	MSN.3	DNAJC6
PDE8A.5	1.73662e-126	-0.789745	0.689	0.58	6.35619e-122	MSN.3	PDE8A
PTPRM.4	2.21653e-126	-0.696163	0.53	0.465	8.11271e-122	MSN.3	PTPRM
NBEA.5	2.79677e-126	0.334626	0.981	0.762	1.02365e-121	MSN.3	NBEA
CTNNA3.7	3.65643e-126	-1.23796	0.719	0.51	1.33829e-121	MSN.3	CTNNA3
GLUD1.6	4.12304e-126	-0.473238	0.638	0.46	1.50907e-121	MSN.3	GLUD1
PSEN1.5	4.3031e-126	-0.390475	0.737	0.513	1.57498e-121	MSN.3	PSEN1
EXT1.3	5.24238e-126	0.256017	0.901	0.577	1.91876e-121	MSN.3	EXT1
LRRC4C.5	5.37153e-126	-0.252574	0.955	0.727	1.96604e-121	MSN.3	LRRC4C
SNAP25-AS1.5	5.72827e-126	0.408407	0.687	0.333	2.0966e-121	MSN.3	SNAP25-AS1
SON.3	6.70682e-126	-0.315551	0.844	0.64	2.45476e-121	MSN.3	SON
BMP2K.7	7.15632e-126	-0.514845	0.639	0.457	2.61928e-121	MSN.3	BMP2K
PDE7B.6	8.29644e-126	-0.807284	0.224	0.433	3.03658e-121	MSN.3	PDE7B
PREPL.5	1.14839e-125	-0.280942	0.899	0.657	4.20322e-121	MSN.3	PREPL
EPB41L2.5	1.60116e-125	-0.256545	0.854	0.641	5.86039e-121	MSN.3	EPB41L2
INPP5F.4	1.64691e-125	-0.308604	0.713	0.498	6.02786e-121	MSN.3	INPP5F
TMOD2.7	2.05888e-125	-0.308427	0.862	0.615	7.53572e-121	MSN.3	TMOD2
HMGB1.3	2.72294e-125	-0.31837	0.887	0.71	9.96622e-121	MSN.3	HMGB1
DICER1.2	4.40136e-125	-0.334535	0.792	0.61	1.61094e-120	MSN.3	DICER1
RAC1.7	6.03643e-125	-0.389685	0.739	0.491	2.20939e-120	MSN.3	RAC1
PFN2.7	1.05791e-124	-0.314428	0.601	0.34	3.87205e-120	MSN.3	PFN2
CNTN4.6	1.21977e-124	0.597612	0.835	0.517	4.46448e-120	MSN.3	CNTN4
NUCKS1.6	1.38341e-124	-0.51154	0.818	0.65	5.06343e-120	MSN.3	NUCKS1
CYFIP1.7	2.23543e-124	-0.31645	0.716	0.426	8.18189e-120	MSN.3	CYFIP1
TMSB4X.7	3.16527e-124	-0.704967	0.687	0.522	1.15852e-119	MSN.3	TMSB4X
AC008691.1.6	4.99729e-124	-0.316423	0.408	0.158	1.82906e-119	MSN.3	AC008691.1
TMX4.5	5.36956e-124	-0.276217	0.686	0.423	1.96531e-119	MSN.3	TMX4
GNAS.5	6.72048e-124	-0.636326	0.852	0.71	2.45976e-119	MSN.3	GNAS
HERC1.2	8.56182e-124	0.322439	0.969	0.732	3.13371e-119	MSN.3	HERC1
UBE2V2.6	9.28152e-124	-0.251307	0.676	0.404	3.39713e-119	MSN.3	UBE2V2
PKM.7	1.71577e-123	-0.375344	0.759	0.515	6.27988e-119	MSN.3	PKM
GDI1.7	3.79818e-123	-0.307746	0.705	0.444	1.39017e-118	MSN.3	GDI1
SLC44A1.7	8.01098e-123	-0.759065	0.86	0.646	2.9321e-118	MSN.3	SLC44A1
NCDN.7	1.62383e-122	-0.372228	0.644	0.38	5.94339e-118	MSN.3	NCDN
SERINC5.6	2.36836e-122	-0.537007	0.529	0.493	8.66844e-118	MSN.3	SERINC5
BBS2.4	3.76928e-122	-0.273149	0.673	0.483	1.37959e-117	MSN.3	BBS2
SERPINE2.5	4.26906e-122	-0.328286	0.439	0.316	1.56252e-117	MSN.3	SERPINE2
RFTN2.7	4.39197e-122	-0.761493	0.048	0.271	1.6075e-117	MSN.3	RFTN2
MIR646HG.3	5.18929e-122	0.417345	0.557	0.229	1.89933e-117	MSN.3	MIR646HG
MBP.6	5.5502e-122	-1.62376	0.592	0.606	2.03143e-117	MSN.3	MBP
AKAP11.7	9.52038e-122	-0.292295	0.832	0.583	3.48455e-117	MSN.3	AKAP11
OXR1.5	1.2098e-121	0.364191	0.968	0.73	4.42799e-117	MSN.3	OXR1
RAB31.7	2.57326e-121	-0.405435	0.425	0.298	9.4184e-117	MSN.3	RAB31
CEND1.7	3.08768e-121	-0.276562	0.591	0.328	1.13012e-116	MSN.3	CEND1
TCF7L2.7	4.55834e-121	-0.584547	0.491	0.407	1.6684e-116	MSN.3	TCF7L2
RAB3IP.5	6.02974e-121	-0.330989	0.488	0.344	2.20694e-116	MSN.3	RAB3IP
AC046195.1.1	6.9519e-121	0.416727	0.33	0.088	2.54447e-116	MSN.3	AC046195.1
ARF3.7	7.78754e-121	-0.283471	0.649	0.378	2.85032e-116	MSN.3	ARF3
DIP2B.6	1.24149e-120	-0.487902	0.863	0.677	4.54399e-116	MSN.3	DIP2B
MAN2A1.6	1.9336e-120	-0.309572	0.886	0.596	7.07717e-116	MSN.3	MAN2A1
AHCYL1.6	2.16625e-120	-0.508092	0.654	0.487	7.92869e-116	MSN.3	AHCYL1
PPFIA2.3	2.17437e-120	0.300009	0.974	0.717	7.95841e-116	MSN.3	PPFIA2
GPC6.7	2.34507e-120	-0.536585	0.477	0.407	8.5832e-116	MSN.3	GPC6
USP54.6	3.36652e-120	-0.667461	0.587	0.509	1.23218e-115	MSN.3	USP54
RNF11.7	3.8939e-120	-0.343878	0.715	0.453	1.42521e-115	MSN.3	RNF11
ZFHX4.7	4.92063e-120	-0.759774	0.074	0.308	1.801e-115	MSN.3	ZFHX4
MAP4.4	7.55091e-120	-0.475214	0.78	0.64	2.76371e-115	MSN.3	MAP4
PHYHIPL.4	9.00066e-120	-0.322573	0.804	0.598	3.29433e-115	MSN.3	PHYHIPL
LRRC8D.6	1.20341e-119	-0.283679	0.747	0.531	4.4046e-115	MSN.3	LRRC8D
HDAC4.2	1.28564e-119	0.286359	0.899	0.593	4.70556e-115	MSN.3	HDAC4
ACTB.7	1.29296e-119	-0.738022	0.743	0.601	4.73236e-115	MSN.3	ACTB
TSPAN5.6	1.30608e-119	0.267317	0.939	0.653	4.78039e-115	MSN.3	TSPAN5
MARCH1.4	1.58415e-119	0.266067	0.923	0.62	5.79816e-115	MSN.3	2021-03-01
PURA.5	1.64669e-119	-0.268543	0.77	0.522	6.02705e-115	MSN.3	PURA
MAP4K5.5	1.91358e-119	-0.274429	0.852	0.64	7.00388e-115	MSN.3	MAP4K5
MXI1.4	2.5031e-119	-0.388101	0.663	0.54	9.16159e-115	MSN.3	MXI1
ADD1.4	3.46024e-119	-0.286788	0.846	0.651	1.26648e-114	MSN.3	ADD1
SPOCK2.6	3.55897e-119	-0.28115	0.655	0.41	1.30262e-114	MSN.3	SPOCK2
ADD3.6	3.6866e-119	-0.36086	0.8	0.597	1.34933e-114	MSN.3	ADD3
FAM13C.5	5.46888e-119	-0.257657	0.731	0.499	2.00166e-114	MSN.3	FAM13C
GPRC5B.6	6.96399e-119	-0.699306	0.102	0.362	2.54889e-114	MSN.3	GPRC5B
WSB2.7	8.63642e-119	-0.311531	0.635	0.368	3.16102e-114	MSN.3	WSB2
AC110023.1.4	9.53174e-119	0.529673	0.466	0.164	3.48871e-114	MSN.3	AC110023.1
SLC22A17.5	9.8129e-119	-0.325461	0.695	0.466	3.59162e-114	MSN.3	SLC22A17
DSTN.5	1.01692e-118	-0.256715	0.68	0.415	3.72202e-114	MSN.3	DSTN
ELF2.4	1.19673e-118	-0.346841	0.745	0.572	4.38014e-114	MSN.3	ELF2
CCBE1.2	1.55194e-118	0.281152	0.433	0.145	5.68027e-114	MSN.3	CCBE1
FOXO3.1	1.58253e-118	-0.299366	0.775	0.599	5.79223e-114	MSN.3	FOXO3
LIFR.6	1.7895e-118	-0.681311	0.527	0.467	6.54973e-114	MSN.3	LIFR
HSP90AA1.6	1.97517e-118	-0.854258	0.863	0.737	7.22931e-114	MSN.3	HSP90AA1
HNRNPA3.3	2.19219e-118	-0.387515	0.722	0.565	8.02364e-114	MSN.3	HNRNPA3
LDLRAD4.3	2.84634e-118	-0.262095	0.877	0.676	1.04179e-113	MSN.3	LDLRAD4
WASF3.4	4.11304e-118	-0.354183	0.624	0.469	1.50541e-113	MSN.3	WASF3
ACSL3.2	5.32911e-118	-0.32822	0.788	0.616	1.95051e-113	MSN.3	ACSL3
NAPB.7	5.99488e-118	-0.352808	0.759	0.502	2.19418e-113	MSN.3	NAPB
SLC4A4.7	6.31572e-118	-0.555242	0.585	0.38	2.31162e-113	MSN.3	SLC4A4
TUBA1A.7	6.47745e-118	-0.440137	0.712	0.488	2.37081e-113	MSN.3	TUBA1A
AC087564.1.7	6.91443e-118	-0.735593	0.037	0.262	2.53075e-113	MSN.3	AC087564.1
GLIS3.5	7.28798e-118	-0.887328	0.275	0.338	2.66747e-113	MSN.3	GLIS3
ATP6V0C.6	1.27303e-117	-0.527522	0.729	0.516	4.65942e-113	MSN.3	ATP6V0C
GDAP1.5	1.50919e-117	0.310386	0.911	0.611	5.52378e-113	MSN.3	GDAP1
TMEM178B.5	2.04441e-117	0.366707	0.941	0.653	7.48276e-113	MSN.3	TMEM178B
CANX.3	2.57889e-117	-0.274154	0.728	0.489	9.43899e-113	MSN.3	CANX
ITM2B.5	3.4716e-117	-0.50236	0.752	0.613	1.27064e-112	MSN.3	ITM2B
NAP1L4.2	3.64966e-117	-0.32711	0.69	0.536	1.33581e-112	MSN.3	NAP1L4
CRB1.6	4.08237e-117	-0.555862	0.49	0.406	1.49419e-112	MSN.3	CRB1
JAKMIP2.2	4.68829e-117	0.288758	0.914	0.613	1.71596e-112	MSN.3	JAKMIP2
ATM.6	7.13202e-117	-0.311764	0.783	0.56	2.61039e-112	MSN.3	ATM
PXK.6	8.50588e-117	-0.686293	0.683	0.52	3.11324e-112	MSN.3	PXK
LRRTM4.7	9.69113e-117	0.387524	0.977	0.772	3.54705e-112	MSN.3	LRRTM4
NRG3.7	1.10164e-116	0.334596	0.99	0.814	4.03213e-112	MSN.3	NRG3
PDE4B.6	1.17083e-116	-0.721537	0.849	0.699	4.28536e-112	MSN.3	PDE4B
REEP5.6	1.28085e-116	-0.338721	0.706	0.486	4.68803e-112	MSN.3	REEP5
NKAIN3.6	1.35847e-116	-1.22588	0.287	0.337	4.97215e-112	MSN.3	NKAIN3
EIF4A2.7	1.39762e-116	-0.474601	0.78	0.565	5.11541e-112	MSN.3	EIF4A2
FTH1.6	1.42511e-116	-0.927763	0.798	0.713	5.21604e-112	MSN.3	FTH1
CPEB2.2	2.01234e-116	-0.327108	0.681	0.503	7.36537e-112	MSN.3	CPEB2
RYBP.4	3.14119e-116	-0.258401	0.732	0.47	1.14971e-111	MSN.3	RYBP
NAALADL2.6	4.00083e-116	-0.487342	0.743	0.57	1.46434e-111	MSN.3	NAALADL2
SASH1.6	5.9527e-116	-0.790378	0.471	0.496	2.17875e-111	MSN.3	SASH1
SPOCK3.6	7.42144e-116	-1.03799	0.415	0.456	2.71632e-111	MSN.3	SPOCK3
YWHAQ.5	1.65164e-115	-0.259497	0.715	0.48	6.04518e-111	MSN.3	YWHAQ
VAMP2.7	1.65857e-115	-0.639337	0.8	0.597	6.07053e-111	MSN.3	VAMP2
TMEM165.6	1.73533e-115	-0.719571	0.706	0.54	6.35147e-111	MSN.3	TMEM165
PPP2R2B.7	1.90539e-115	-0.538345	0.965	0.812	6.97391e-111	MSN.3	PPP2R2B
FRYL.6	1.98296e-115	-0.583587	0.839	0.654	7.25784e-111	MSN.3	FRYL
MTCH1.7	2.05756e-115	-0.389214	0.753	0.526	7.53086e-111	MSN.3	MTCH1
SKP1.6	2.20353e-115	-0.361353	0.71	0.483	8.06512e-111	MSN.3	SKP1
WDFY2.6	2.37953e-115	-0.445519	0.623	0.523	8.70931e-111	MSN.3	WDFY2
DTNA.7	4.68734e-115	-0.318696	0.933	0.698	1.71561e-110	MSN.3	DTNA
FRMD4B.5	5.14693e-115	-1.25141	0.087	0.309	1.88383e-110	MSN.3	FRMD4B
RBPJ.5	8.32771e-115	-0.304356	0.799	0.586	3.04803e-110	MSN.3	RBPJ
BSG.6	8.4212e-115	-0.266038	0.657	0.399	3.08224e-110	MSN.3	BSG
CLTC.4	1.20647e-114	-0.270176	0.844	0.621	4.4158e-110	MSN.3	CLTC
PEBP1.7	1.61249e-114	-0.763797	0.776	0.621	5.90189e-110	MSN.3	PEBP1
KAT2B.6	1.65516e-114	-0.620001	0.524	0.467	6.05806e-110	MSN.3	KAT2B
MICAL3.6	1.76302e-114	0.273878	0.921	0.625	6.45284e-110	MSN.3	MICAL3
CLU.7	2.31914e-114	-0.758556	0.806	0.648	8.48827e-110	MSN.3	CLU
APLP1.7	2.49033e-114	-0.378759	0.63	0.408	9.11485e-110	MSN.3	APLP1
SNCB.7	2.63514e-114	-0.348278	0.607	0.358	9.64487e-110	MSN.3	SNCB
ANKRD44.5	2.65128e-114	-0.86335	0.372	0.533	9.70396e-110	MSN.3	ANKRD44
POLR2F.7	2.77224e-114	-0.678449	0.633	0.437	1.01467e-109	MSN.3	POLR2F
DENND5A.5	3.92835e-114	-0.31094	0.752	0.56	1.43782e-109	MSN.3	DENND5A
LINC00511.7	8.0885e-114	-0.507817	0.552	0.376	2.96047e-109	MSN.3	LINC00511
TANC1.6	8.66787e-114	-0.578868	0.047	0.276	3.17253e-109	MSN.3	TANC1
CSDE1.4	1.62016e-113	-0.252534	0.772	0.533	5.92996e-109	MSN.3	CSDE1
SNED1.6	1.72401e-113	0.273168	0.683	0.346	6.31006e-109	MSN.3	SNED1
SPATA6.6	1.77123e-113	-0.697116	0.398	0.434	6.48286e-109	MSN.3	SPATA6
PTN.7	2.19128e-113	-0.821188	0.137	0.338	8.02031e-109	MSN.3	PTN
ARF1.7	2.74327e-113	-0.318864	0.647	0.409	1.00406e-108	MSN.3	ARF1
SEC62.6	2.90995e-113	-0.347053	0.76	0.534	1.06507e-108	MSN.3	SEC62
R3HDM1.6	4.13822e-113	0.255134	0.965	0.73	1.51463e-108	MSN.3	R3HDM1
PANTR1.4	4.20086e-113	-0.374353	0.573	0.502	1.53756e-108	MSN.3	PANTR1
ATP1A2.5	4.72569e-113	-0.985716	0.253	0.293	1.72965e-108	MSN.3	ATP1A2
ATF7IP.5	7.43559e-113	-0.281797	0.701	0.523	2.7215e-108	MSN.3	ATF7IP
MAP1A.7	7.5739e-113	-0.844458	0.675	0.49	2.77212e-108	MSN.3	MAP1A
GALNT7.2	7.79732e-113	-0.267462	0.573	0.454	2.8539e-108	MSN.3	GALNT7
KIF26B.5	8.39349e-113	-0.603411	0.466	0.369	3.0721e-108	MSN.3	KIF26B
MORF4L1.6	8.89559e-113	-0.438404	0.751	0.559	3.25588e-108	MSN.3	MORF4L1
AFF1.5	1.89315e-112	-0.323333	0.649	0.462	6.92913e-108	MSN.3	AFF1
MBNL1.2	2.59086e-112	-0.320305	0.874	0.68	9.48282e-108	MSN.3	MBNL1
NUDT3.6	2.77797e-112	-0.392762	0.691	0.457	1.01676e-107	MSN.3	NUDT3
PPM1K.2	2.84273e-112	-0.255004	0.753	0.551	1.04047e-107	MSN.3	PPM1K
PLCG2.1	4.4614e-112	-0.385149	0.667	0.512	1.63292e-107	MSN.3	PLCG2
OAZ1.7	8.48231e-112	-0.506584	0.65	0.441	3.10461e-107	MSN.3	OAZ1
PRNP.6	1.03429e-111	-0.456969	0.811	0.596	3.78562e-107	MSN.3	PRNP
CUX2.6	1.15311e-111	-0.637291	0.147	0.263	4.22049e-107	MSN.3	CUX2
ZKSCAN1.3	1.28044e-111	-0.269922	0.814	0.603	4.68654e-107	MSN.3	ZKSCAN1
DOCK5.5	1.41049e-111	-1.09812	0.076	0.273	5.16253e-107	MSN.3	DOCK5
SYT11.5	2.50814e-111	-0.467895	0.821	0.63	9.18003e-107	MSN.3	SYT11
TLE5.7	4.81809e-111	-0.464635	0.663	0.451	1.76347e-106	MSN.3	TLE5
PTMA.7	1.0592e-110	-0.698853	0.658	0.565	3.87679e-106	MSN.3	PTMA
HTRA1.6	1.20962e-110	-0.637006	0.128	0.351	4.42733e-106	MSN.3	HTRA1
CBX6.7	1.38985e-110	-0.416586	0.644	0.413	5.08698e-106	MSN.3	CBX6
ZMAT3.5	1.62194e-110	-0.298116	0.638	0.419	5.93648e-106	MSN.3	ZMAT3
FEZ1.6	2.07574e-110	-0.315717	0.703	0.51	7.59742e-106	MSN.3	FEZ1
VDAC1.5	3.30469e-110	-0.255447	0.621	0.373	1.20955e-105	MSN.3	VDAC1
ZHX2.7	3.97032e-110	-0.676517	0.353	0.389	1.45318e-105	MSN.3	ZHX2
PARD3B.4	7.51565e-110	-0.944914	0.1	0.285	2.7508e-105	MSN.3	PARD3B
EDIL3.6	7.53041e-110	-1.0725	0.461	0.527	2.75621e-105	MSN.3	EDIL3
USP22.5	9.01499e-110	-0.302905	0.76	0.544	3.29958e-105	MSN.3	USP22
SARAF.6	1.86996e-109	-0.450697	0.761	0.562	6.84425e-105	MSN.3	SARAF
GAB2.5	3.21598e-109	-0.269287	0.807	0.558	1.17708e-104	MSN.3	GAB2
MEGF10.6	3.57906e-109	-0.677533	0.099	0.276	1.30997e-104	MSN.3	MEGF10
SPTLC2.5	3.83444e-109	-0.274814	0.644	0.428	1.40344e-104	MSN.3	SPTLC2
AC027288.3.6	9.17681e-109	0.369304	0.563	0.248	3.3588e-104	MSN.3	AC027288.3
BNIP3.7	1.09207e-108	-0.277054	0.605	0.35	3.99709e-104	MSN.3	BNIP3
TIAM1.5	1.1318e-108	-0.389682	0.747	0.582	4.14251e-104	MSN.3	TIAM1
SIPA1L1.5	1.75415e-108	0.309782	0.961	0.723	6.42038e-104	MSN.3	SIPA1L1
JUND.6	1.79263e-108	-0.348432	0.685	0.449	6.56119e-104	MSN.3	JUND
ATP6V1B2.6	2.39461e-108	-0.350221	0.666	0.435	8.76452e-104	MSN.3	ATP6V1B2
SAT1.6	3.14629e-108	-0.462978	0.63	0.451	1.15157e-103	MSN.3	SAT1
EIF1.7	4.27988e-108	-0.547291	0.67	0.511	1.56648e-103	MSN.3	EIF1
RDX.3	6.09076e-108	-0.37208	0.648	0.514	2.22928e-103	MSN.3	RDX
GUK1.7	6.11887e-108	-0.336867	0.605	0.364	2.23957e-103	MSN.3	GUK1
CFL1.7	6.95199e-108	-0.457484	0.621	0.414	2.5445e-103	MSN.3	CFL1
CABLES1.6	6.97295e-108	-0.550491	0.595	0.415	2.55217e-103	MSN.3	CABLES1
ABCA2.6	7.22372e-108	-0.41522	0.577	0.388	2.64395e-103	MSN.3	ABCA2
BEX1.7	1.58577e-107	-0.544059	0.613	0.414	5.80408e-103	MSN.3	BEX1
CCNI.6	1.86029e-107	-0.500558	0.74	0.551	6.80885e-103	MSN.3	CCNI
SERINC1.6	2.17715e-107	-0.50832	0.742	0.555	7.96858e-103	MSN.3	SERINC1
DYNLL1.7	2.62004e-107	-0.428098	0.744	0.507	9.5896e-103	MSN.3	DYNLL1
SPRED1.4	2.89337e-107	-0.267302	0.787	0.594	1.059e-102	MSN.3	SPRED1
USP53.6	2.93103e-107	-0.264226	0.61	0.368	1.07279e-102	MSN.3	USP53
TNIK.5	3.25926e-107	-0.25989	0.917	0.667	1.19292e-102	MSN.3	TNIK
CCP110.4	4.68482e-107	-0.269869	0.621	0.396	1.71469e-102	MSN.3	CCP110
ARHGAP32.4	4.85077e-107	0.262379	0.948	0.697	1.77543e-102	MSN.3	ARHGAP32
IDS.7	6.7817e-107	-0.587925	0.881	0.667	2.48217e-102	MSN.3	IDS
ADGRB3.5	1.03325e-106	0.379102	0.992	0.891	3.78179e-102	MSN.3	ADGRB3
BBX.5	1.63556e-106	-0.271943	0.733	0.535	5.98633e-102	MSN.3	BBX
YWHAE.5	2.46556e-106	-0.348057	0.785	0.583	9.0242e-102	MSN.3	YWHAE
AC007368.1.6	3.13457e-106	0.563825	0.572	0.271	1.14728e-101	MSN.3	AC007368.1
RPL13.5	3.36368e-106	-0.545013	0.69	0.531	1.23114e-101	MSN.3	RPL13
COX6C.6	5.06609e-106	-0.287766	0.601	0.369	1.85424e-101	MSN.3	COX6C
CTNNA2.6	5.57939e-106	0.479262	0.974	0.755	2.04211e-101	MSN.3	CTNNA2
SLC24A3.7	6.21921e-106	-0.82691	0.105	0.309	2.27629e-101	MSN.3	SLC24A3
PTBP2.3	1.00779e-105	-0.262748	0.849	0.637	3.68863e-101	MSN.3	PTBP2
PPP2CB.5	1.06538e-105	-0.301603	0.679	0.479	3.89941e-101	MSN.3	PPP2CB
PPP1CB.3	1.13709e-105	-0.307782	0.71	0.504	4.16188e-101	MSN.3	PPP1CB
FOXO1.6	1.13773e-105	-0.671996	0.065	0.265	4.1642e-101	MSN.3	FOXO1
PEA15.7	1.25475e-105	-0.306025	0.633	0.382	4.5925e-101	MSN.3	PEA15
ENTPD1-AS1.6	2.08952e-105	-0.454376	0.614	0.503	7.64784e-101	MSN.3	ENTPD1-AS1
UBL3.4	3.1795e-105	-0.419572	0.663	0.525	1.16373e-100	MSN.3	UBL3
ASAP1.3	3.25104e-105	0.303489	0.929	0.669	1.18991e-100	MSN.3	ASAP1
CECR2.7	3.99619e-105	-0.573945	0.072	0.272	1.46264e-100	MSN.3	CECR2
CYTH1.4	4.10286e-105	-0.27777	0.674	0.5	1.50169e-100	MSN.3	CYTH1
PER3.3	4.1105e-105	-0.330873	0.66	0.512	1.50448e-100	MSN.3	PER3
EPN2.6	6.49473e-105	-0.437593	0.826	0.616	2.37714e-100	MSN.3	EPN2
DAAM2.7	1.11482e-104	-0.833947	0.081	0.258	4.08037e-100	MSN.3	DAAM2
RTN4.7	1.52479e-104	-0.596765	0.928	0.831	5.58087e-100	MSN.3	RTN4
PLCB1.4	1.72519e-104	0.32541	0.978	0.769	6.31438e-100	MSN.3	PLCB1
PTPRF.2	4.05678e-104	-0.267025	0.575	0.406	1.48482e-99	MSN.3	PTPRF
BRINP3.5	4.13932e-104	0.381586	0.783	0.463	1.51503e-99	MSN.3	BRINP3
RAD51B.7	4.7917e-104	-0.593712	0.454	0.382	1.75381e-99	MSN.3	RAD51B
NGRN.7	4.82753e-104	-0.468635	0.606	0.406	1.76692e-99	MSN.3	NGRN
SLC4A7.4	4.99668e-104	-0.319337	0.593	0.393	1.82883e-99	MSN.3	SLC4A7
IGSF11.5	5.29144e-104	-0.279419	0.662	0.506	1.93672e-99	MSN.3	IGSF11
ATG4C.5	7.2112e-104	-0.362558	0.62	0.448	2.63937e-99	MSN.3	ATG4C
PPP2R1A.6	1.16731e-103	-0.287915	0.618	0.388	4.27247e-99	MSN.3	PPP2R1A
HDAC2-AS2.3	1.32488e-103	-0.310265	0.586	0.366	4.84919e-99	MSN.3	HDAC2-AS2
ZNF652.4	1.5346e-103	-0.269737	0.664	0.481	5.6168e-99	MSN.3	ZNF652
SNX3.4	1.69207e-103	-0.252353	0.654	0.421	6.19315e-99	MSN.3	SNX3
DDX6.3	1.7523e-103	-0.271678	0.734	0.533	6.41359e-99	MSN.3	DDX6
COL5A3.7	2.15283e-103	-0.565273	0.362	0.234	7.87957e-99	MSN.3	COL5A3
EEF1A1.5	3.15995e-103	-0.598584	0.671	0.54	1.15657e-98	MSN.3	EEF1A1
TPCN1.5	4.08975e-103	-0.263537	0.61	0.427	1.49689e-98	MSN.3	TPCN1
SOD2.5	4.3924e-103	-0.36037	0.629	0.435	1.60766e-98	MSN.3	SOD2
HTR2A.6	7.02801e-103	-0.287251	0.471	0.28	2.57232e-98	MSN.3	HTR2A
GLUL.4	9.67898e-103	-0.938732	0.195	0.34	3.54261e-98	MSN.3	GLUL
MAP1B.7	9.99589e-103	-0.436283	0.983	0.769	3.65859e-98	MSN.3	MAP1B
SORCS2.6	1.39465e-102	-0.56634	0.394	0.443	5.10454e-98	MSN.3	SORCS2
CCDC85B.7	1.57573e-102	-0.403754	0.512	0.308	5.76734e-98	MSN.3	CCDC85B
PDE1C.5	1.60036e-102	-0.86579	0.405	0.478	5.85746e-98	MSN.3	PDE1C
NWD2.6	1.64772e-102	0.468068	0.58	0.271	6.0308e-98	MSN.3	NWD2
STK3.6	1.84801e-102	-0.447537	0.528	0.452	6.76388e-98	MSN.3	STK3
SOX2.5	2.21131e-102	-0.439501	0.024	0.248	8.09362e-98	MSN.3	SOX2
ANLN.7	2.77432e-102	-0.347273	0.183	0.126	1.01543e-97	MSN.3	ANLN
MTPN.6	3.66283e-102	-0.327774	0.626	0.393	1.34063e-97	MSN.3	MTPN
BEX3.7	4.97553e-102	-0.481191	0.676	0.481	1.82109e-97	MSN.3	BEX3
ARL6IP1.6	5.02866e-102	-0.523002	0.62	0.451	1.84054e-97	MSN.3	ARL6IP1
DOCK4.6	5.35961e-102	-0.49404	0.913	0.76	1.96167e-97	MSN.3	DOCK4
NRXN1.6	5.5676e-102	0.309709	0.996	0.859	2.0378e-97	MSN.3	NRXN1
CCDC18-AS1.4	8.23795e-102	-0.26137	0.68	0.512	3.01517e-97	MSN.3	CCDC18-AS1
CRADD.5	1.3955e-101	-0.364339	0.58	0.444	5.10765e-97	MSN.3	CRADD
RPS14.7	1.56183e-101	-0.33887	0.592	0.376	5.71644e-97	MSN.3	RPS14
LMCD1-AS1.6	2.34889e-101	-0.635136	0.539	0.446	8.59716e-97	MSN.3	LMCD1-AS1
PTK2.5	3.88169e-101	0.333634	0.958	0.775	1.42074e-96	MSN.3	PTK2
MAPK10.6	4.33085e-101	0.284553	0.982	0.794	1.58513e-96	MSN.3	MAPK10
ZFAND5.5	4.92836e-101	-0.316195	0.668	0.453	1.80383e-96	MSN.3	ZFAND5
BCL2.5	5.15255e-101	-0.572133	0.499	0.502	1.88588e-96	MSN.3	BCL2
UQCRH.7	8.89177e-101	-0.378467	0.615	0.407	3.25448e-96	MSN.3	UQCRH
AC092691.1.6	9.02976e-101	0.259007	0.909	0.641	3.30498e-96	MSN.3	AC092691.1
OGFRL1.7	9.27236e-101	-0.349526	0.612	0.426	3.39378e-96	MSN.3	OGFRL1
RPS24.4	1.01981e-100	-0.275349	0.644	0.421	3.73259e-96	MSN.3	RPS24
PLPPR1.7	1.15453e-100	-0.602629	0.347	0.32	4.2257e-96	MSN.3	PLPPR1
GRIA2.4	1.33338e-100	0.275591	0.981	0.806	4.88029e-96	MSN.3	GRIA2
CHST11.6	1.54663e-100	-0.748247	0.569	0.451	5.66082e-96	MSN.3	CHST11
WASF2.5	1.75211e-100	-0.266763	0.565	0.382	6.41289e-96	MSN.3	WASF2
PICALM.5	1.94617e-100	-0.412782	0.853	0.675	7.12317e-96	MSN.3	PICALM
FKBP8.7	2.08711e-100	-0.293936	0.591	0.368	7.63902e-96	MSN.3	FKBP8
DNAJB6.2	2.25879e-100	-0.263306	0.696	0.485	8.2674e-96	MSN.3	DNAJB6
PITPNC1.5	2.41057e-100	-0.877666	0.685	0.546	8.82291e-96	MSN.3	PITPNC1
TBC1D12.4	4.04021e-100	-0.324593	0.608	0.432	1.47876e-95	MSN.3	TBC1D12
DPF3.6	5.76992e-100	-0.516689	0.098	0.337	2.11185e-95	MSN.3	DPF3
NPC1.5	6.1064e-100	-0.2954	0.581	0.406	2.235e-95	MSN.3	NPC1
YPEL3.6	6.14954e-100	-0.325196	0.627	0.419	2.25079e-95	MSN.3	YPEL3
SELENOW.7	7.17259e-100	-0.553494	0.708	0.52	2.62524e-95	MSN.3	SELENOW
ZNF462.7	7.95112e-100	-0.370768	0.524	0.406	2.91019e-95	MSN.3	ZNF462
FHOD3.7	8.81617e-100	0.268314	0.789	0.478	3.22681e-95	MSN.3	FHOD3
MACF1.4	9.35961e-100	-0.284654	0.969	0.811	3.42571e-95	MSN.3	MACF1
PJA2.6	1.30786e-99	-0.308273	0.836	0.626	4.78689e-95	MSN.3	PJA2
GSN.6	1.79923e-99	-0.489246	0.408	0.345	6.58536e-95	MSN.3	GSN
NRXN3.6	4.42127e-99	0.275496	0.993	0.837	1.61823e-94	MSN.3	NRXN3
COLGALT2.5	5.22462e-99	-0.292944	0.683	0.478	1.91226e-94	MSN.3	COLGALT2
AL589740.1.7	5.56533e-99	-0.807652	0.426	0.47	2.03697e-94	MSN.3	AL589740.1
CTNNA1.3	9.16196e-99	-0.33224	0.587	0.468	3.35337e-94	MSN.3	CTNNA1
TUBB2A.7	9.39101e-99	-0.595702	0.603	0.409	3.4372e-94	MSN.3	TUBB2A
LINC00299.7	1.33116e-98	-0.350672	0.547	0.307	4.87219e-94	MSN.3	LINC00299
EGFR.7	1.38924e-98	-0.60518	0.029	0.228	5.08475e-94	MSN.3	EGFR
C10orf90.7	1.76782e-98	-1.03643	0.065	0.249	6.47039e-94	MSN.3	C10orf90
BEX2.6	2.36011e-98	-0.340219	0.603	0.386	8.63825e-94	MSN.3	BEX2
RPL34.5	2.67962e-98	-0.312176	0.602	0.382	9.80767e-94	MSN.3	RPL34
ATP5MPL.7	3.2028e-98	-0.31583	0.566	0.348	1.17226e-93	MSN.3	ATP5MPL
RPSA.5	3.45818e-98	-0.366943	0.57	0.375	1.26573e-93	MSN.3	RPSA
TUBB4A.6	3.73841e-98	-0.346473	0.53	0.324	1.36829e-93	MSN.3	TUBB4A
AP2M1.7	3.86169e-98	-0.356484	0.578	0.367	1.41342e-93	MSN.3	AP2M1
CPQ.6	4.79004e-98	-0.608826	0.377	0.421	1.7532e-93	MSN.3	CPQ
SH3RF1.3	6.60489e-98	-0.350213	0.585	0.458	2.41746e-93	MSN.3	SH3RF1
MICOS10.7	8.23995e-98	-0.325122	0.563	0.344	3.0159e-93	MSN.3	MICOS10
HIP1R.7	9.56607e-98	-0.429825	0.449	0.372	3.50128e-93	MSN.3	HIP1R
TRPC5.4	1.04972e-97	0.393732	0.514	0.232	3.84207e-93	MSN.3	TRPC5
KLC1.5	1.23057e-97	-0.362386	0.859	0.677	4.504e-93	MSN.3	KLC1
PON2.4	2.63425e-97	-0.531634	0.041	0.23	9.64161e-93	MSN.3	PON2
CAMKMT.5	5.41332e-97	-0.285634	0.597	0.427	1.98133e-92	MSN.3	CAMKMT
RPL21.6	1.05662e-96	-0.368972	0.599	0.407	3.86732e-92	MSN.3	RPL21
HEPACAM.5	1.65632e-96	-0.49748	0.039	0.234	6.06231e-92	MSN.3	HEPACAM
HINT1.7	1.94384e-96	-0.343606	0.581	0.367	7.11464e-92	MSN.3	HINT1
GAB1.4	2.65979e-96	-0.511747	0.656	0.519	9.73508e-92	MSN.3	GAB1
PAG1.3	3.3887e-96	-0.33061	0.558	0.404	1.2403e-91	MSN.3	PAG1
ATP6V1E1.5	4.88114e-96	-0.290206	0.599	0.383	1.78655e-91	MSN.3	ATP6V1E1
CLDND1.6	5.31449e-96	-0.446623	0.519	0.357	1.94516e-91	MSN.3	CLDND1
AMD1.3	5.73926e-96	-0.359704	0.594	0.454	2.10063e-91	MSN.3	AMD1
ALCAM.5	1.31931e-95	-0.876566	0.341	0.551	4.82881e-91	MSN.3	ALCAM
RPL15.7	1.4787e-95	-0.483635	0.601	0.429	5.41218e-91	MSN.3	RPL15
NXPH1.7	1.96718e-95	-1.33845	0.119	0.233	7.20006e-91	MSN.3	NXPH1
ATP6AP2.6	2.02305e-95	-0.263574	0.576	0.349	7.40458e-91	MSN.3	ATP6AP2
ATP6V0E2.6	2.6729e-95	-0.384614	0.619	0.438	9.78308e-91	MSN.3	ATP6V0E2
PSAP.7	3.82302e-95	-0.489481	0.783	0.625	1.39926e-90	MSN.3	PSAP
ATP5F1B.7	5.41266e-95	-0.363816	0.574	0.38	1.98109e-90	MSN.3	ATP5F1B
GRAMD2B.6	6.05669e-95	-0.616555	0.272	0.294	2.21681e-90	MSN.3	GRAMD2B
RPL14.4	6.73191e-95	-0.26635	0.601	0.385	2.46394e-90	MSN.3	RPL14
ADIPOR2.5	9.23153e-95	-0.355911	0.556	0.396	3.37883e-90	MSN.3	ADIPOR2
MOBP.7	9.24752e-95	-1.08573	0.234	0.226	3.38469e-90	MSN.3	MOBP
SLC25A3.6	1.14427e-94	-0.31236	0.585	0.378	4.18813e-90	MSN.3	SLC25A3
RPS29.3	1.40924e-94	-0.273628	0.593	0.388	5.15796e-90	MSN.3	RPS29
PWWP3A.1	1.5021e-94	-0.313254	0.614	0.487	5.49785e-90	MSN.3	PWWP3A
HNRNPK.2	1.51094e-94	-0.341632	0.633	0.467	5.53019e-90	MSN.3	HNRNPK
ZEB2.5	1.6715e-94	-0.388618	0.907	0.721	6.11784e-90	MSN.3	ZEB2
GAPDH.7	1.92852e-94	-0.78513	0.632	0.554	7.05857e-90	MSN.3	GAPDH
RPL28.5	2.33984e-94	-0.395975	0.613	0.43	8.56405e-90	MSN.3	RPL28
DST.6	3.54757e-94	-0.35426	0.976	0.848	1.29845e-89	MSN.3	DST
PGK1.5	5.03041e-94	-0.258602	0.574	0.366	1.84118e-89	MSN.3	PGK1
RPL9.5	5.15161e-94	-0.333913	0.572	0.374	1.88554e-89	MSN.3	RPL9
RFFL.6	7.97614e-94	-0.402656	0.615	0.448	2.91935e-89	MSN.3	RFFL
RAB14.3	1.01836e-93	-0.255137	0.638	0.423	3.7273e-89	MSN.3	RAB14
CDH10.4	1.26886e-93	0.398656	0.829	0.54	4.64416e-89	MSN.3	CDH10
PPIA.7	1.55056e-93	-0.439636	0.612	0.43	5.67521e-89	MSN.3	PPIA
PGRMC1.5	1.64525e-93	-0.316786	0.529	0.337	6.02178e-89	MSN.3	PGRMC1
TET2.4	2.57215e-93	-0.258145	0.622	0.474	9.41432e-89	MSN.3	TET2
HIP1.7	3.24293e-93	-0.824265	0.403	0.383	1.18694e-88	MSN.3	HIP1
GNB1.6	3.70843e-93	-0.289923	0.888	0.703	1.35732e-88	MSN.3	GNB1
MEF2A.6	4.3603e-93	-0.375292	0.87	0.677	1.59591e-88	MSN.3	MEF2A
RNF220.7	6.61609e-93	-1.47649	0.467	0.423	2.42156e-88	MSN.3	RNF220
FTL.6	1.1054e-92	-0.726843	0.599	0.522	4.04586e-88	MSN.3	FTL
ARHGEF10.7	1.39798e-92	-0.317373	0.497	0.377	5.11674e-88	MSN.3	ARHGEF10
SUMO2.3	2.13213e-92	-0.250633	0.537	0.33	7.80382e-88	MSN.3	SUMO2
RARB.4	2.84014e-92	-0.321451	0.415	0.32	1.03952e-87	MSN.3	RARB
RIN2.5	3.20828e-92	-0.675247	0.228	0.4	1.17426e-87	MSN.3	RIN2
NHSL1.6	4.27161e-92	-0.843109	0.164	0.218	1.56345e-87	MSN.3	NHSL1
TF.7	4.29012e-92	-0.952025	0.362	0.291	1.57023e-87	MSN.3	TF
ADAMTS9-AS2.6	5.40869e-92	-0.733749	0.087	0.293	1.97963e-87	MSN.3	ADAMTS9-AS2
KCNA2.5	1.04969e-91	-0.329113	0.571	0.392	3.84196e-87	MSN.3	KCNA2
RPL7A.6	1.09315e-91	-0.323545	0.58	0.377	4.00103e-87	MSN.3	RPL7A
BEX4.6	1.25693e-91	-0.425895	0.581	0.404	4.60048e-87	MSN.3	BEX4
BTBD3.4	1.80596e-91	-0.313495	0.562	0.412	6.61001e-87	MSN.3	BTBD3
BCAS1.7	4.89865e-91	-0.888366	0.058	0.207	1.79296e-86	MSN.3	BCAS1
PLP1.7	5.05208e-91	-1.47713	0.278	0.32	1.84911e-86	MSN.3	PLP1
NDUFA4.7	7.06881e-91	-0.543756	0.575	0.427	2.58726e-86	MSN.3	NDUFA4
GHITM.7	8.2743e-91	-0.310003	0.516	0.31	3.02848e-86	MSN.3	GHITM
PREX1.6	8.32807e-91	-0.693585	0.325	0.423	3.04816e-86	MSN.3	PREX1
ATP13A4.7	9.26246e-91	-0.696697	0.231	0.281	3.39015e-86	MSN.3	ATP13A4
EVA1C.4	1.81325e-90	-0.271417	0.598	0.427	6.63669e-86	MSN.3	EVA1C
TUBB3.6	1.83851e-90	-0.334992	0.507	0.303	6.72914e-86	MSN.3	TUBB3
RNF213.5	3.38589e-90	-0.250395	0.567	0.389	1.23927e-85	MSN.3	RNF213
L3MBTL4.7	3.56154e-90	-0.498421	0.464	0.433	1.30356e-85	MSN.3	L3MBTL4
PIP5K1B.4	6.1484e-90	-0.535314	0.261	0.406	2.25037e-85	MSN.3	PIP5K1B
KCNH8.7	9.17719e-90	-1.0623	0.063	0.216	3.35894e-85	MSN.3	KCNH8
ARHGAP24.7	1.09182e-89	-1.19668	0.148	0.242	3.99617e-85	MSN.3	ARHGAP24
CBX5.5	1.28524e-89	-0.332713	0.588	0.424	4.70411e-85	MSN.3	CBX5
LRRN1.3	1.50299e-89	-0.281068	0.463	0.36	5.50108e-85	MSN.3	LRRN1
PCSK1N.6	2.67756e-89	-0.538239	0.527	0.369	9.80014e-85	MSN.3	PCSK1N
GPM6B.5	4.39435e-89	-0.28301	0.924	0.744	1.60838e-84	MSN.3	GPM6B
SLIT2.4	4.39944e-89	-0.387495	0.458	0.391	1.61024e-84	MSN.3	SLIT2
RHOBTB3.4	4.88935e-89	-0.419103	0.429	0.374	1.78955e-84	MSN.3	RHOBTB3
GPC5.7	6.92736e-89	-1.3829	0.491	0.389	2.53548e-84	MSN.3	GPC5
ARL6IP5.4	1.36049e-88	-0.299607	0.597	0.405	4.97953e-84	MSN.3	ARL6IP5
RPL32.5	1.58476e-88	-0.315475	0.627	0.428	5.80037e-84	MSN.3	RPL32
CCK.7	1.83596e-88	-0.344252	0.629	0.395	6.71979e-84	MSN.3	CCK
RABGAP1L.2	1.8905e-88	0.266307	0.949	0.74	6.91941e-84	MSN.3	RABGAP1L
EID1.7	1.92471e-88	-0.438509	0.566	0.413	7.04463e-84	MSN.3	EID1
NAT8L.6	3.25136e-88	-0.349417	0.555	0.377	1.19003e-83	MSN.3	NAT8L
AASS.6	3.65032e-88	-0.417399	0.08	0.227	1.33605e-83	MSN.3	AASS
PRKAR1A.7	8.18318e-88	-0.366561	0.606	0.427	2.99513e-83	MSN.3	PRKAR1A
FBXL17.3	1.11984e-87	0.253329	0.942	0.714	4.09873e-83	MSN.3	FBXL17
NFE2L2.5	1.40213e-87	-0.252198	0.531	0.383	5.13193e-83	MSN.3	NFE2L2
PHF21B.7	1.73422e-87	-0.466043	0.032	0.223	6.34742e-83	MSN.3	PHF21B
NLGN4Y.3	2.17732e-87	0.367095	0.811	0.55	7.96919e-83	MSN.3	NLGN4Y
RFX3-AS1.4	2.68305e-87	-0.323994	0.503	0.399	9.82023e-83	MSN.3	RFX3-AS1
SNU13.5	2.76283e-87	-0.252934	0.512	0.31	1.01122e-82	MSN.3	SNU13
PTP4A2.6	3.57849e-87	-0.334087	0.548	0.382	1.30976e-82	MSN.3	PTP4A2
EIF1AX.6	5.7683e-87	-0.372069	0.562	0.38	2.11126e-82	MSN.3	EIF1AX
NEK7.7	6.15141e-87	-0.370086	0.422	0.361	2.25148e-82	MSN.3	NEK7
RPS27.4	6.39731e-87	-0.414828	0.592	0.443	2.34148e-82	MSN.3	RPS27
ST18.7	7.35932e-87	-1.77173	0.086	0.202	2.69359e-82	MSN.3	ST18
AC002460.2.7	7.69678e-87	-0.336673	0.493	0.385	2.8171e-82	MSN.3	AC002460.2
MKRN3.6	9.47784e-87	-0.395515	0.03	0.228	3.46899e-82	MSN.3	MKRN3
RAMP1.2	1.24272e-86	-0.305477	0.072	0.3	4.54846e-82	MSN.3	RAMP1
GRIK1.7	1.64875e-86	-1.60356	0.2	0.335	6.0346e-82	MSN.3	GRIK1
TMEM144.7	1.67668e-86	-0.910653	0.307	0.274	6.13682e-82	MSN.3	TMEM144
RPS2.5	2.52209e-86	-0.351784	0.527	0.348	9.23112e-82	MSN.3	RPS2
ZNF98.7	3.16606e-86	-0.703392	0.253	0.169	1.15881e-81	MSN.3	ZNF98
LAMP2.4	3.72353e-86	-0.436496	0.523	0.41	1.36285e-81	MSN.3	LAMP2
MARCKS.7	3.76348e-86	-0.482863	0.494	0.374	1.37747e-81	MSN.3	MARCKS
ACTG1.7	4.11512e-86	-0.594732	0.606	0.491	1.50618e-81	MSN.3	ACTG1
TMEM132C.5	5.09759e-86	-0.731431	0.211	0.323	1.86577e-81	MSN.3	TMEM132C
PTPRZ1.7	9.57161e-86	-1.26281	0.26	0.392	3.5033e-81	MSN.3	PTPRZ1
ZCCHC24.5	1.36294e-85	-0.519695	0.031	0.215	4.9885e-81	MSN.3	ZCCHC24
RPS28.5	1.38693e-85	-0.459676	0.54	0.401	5.07629e-81	MSN.3	RPS28
PLEKHH1.7	2.30592e-85	-0.858034	0.472	0.408	8.4399e-81	MSN.3	PLEKHH1
ADARB2.7	3.38782e-85	-1.76407	0.175	0.323	1.23998e-80	MSN.3	ADARB2
CPB2-AS1.4	4.9622e-85	-0.26814	0.494	0.322	1.81622e-80	MSN.3	CPB2-AS1
CNTN2.7	5.78131e-85	-0.402476	0.414	0.281	2.11602e-80	MSN.3	CNTN2
DPYSL2.5	5.78525e-85	-0.254041	0.942	0.782	2.11746e-80	MSN.3	DPYSL2
RGS6.7	8.195e-85	0.378274	0.718	0.426	2.99945e-80	MSN.3	RGS6
SILC1.7	8.529e-85	-0.475782	0.076	0.263	3.1217e-80	MSN.3	SILC1
LPIN2.3	9.752e-85	-0.336938	0.514	0.412	3.56933e-80	MSN.3	LPIN2
RPS7.4	1.65396e-84	-0.250848	0.534	0.333	6.05367e-80	MSN.3	RPS7
LDHB.5	1.793e-84	-0.317148	0.551	0.382	6.56255e-80	MSN.3	LDHB
RPL41.5	2.5827e-84	-0.573572	0.6	0.496	9.45295e-80	MSN.3	RPL41
DUSP16.5	2.63802e-84	-0.302612	0.496	0.367	9.6554e-80	MSN.3	DUSP16
TSPYL4.6	2.65071e-84	-0.268354	0.458	0.264	9.70185e-80	MSN.3	TSPYL4
SOD1.7	2.83202e-84	-0.386472	0.514	0.346	1.03655e-79	MSN.3	SOD1
SLC7A14-AS1.7	2.94492e-84	-0.780807	0.435	0.296	1.07787e-79	MSN.3	SLC7A14-AS1
FOXN2.5	6.23644e-84	-0.443519	0.421	0.389	2.2826e-79	MSN.3	FOXN2
PPP3CA.7	7.66215e-84	0.27343	0.965	0.799	2.80442e-79	MSN.3	PPP3CA
LAMA2.7	8.59948e-84	-0.636007	0.311	0.248	3.14749e-79	MSN.3	LAMA2
PALLD.6	1.4181e-83	-0.478346	0.292	0.393	5.1904e-79	MSN.3	PALLD
UQCRB.6	1.44281e-83	-0.31934	0.537	0.363	5.28084e-79	MSN.3	UQCRB
DNAJA1.5	2.48236e-83	-0.299855	0.531	0.344	9.0857e-79	MSN.3	DNAJA1
CALM1.7	2.95243e-83	-1.01781	0.944	0.816	1.08062e-78	MSN.3	CALM1
AP001825.1.5	3.12116e-83	0.256478	0.574	0.291	1.14238e-78	MSN.3	AP001825.1
EIF4G2.6	3.38549e-83	-0.399039	0.568	0.414	1.23912e-78	MSN.3	EIF4G2
LPAR1.7	3.54176e-83	-0.859533	0.035	0.207	1.29632e-78	MSN.3	LPAR1
TPT1.6	4.40824e-83	-0.368008	0.572	0.403	1.61346e-78	MSN.3	TPT1
STAT5B.2	6.86209e-83	-0.255025	0.534	0.428	2.51159e-78	MSN.3	STAT5B
ATP5F1A.4	1.42113e-82	-0.317666	0.58	0.405	5.20149e-78	MSN.3	ATP5F1A
ITGAV.4	1.71406e-82	-0.364639	0.414	0.381	6.27364e-78	MSN.3	ITGAV
PNMA8B.6	2.8251e-82	-0.26927	0.421	0.234	1.03402e-77	MSN.3	PNMA8B
RPS18.5	2.97884e-82	-0.357361	0.537	0.36	1.09029e-77	MSN.3	RPS18
MAML3.5	4.41902e-82	-0.527701	0.446	0.313	1.6174e-77	MSN.3	MAML3
COL4A2.2	4.92313e-82	-0.272686	0.04	0.246	1.80192e-77	MSN.3	COL4A2
IL6ST.2	8.339e-82	-0.539926	0.423	0.422	3.05216e-77	MSN.3	IL6ST
PLPP3.6	1.68079e-81	-0.594799	0.138	0.266	6.15185e-77	MSN.3	PLPP3
TNS3.7	2.15438e-81	-0.548773	0.127	0.234	7.88524e-77	MSN.3	TNS3
AC002429.2.7	3.31971e-81	-0.798831	0.416	0.306	1.21505e-76	MSN.3	AC002429.2
ISCU.5	4.96185e-81	-0.29837	0.5	0.323	1.81609e-76	MSN.3	ISCU
ATN1.2	5.085e-81	-0.265074	0.558	0.394	1.86116e-76	MSN.3	ATN1
FAM217B.4	5.09744e-81	-0.304808	0.552	0.377	1.86571e-76	MSN.3	FAM217B
FERMT2.4	5.67503e-81	-0.256399	0.432	0.325	2.07712e-76	MSN.3	FERMT2
TMA7.5	8.86441e-81	-0.31047	0.532	0.356	3.24446e-76	MSN.3	TMA7
EIF5.4	2.04124e-80	-0.304446	0.585	0.409	7.47113e-76	MSN.3	EIF5
ZC3H12C.1	2.27408e-80	-0.25287	0.469	0.374	8.32336e-76	MSN.3	ZC3H12C
EEF2.7	4.48496e-80	-0.440501	0.497	0.35	1.64154e-75	MSN.3	EEF2
RPS25.3	4.79546e-80	-0.281538	0.558	0.389	1.75519e-75	MSN.3	RPS25
OTUD7B.6	4.82823e-80	-0.359291	0.491	0.401	1.76718e-75	MSN.3	OTUD7B
MTSS2.5	6.19653e-80	-0.413194	0.389	0.37	2.26799e-75	MSN.3	MTSS2
RPS19.4	7.27153e-80	-0.334491	0.52	0.354	2.66145e-75	MSN.3	RPS19
COL4A5.6	8.28487e-80	-0.644229	0.034	0.202	3.03235e-75	MSN.3	COL4A5
RPL13A.5	9.23631e-80	-0.378383	0.548	0.394	3.38058e-75	MSN.3	RPL13A
AC073475.1.5	1.70381e-79	-0.305777	0.478	0.333	6.23612e-75	MSN.3	AC073475.1
GAD1.5	2.60218e-79	-0.585082	0.093	0.231	9.52425e-75	MSN.3	GAD1
HHIP.7	3.13939e-79	-0.510877	0.356	0.242	1.14905e-74	MSN.3	HHIP
ARHGAP42.6	3.39491e-79	-0.409579	0.034	0.207	1.24257e-74	MSN.3	ARHGAP42
RPS9.2	3.90727e-79	-0.272094	0.481	0.31	1.4301e-74	MSN.3	RPS9
LINC00320.6	4.84555e-79	-0.275938	0.339	0.203	1.77352e-74	MSN.3	LINC00320
RPL26.4	1.11325e-78	-0.252594	0.544	0.348	4.0746e-74	MSN.3	RPL26
PGAM1.6	1.15681e-78	-0.329035	0.484	0.321	4.23403e-74	MSN.3	PGAM1
RPS15.6	1.5116e-78	-0.343445	0.567	0.394	5.53262e-74	MSN.3	RPS15
UBE2E1.2	2.07725e-78	-0.272847	0.573	0.447	7.60295e-74	MSN.3	UBE2E1
LDLRAD3.7	2.51445e-78	-0.432426	0.382	0.353	9.20316e-74	MSN.3	LDLRAD3
AC104596.1.5	3.15216e-78	-0.294599	0.465	0.35	1.15372e-73	MSN.3	AC104596.1
COX4I1.7	3.38153e-78	-0.378757	0.508	0.354	1.23768e-73	MSN.3	COX4I1
RPL18.5	4.05542e-78	-0.391093	0.507	0.363	1.48432e-73	MSN.3	RPL18
NDRG2.6	5.44755e-78	-0.668107	0.082	0.266	1.99386e-73	MSN.3	NDRG2
ITPKB.6	5.74925e-78	-0.538824	0.097	0.256	2.10428e-73	MSN.3	ITPKB
AC091078.1.5	6.49246e-78	0.368597	0.452	0.202	2.37631e-73	MSN.3	AC091078.1
RNF187.6	8.83965e-78	-0.304968	0.448	0.277	3.2354e-73	MSN.3	RNF187
TGOLN2.4	9.74326e-78	-0.263077	0.54	0.362	3.56613e-73	MSN.3	TGOLN2
TPI1.7	9.96529e-78	-0.358577	0.468	0.304	3.6474e-73	MSN.3	TPI1
ATXN7L3B.6	1.14555e-77	-0.335636	0.487	0.336	4.19281e-73	MSN.3	ATXN7L3B
SUGT1.1	1.27918e-77	-0.255625	0.57	0.409	4.68192e-73	MSN.3	SUGT1
RFX4.6	1.32879e-77	-0.506424	0.322	0.258	4.86351e-73	MSN.3	RFX4
PCSK6.7	2.41914e-77	-0.683421	0.109	0.294	8.85431e-73	MSN.3	PCSK6
MAPK6.1	2.44327e-77	-0.267943	0.561	0.424	8.94261e-73	MSN.3	MAPK6
PAFAH1B2.3	2.44999e-77	-0.275715	0.547	0.384	8.96722e-73	MSN.3	PAFAH1B2
DLC1.6	2.67577e-77	0.473113	0.747	0.484	9.79357e-73	MSN.3	DLC1
NTM.6	3.54126e-77	-0.592268	0.804	0.766	1.29614e-72	MSN.3	NTM
ARHGAP31.7	5.28472e-77	-0.471643	0.063	0.199	1.93426e-72	MSN.3	ARHGAP31
PIK3C2B.3	5.34636e-77	-0.25743	0.498	0.351	1.95682e-72	MSN.3	PIK3C2B
AMER2.5	7.69303e-77	-0.508274	0.399	0.389	2.81572e-72	MSN.3	AMER2
RPLP1.5	7.94104e-77	-0.427396	0.533	0.393	2.9065e-72	MSN.3	RPLP1
LRP4.6	1.92817e-76	-0.445589	0.058	0.209	7.05729e-72	MSN.3	LRP4
INA.6	4.20437e-76	-0.305878	0.457	0.283	1.53884e-71	MSN.3	INA
RPL29.4	6.72779e-76	-0.255521	0.472	0.288	2.46244e-71	MSN.3	RPL29
AC053513.1.3	7.30248e-76	-0.264902	0.495	0.346	2.67278e-71	MSN.3	AC053513.1
NDUFA13.6	7.39215e-76	-0.326428	0.522	0.365	2.7056e-71	MSN.3	NDUFA13
APCDD1.5	1.05162e-75	-0.374161	0.022	0.182	3.84902e-71	MSN.3	APCDD1
KIF13B.5	1.2374e-75	-0.457578	0.491	0.41	4.52902e-71	MSN.3	KIF13B
SEMA6A.7	1.27914e-75	-0.496984	0.304	0.343	4.68177e-71	MSN.3	SEMA6A
DISC1.6	1.5115e-75	-0.81826	0.091	0.251	5.53224e-71	MSN.3	DISC1
CALM2.7	2.11134e-75	-0.656826	0.883	0.764	7.72772e-71	MSN.3	CALM2
HOPX.5	2.44441e-75	-0.379791	0.434	0.32	8.94677e-71	MSN.3	HOPX
HSPA8.7	2.45254e-75	-0.457345	0.499	0.366	8.97653e-71	MSN.3	HSPA8
RPS12.3	2.49368e-75	-0.251507	0.47	0.295	9.1271e-71	MSN.3	RPS12
ID2.5	2.62888e-75	-0.275853	0.453	0.278	9.62195e-71	MSN.3	ID2
SLC25A13.4	2.94012e-75	-0.448223	0.447	0.412	1.07611e-70	MSN.3	SLC25A13
GPX4.7	3.63591e-75	-0.447512	0.471	0.345	1.33078e-70	MSN.3	GPX4
ACSS1.4	6.31969e-75	-0.480842	0.039	0.194	2.31307e-70	MSN.3	ACSS1
RUNX1.7	6.57535e-75	-0.321894	0.336	0.161	2.40664e-70	MSN.3	RUNX1
FMNL3.5	8.30913e-75	-0.281008	0.458	0.301	3.04122e-70	MSN.3	FMNL3
AC079352.1.7	1.52837e-74	-0.795997	0.083	0.214	5.59398e-70	MSN.3	AC079352.1
TRIM2.6	2.0787e-74	-0.292258	0.928	0.75	7.60825e-70	MSN.3	TRIM2
MT-CO1.7	2.54095e-74	-0.865599	0.894	0.749	9.30015e-70	MSN.3	MT-CO1
AL137139.2.7	4.05475e-74	-0.877777	0.108	0.174	1.48408e-69	MSN.3	AL137139.2
RPL36.5	4.86154e-74	-0.301666	0.486	0.318	1.77937e-69	MSN.3	RPL36
SYT9.5	5.51356e-74	-0.40269	0.123	0.305	2.01802e-69	MSN.3	SYT9
SHROOM4.7	8.75325e-74	-0.661104	0.058	0.17	3.20378e-69	MSN.3	SHROOM4
SCOC.7	1.1981e-73	-0.378891	0.495	0.34	4.38518e-69	MSN.3	SCOC
SCG2.7	1.31821e-73	-0.380831	0.413	0.289	4.82479e-69	MSN.3	SCG2
KIAA1211.6	1.37554e-73	-0.449175	0.285	0.311	5.03462e-69	MSN.3	KIAA1211
RPS3A.4	2.11754e-73	-0.278741	0.506	0.326	7.75041e-69	MSN.3	RPS3A
MTMR10.6	2.22786e-73	-0.306455	0.342	0.314	8.1542e-69	MSN.3	MTMR10
RPL8.5	2.33407e-73	-0.310921	0.463	0.306	8.54294e-69	MSN.3	RPL8
RPL3.5	2.82055e-73	-0.403077	0.527	0.386	1.03235e-68	MSN.3	RPL3
UBC.6	3.78728e-73	-0.545807	0.508	0.433	1.38618e-68	MSN.3	UBC
AOAH.6	3.92902e-73	-0.401986	0.337	0.193	1.43806e-68	MSN.3	AOAH
KIAA1755.6	3.93393e-73	-0.401967	0.026	0.184	1.43986e-68	MSN.3	KIAA1755
RPS27A.4	4.07272e-73	-0.363189	0.518	0.371	1.49066e-68	MSN.3	RPS27A
RAB3A.6	7.75435e-73	-0.293623	0.42	0.256	2.83817e-68	MSN.3	RAB3A
LRIG1.5	7.90127e-73	-0.602114	0.321	0.347	2.89194e-68	MSN.3	LRIG1
GOLIM4.4	8.41391e-73	-0.399161	0.176	0.28	3.07958e-68	MSN.3	GOLIM4
TUBB.6	8.8346e-73	-0.331433	0.44	0.283	3.23355e-68	MSN.3	TUBB
MOG.7	1.22204e-72	-0.691487	0.053	0.152	4.4728e-68	MSN.3	MOG
ZNF521.5	2.10007e-72	-0.314959	0.343	0.304	7.68647e-68	MSN.3	ZNF521
PPARA.2	6.49787e-72	-0.291394	0.038	0.204	2.37829e-67	MSN.3	PPARA
HIF3A.7	6.76103e-72	-0.660693	0.054	0.196	2.47461e-67	MSN.3	HIF3A
EIF1B.6	6.854e-72	-0.28602	0.481	0.32	2.50863e-67	MSN.3	EIF1B
LINC00472.4	1.11077e-71	-0.434927	0.217	0.266	4.06553e-67	MSN.3	LINC00472
PTAR1.2	1.47178e-71	-0.283313	0.396	0.334	5.38686e-67	MSN.3	PTAR1
PHLDB1.6	1.56922e-71	-0.581995	0.215	0.319	5.74351e-67	MSN.3	PHLDB1
SPATA13.5	1.74225e-71	-0.45316	0.292	0.305	6.37682e-67	MSN.3	SPATA13
MAP1LC3B.6	1.88467e-71	-0.327126	0.456	0.321	6.89807e-67	MSN.3	MAP1LC3B
CREB5.7	2.08736e-71	-0.671962	0.398	0.342	7.63996e-67	MSN.3	CREB5
TLE4.6	2.72605e-71	0.428741	0.682	0.438	9.97762e-67	MSN.3	TLE4
TTTY14.4	3.42608e-71	0.256275	0.777	0.515	1.25398e-66	MSN.3	TTTY14
STON2.6	3.97661e-71	-0.578427	0.048	0.161	1.45548e-66	MSN.3	STON2
DECR1.3	5.33537e-71	-0.292691	0.36	0.374	1.9528e-66	MSN.3	DECR1
FRMD6.3	6.06236e-71	0.296091	0.515	0.273	2.21889e-66	MSN.3	FRMD6
PPP2R5A.3	6.71421e-71	-0.271793	0.429	0.348	2.45747e-66	MSN.3	PPP2R5A
MERTK.7	7.66988e-71	-0.690037	0.098	0.263	2.80725e-66	MSN.3	MERTK
ENO1.4	1.15213e-70	-0.343397	0.5	0.379	4.21693e-66	MSN.3	ENO1
NPL.6	1.21576e-70	-0.411071	0.265	0.253	4.44979e-66	MSN.3	NPL
RASSF8.4	1.26806e-70	-0.509492	0.228	0.305	4.64124e-66	MSN.3	RASSF8
LRRK1.5	1.32888e-70	-0.284678	0.406	0.289	4.86382e-66	MSN.3	LRRK1
WLS.5	1.57346e-70	-0.279666	0.407	0.332	5.759e-66	MSN.3	WLS
ALK.6	1.79137e-70	-0.466095	0.311	0.271	6.55659e-66	MSN.3	ALK
GPSM2.6	3.84844e-70	-0.376175	0.34	0.363	1.40857e-65	MSN.3	GPSM2
NACC2.2	4.31682e-70	-0.29964	0.048	0.224	1.58e-65	MSN.3	NACC2
ATP10B.6	4.70829e-70	-0.573592	0.112	0.225	1.72328e-65	MSN.3	ATP10B
AK3.2	1.09421e-69	-0.280184	0.448	0.398	4.00491e-65	MSN.3	AK3
GPM6A.5	1.14483e-69	-0.25522	0.976	0.804	4.19018e-65	MSN.3	GPM6A
ACACB.5	1.39787e-69	-0.511855	0.125	0.24	5.11635e-65	MSN.3	ACACB
ITM2C.5	1.98219e-69	-0.376529	0.49	0.377	7.255e-65	MSN.3	ITM2C
RPL10.4	2.14831e-69	-0.382101	0.564	0.437	7.86304e-65	MSN.3	RPL10
LINC00609.7	2.48755e-69	-0.746165	0.187	0.193	9.1047e-65	MSN.3	LINC00609
OBI1-AS1.7	2.74019e-69	-1.17699	0.08	0.177	1.00294e-64	MSN.3	OBI1-AS1
WBP2.5	3.04606e-69	-0.391759	0.498	0.385	1.11489e-64	MSN.3	WBP2
SLC25A48.5	3.11486e-69	-0.340028	0.019	0.169	1.14007e-64	MSN.3	SLC25A48
TMEM63A.5	3.1842e-69	-0.497599	0.035	0.187	1.16545e-64	MSN.3	TMEM63A
SLC25A4.5	4.89996e-69	-0.254652	0.446	0.287	1.79344e-64	MSN.3	SLC25A4
PLAAT3.4	9.84965e-69	-0.4563	0.078	0.252	3.60507e-64	MSN.3	PLAAT3
CLMN.7	1.01906e-68	-0.808134	0.131	0.272	3.72987e-64	MSN.3	CLMN
UGT8.6	1.11286e-68	-0.691975	0.031	0.169	4.07317e-64	MSN.3	UGT8
RPLP2.3	1.2385e-68	-0.282726	0.506	0.351	4.53305e-64	MSN.3	RPLP2
GNG7.5	1.38069e-68	-0.301174	0.715	0.556	5.05348e-64	MSN.3	GNG7
UQCR10.4	1.50109e-68	-0.289849	0.419	0.274	5.49413e-64	MSN.3	UQCR10
EPS8.5	2.10688e-68	-0.489721	0.131	0.25	7.71139e-64	MSN.3	EPS8
ATP5F1D.5	2.29781e-68	-0.270253	0.428	0.271	8.41023e-64	MSN.3	ATP5F1D
PELI2.5	2.58757e-68	-0.468466	0.2	0.308	9.47077e-64	MSN.3	PELI2
DYNLRB1.6	4.54812e-68	-0.261928	0.403	0.248	1.66466e-63	MSN.3	DYNLRB1
ATP6V1G2.7	5.01956e-68	-0.285897	0.398	0.245	1.83721e-63	MSN.3	ATP6V1G2
RPS11.3	5.82651e-68	-0.290543	0.443	0.3	2.13256e-63	MSN.3	RPS11
TIMP2.5	6.18426e-68	-0.490939	0.222	0.374	2.2635e-63	MSN.3	TIMP2
PLCH1.4	8.41784e-68	-0.528582	0.148	0.245	3.08101e-63	MSN.3	PLCH1
UBB.7	9.61692e-68	-0.41451	0.464	0.343	3.51989e-63	MSN.3	UBB
SRP14.7	1.361e-67	-0.429257	0.454	0.35	4.98141e-63	MSN.3	SRP14
BMPR1B.7	1.45637e-67	-0.737239	0.065	0.186	5.33047e-63	MSN.3	BMPR1B
RASSF4.5	1.50547e-67	-0.323771	0.332	0.338	5.51016e-63	MSN.3	RASSF4
FA2H.6	1.57347e-67	-0.611105	0.027	0.159	5.75905e-63	MSN.3	FA2H
B4GAT1.6	1.92555e-67	-0.293898	0.434	0.281	7.04772e-63	MSN.3	B4GAT1
ARHGAP15.4	1.93137e-67	-0.294863	0.18	0.092	7.06899e-63	MSN.3	ARHGAP15
H3F3B.3	2.00661e-67	-0.40443	0.447	0.378	7.34439e-63	MSN.3	H3F3B
RPL11.4	2.15313e-67	-0.289489	0.506	0.362	7.88067e-63	MSN.3	RPL11
COX7C.6	2.42734e-67	-0.361604	0.484	0.355	8.8843e-63	MSN.3	COX7C
BACH1.6	3.91996e-67	-0.514826	0.255	0.32	1.43474e-62	MSN.3	BACH1
CEMIP.6	4.13432e-67	-0.321113	0.427	0.284	1.5132e-62	MSN.3	CEMIP
RPL35.4	4.45497e-67	-0.255631	0.516	0.348	1.63056e-62	MSN.3	RPL35
NOTCH2.6	9.1787e-67	-0.340878	0.079	0.229	3.3595e-62	MSN.3	NOTCH2
LINC00639.7	1.11344e-66	-0.675352	0.04	0.157	4.0753e-62	MSN.3	LINC00639
FGD6.4	1.20366e-66	-0.254811	0.374	0.293	4.4055e-62	MSN.3	FGD6
BCL6.3	1.62521e-66	-0.386348	0.111	0.273	5.94842e-62	MSN.3	BCL6
UBA52.5	2.99016e-66	-0.281513	0.431	0.276	1.09443e-61	MSN.3	UBA52
TUBB4B.7	3.1417e-66	-0.256539	0.394	0.236	1.14989e-61	MSN.3	TUBB4B
ATP6AP1.5	8.31352e-66	-0.265981	0.433	0.275	3.04283e-61	MSN.3	ATP6AP1
CHCHD2.6	1.43034e-65	-0.311732	0.457	0.319	5.23519e-61	MSN.3	CHCHD2
ADAMTS17.6	1.62989e-65	-0.490006	0.264	0.296	5.96555e-61	MSN.3	ADAMTS17
ATP1B2.4	2.14269e-65	-0.480708	0.121	0.271	7.84246e-61	MSN.3	ATP1B2
CD81.3	2.26914e-65	-0.37393	0.387	0.34	8.30527e-61	MSN.3	CD81
DIRAS1.6	2.54974e-65	-0.272985	0.413	0.257	9.33231e-61	MSN.3	DIRAS1
MT3.6	2.66208e-65	-0.577132	0.357	0.342	9.74346e-61	MSN.3	MT3
DYNLL2.7	3.38043e-65	-0.424627	0.445	0.346	1.23727e-60	MSN.3	DYNLL2
FAXDC2.6	3.80848e-65	-0.341711	0.255	0.244	1.39394e-60	MSN.3	FAXDC2
SET.5	7.16024e-65	-0.314654	0.445	0.314	2.62072e-60	MSN.3	SET
PSD2.4	9.15919e-65	-0.325625	0.3	0.256	3.35235e-60	MSN.3	PSD2
ADRA1A.6	1.25424e-64	-0.453628	0.09	0.255	4.59063e-60	MSN.3	ADRA1A
RPS23.4	2.14649e-64	-0.358165	0.447	0.329	7.85637e-60	MSN.3	RPS23
RGS20.7	2.97745e-64	-0.402889	0.246	0.201	1.08978e-59	MSN.3	RGS20
TESK2.5	5.00795e-64	-0.440125	0.182	0.295	1.83296e-59	MSN.3	TESK2
TBL1X.4	8.57706e-64	-0.471907	0.201	0.31	3.13929e-59	MSN.3	TBL1X
TPD52L1.6	1.38449e-63	-0.495315	0.235	0.216	5.06738e-59	MSN.3	TPD52L1
ENOSF1.3	2.30623e-63	-0.49672	0.211	0.301	8.44104e-59	MSN.3	ENOSF1
S100B.5	2.51127e-63	-0.373312	0.03	0.178	9.19148e-59	MSN.3	S100B
ARHGAP23.4	3.34163e-63	-0.375084	0.443	0.371	1.22307e-58	MSN.3	ARHGAP23
RPL19.5	3.75377e-63	-0.250649	0.493	0.336	1.37392e-58	MSN.3	RPL19
WIPF1.6	6.92677e-63	-0.441401	0.168	0.223	2.53527e-58	MSN.3	WIPF1
RTL8C.7	7.03087e-63	-0.33291	0.409	0.28	2.57337e-58	MSN.3	RTL8C
ENPP2.7	7.54073e-63	-0.866438	0.112	0.204	2.75998e-58	MSN.3	ENPP2
OLFM2.5	9.22671e-63	-0.463818	0.282	0.399	3.37707e-58	MSN.3	OLFM2
OAT.3	1.00062e-62	-0.253213	0.477	0.352	3.66238e-58	MSN.3	OAT
ACSBG1.6	1.18552e-62	-0.498304	0.041	0.152	4.33911e-58	MSN.3	ACSBG1
DEPTOR.7	1.35295e-62	-0.357482	0.393	0.312	4.95194e-58	MSN.3	DEPTOR
COX5B.5	1.54466e-62	-0.263259	0.434	0.287	5.6536e-58	MSN.3	COX5B
RPL18A.5	1.57867e-62	-0.2816	0.401	0.262	5.77811e-58	MSN.3	RPL18A
RPS4X.4	2.02953e-62	-0.251684	0.453	0.295	7.42827e-58	MSN.3	RPS4X
RERG.7	2.184e-62	-0.36975	0.298	0.26	7.99368e-58	MSN.3	RERG
SYT17.5	2.98943e-62	-0.375231	0.371	0.377	1.09416e-57	MSN.3	SYT17
USP3.5	3.48916e-62	-0.343673	0.156	0.29	1.27707e-57	MSN.3	USP3
FAM124A.5	4.05205e-62	-0.314807	0.373	0.289	1.48309e-57	MSN.3	FAM124A
SLC7A11.7	4.98431e-62	-0.456839	0.151	0.177	1.82431e-57	MSN.3	SLC7A11
PDXP.6	5.28173e-62	-0.2885	0.375	0.235	1.93317e-57	MSN.3	PDXP
ATP6V1F.6	7.83163e-62	-0.25428	0.371	0.232	2.86645e-57	MSN.3	ATP6V1F
UBASH3B.6	8.58819e-62	-0.290106	0.327	0.283	3.14336e-57	MSN.3	UBASH3B
ZIC1.6	1.10821e-61	-0.301368	0.015	0.153	4.05616e-57	MSN.3	ZIC1
RNASEK.4	1.35118e-61	-0.279262	0.435	0.3	4.94546e-57	MSN.3	RNASEK
RANBP3L.7	1.39668e-61	-0.59284	0.082	0.162	5.11198e-57	MSN.3	RANBP3L
DYNLT3.6	1.57255e-61	-0.276362	0.375	0.234	5.75569e-57	MSN.3	DYNLT3
PARM1.6	2.56353e-61	-0.283705	0.323	0.272	9.38276e-57	MSN.3	PARM1
ADGRG1.5	2.57599e-61	-0.341296	0.085	0.235	9.42839e-57	MSN.3	ADGRG1
AQP4.6	2.65201e-61	-0.592885	0.156	0.195	9.70664e-57	MSN.3	AQP4
GABARAPL2.6	3.12584e-61	-0.302244	0.442	0.318	1.14409e-56	MSN.3	GABARAPL2
BTBD11.6	1.041e-60	-0.53379	0.054	0.183	3.81015e-56	MSN.3	BTBD11
ADCY8.6	1.14657e-60	-0.321949	0.353	0.336	4.19657e-56	MSN.3	ADCY8
PAMR1.7	1.7621e-60	-0.600927	0.077	0.24	6.44948e-56	MSN.3	PAMR1
H3F3A.2	2.0265e-60	-0.296449	0.429	0.334	7.41721e-56	MSN.3	H3F3A
AC114971.1.6	2.53779e-60	-0.722438	0.182	0.25	9.28857e-56	MSN.3	AC114971.1
GLI3.7	3.0685e-60	-0.509568	0.027	0.14	1.1231e-55	MSN.3	GLI3
ZFAND6.3	6.22747e-60	-0.301708	0.356	0.328	2.27932e-55	MSN.3	ZFAND6
TTYH2.4	8.43392e-60	-0.401109	0.069	0.19	3.0869e-55	MSN.3	TTYH2
SLC25A18.6	1.02789e-59	-0.465436	0.055	0.168	3.76218e-55	MSN.3	SLC25A18
SUN2.4	1.38069e-59	-0.289136	0.347	0.28	5.05347e-55	MSN.3	SUN2
CD22.7	1.38739e-59	-0.380289	0.065	0.105	5.07797e-55	MSN.3	CD22
AL392086.3.6	1.84133e-59	-0.387944	0.163	0.193	6.73946e-55	MSN.3	AL392086.3
SLCO2B1.6	2.19968e-59	-0.48057	0.146	0.095	8.05105e-55	MSN.3	SLCO2B1
CSRP1.6	2.5541e-59	-0.38051	0.114	0.207	9.34827e-55	MSN.3	CSRP1
SUCLG2.6	2.59962e-59	-0.384918	0.134	0.239	9.51486e-55	MSN.3	SUCLG2
EYA2.7	3.05469e-59	-0.383928	0.079	0.174	1.11805e-54	MSN.3	EYA2
PLD1.7	3.24956e-59	-0.588946	0.214	0.248	1.18937e-54	MSN.3	PLD1
RPS21.4	3.55566e-59	-0.291651	0.417	0.288	1.30141e-54	MSN.3	RPS21
SCD.6	3.67902e-59	-0.543982	0.18	0.218	1.34656e-54	MSN.3	SCD
CLIC4.5	3.73989e-59	-0.465718	0.052	0.184	1.36884e-54	MSN.3	CLIC4
MAF.6	4.21967e-59	-0.480429	0.055	0.2	1.54444e-54	MSN.3	MAF
CST3.6	5.3154e-59	-0.777114	0.183	0.285	1.94549e-54	MSN.3	CST3
FAU.4	5.91649e-59	-0.319891	0.4	0.285	2.1655e-54	MSN.3	FAU
SPON1.6	6.19537e-59	-0.558715	0.138	0.208	2.26757e-54	MSN.3	SPON1
HPSE2.7	6.45921e-59	-0.854926	0.177	0.18	2.36414e-54	MSN.3	HPSE2
DGKD.4	8.24035e-59	-0.325378	0.323	0.337	3.01605e-54	MSN.3	DGKD
LRRC1.4	9.59033e-59	-0.266602	0.265	0.245	3.51016e-54	MSN.3	LRRC1
SHISA6.6	1.11837e-58	-0.306636	0.413	0.307	4.09333e-54	MSN.3	SHISA6
ITGB5.5	1.34333e-58	-0.316205	0.044	0.181	4.91672e-54	MSN.3	ITGB5
LINC01608.7	1.68523e-58	-0.796412	0.035	0.132	6.16812e-54	MSN.3	LINC01608
NAP1L3.6	2.43595e-58	-0.31208	0.404	0.286	8.91582e-54	MSN.3	NAP1L3
AC091826.2.6	2.56024e-58	-0.372602	0.287	0.25	9.37072e-54	MSN.3	AC091826.2
RPS16.4	2.65945e-58	-0.289732	0.383	0.264	9.73384e-54	MSN.3	RPS16
PRDX2.6	3.85532e-58	-0.295915	0.387	0.26	1.41108e-53	MSN.3	PRDX2
ARHGEF26.5	3.89032e-58	-0.409852	0.139	0.206	1.4239e-53	MSN.3	ARHGEF26
MYL6.2	4.40772e-58	-0.273978	0.409	0.295	1.61327e-53	MSN.3	MYL6
LHFPL2.6	4.8255e-58	-0.326537	0.391	0.274	1.76618e-53	MSN.3	LHFPL2
AC087854.1.4	5.21858e-58	-0.330787	0.337	0.307	1.91005e-53	MSN.3	AC087854.1
MITF.4	1.16138e-57	-0.389512	0.154	0.244	4.25078e-53	MSN.3	MITF
IQCA1.6	1.7344e-57	-0.259795	0.395	0.319	6.34809e-53	MSN.3	IQCA1
TMEM160.5	1.86205e-57	-0.268472	0.355	0.228	6.8153e-53	MSN.3	TMEM160
SH3PXD2B.5	2.17694e-57	-0.338503	0.285	0.321	7.96781e-53	MSN.3	SH3PXD2B
MYO15B.6	2.85689e-57	-0.33935	0.061	0.183	1.04565e-52	MSN.3	MYO15B
BMP7.3	3.83696e-57	-0.264627	0.032	0.156	1.40436e-52	MSN.3	BMP7
SRP9.2	5.06242e-57	-0.292235	0.421	0.319	1.8529e-52	MSN.3	SRP9
AC007364.1.5	5.37941e-57	-0.276378	0.429	0.342	1.96892e-52	MSN.3	AC007364.1
CYCS.7	5.47542e-57	-0.305783	0.411	0.287	2.00406e-52	MSN.3	CYCS
TRMT9B.5	8.14686e-57	0.264196	0.584	0.348	2.98183e-52	MSN.3	TRMT9B
PRDM16.7	9.4005e-57	-0.445516	0.035	0.135	3.44068e-52	MSN.3	PRDM16
ATP5F1E.4	1.07646e-56	-0.274309	0.441	0.312	3.93997e-52	MSN.3	ATP5F1E
PLLP.7	1.63192e-56	-0.420837	0.045	0.152	5.97298e-52	MSN.3	PLLP
RPL23A.3	1.82016e-56	-0.343295	0.428	0.344	6.66197e-52	MSN.3	RPL23A
MFAP3L.4	1.89167e-56	-0.34418	0.304	0.351	6.92371e-52	MSN.3	MFAP3L
VGF.6	2.08713e-56	-0.346002	0.322	0.22	7.63912e-52	MSN.3	VGF
SLCO1A2.7	2.61324e-56	-0.571412	0.029	0.135	9.56473e-52	MSN.3	SLCO1A2
LINC01630.6	2.91299e-56	-0.410657	0.169	0.171	1.06618e-51	MSN.3	LINC01630
CERCAM.7	3.09523e-56	-0.798655	0.148	0.211	1.13288e-51	MSN.3	CERCAM
STK33.7	3.88806e-56	-0.403089	0.133	0.197	1.42307e-51	MSN.3	STK33
PDLIM5.4	4.01159e-56	-0.437105	0.142	0.242	1.46828e-51	MSN.3	PDLIM5
LHFPL3.7	6.88986e-56	-1.18459	0.264	0.22	2.52176e-51	MSN.3	LHFPL3
RHOQ.2	8.46695e-56	-0.332617	0.254	0.322	3.09899e-51	MSN.3	RHOQ
VRK2.6	1.04867e-55	-0.519651	0.045	0.158	3.83824e-51	MSN.3	VRK2
CNP.5	1.2501e-55	-0.574503	0.238	0.267	4.57547e-51	MSN.3	CNP
ABCA8.7	1.65795e-55	-0.554315	0.019	0.127	6.06827e-51	MSN.3	ABCA8
C5orf64.6	2.32985e-55	-0.467432	0.046	0.17	8.52747e-51	MSN.3	C5orf64
AC125613.1.5	2.54744e-55	-0.3048	0.092	0.214	9.32389e-51	MSN.3	AC125613.1
LINC00499.7	3.08556e-55	-0.860645	0.062	0.135	1.12934e-50	MSN.3	LINC00499
FAM107B.7	3.78804e-55	-0.576815	0.072	0.179	1.38646e-50	MSN.3	FAM107B
SERF2.2	4.00968e-55	-0.284993	0.37	0.27	1.46758e-50	MSN.3	SERF2
GAD2.6	4.0615e-55	-0.499452	0.053	0.164	1.48655e-50	MSN.3	GAD2
ELF1.5	4.52823e-55	-0.376611	0.207	0.239	1.65738e-50	MSN.3	ELF1
MYO1E.5	8.23357e-55	-0.507748	0.13	0.234	3.01357e-50	MSN.3	MYO1E
CCDC50.4	8.88e-55	-0.346165	0.337	0.334	3.25017e-50	MSN.3	CCDC50
PLEKHG3.2	9.91271e-55	-0.32782	0.042	0.179	3.62815e-50	MSN.3	PLEKHG3
AC006059.1.3	1.07414e-54	-0.29588	0.372	0.314	3.93146e-50	MSN.3	AC006059.1
DLX6-AS1.7	1.22882e-54	-0.578201	0.039	0.156	4.4976e-50	MSN.3	DLX6-AS1
CTSD.2	1.34229e-54	-0.272416	0.388	0.277	4.91291e-50	MSN.3	CTSD
SCN1B.5	1.42431e-54	-0.273764	0.387	0.258	5.21311e-50	MSN.3	SCN1B
MRVI1.7	1.83164e-54	-0.450672	0.038	0.148	6.70398e-50	MSN.3	MRVI1
PADI2.5	1.91475e-54	-0.364165	0.063	0.193	7.00816e-50	MSN.3	PADI2
ADGRA3.6	1.9549e-54	-0.368846	0.267	0.275	7.15513e-50	MSN.3	ADGRA3
ACOT11.6	2.12152e-54	-0.307618	0.377	0.303	7.76497e-50	MSN.3	ACOT11
ATP5MC3.6	3.03836e-54	-0.269326	0.376	0.254	1.11207e-49	MSN.3	ATP5MC3
LINC02649.6	4.04016e-54	-0.356686	0.061	0.164	1.47874e-49	MSN.3	LINC02649
CNDP1.7	4.36511e-54	-0.627098	0.059	0.139	1.59767e-49	MSN.3	CNDP1
ABCC4.6	5.06112e-54	-0.361144	0.33	0.21	1.85242e-49	MSN.3	ABCC4
ZFP36L1.6	5.07307e-54	-0.538949	0.082	0.194	1.85679e-49	MSN.3	ZFP36L1
DLEU1.5	1.79588e-53	-0.565554	0.436	0.341	6.57312e-49	MSN.3	DLEU1
CBFB.5	3.10542e-53	-0.253196	0.343	0.304	1.13661e-48	MSN.3	CBFB
EYA1.6	3.18985e-53	-0.398338	0.069	0.14	1.16752e-48	MSN.3	EYA1
ALDH1L1.6	4.30861e-53	-0.346785	0.025	0.143	1.57699e-48	MSN.3	ALDH1L1
CTBP2.4	6.15188e-53	-0.355438	0.439	0.415	2.25165e-48	MSN.3	CTBP2
PROX1.4	6.35833e-53	-0.278637	0.02	0.133	2.32721e-48	MSN.3	PROX1
CLDN11.7	6.37967e-53	-0.530049	0.051	0.143	2.33502e-48	MSN.3	CLDN11
SMOC1.5	7.99663e-53	-0.38289	0.151	0.122	2.92685e-48	MSN.3	SMOC1
FGFR3.5	9.24239e-53	-0.376154	0.03	0.145	3.38281e-48	MSN.3	FGFR3
CDC14A.7	1.49876e-52	-0.276253	0.142	0.16	5.48561e-48	MSN.3	CDC14A
PCDH15.7	1.51415e-52	-0.594354	0.398	0.264	5.54193e-48	MSN.3	PCDH15
PRR5L.5	2.08309e-52	-0.419027	0.048	0.149	7.62433e-48	MSN.3	PRR5L
ANK1.6	2.47437e-52	-0.350342	0.08	0.186	9.05644e-48	MSN.3	ANK1
TULP3.4	2.54401e-52	-0.253002	0.26	0.252	9.31133e-48	MSN.3	TULP3
TLE1.3	2.796e-52	-0.307458	0.356	0.348	1.02336e-47	MSN.3	TLE1
AC099792.1.5	2.93116e-52	-0.326272	0.076	0.131	1.07284e-47	MSN.3	AC099792.1
FOLH1.7	4.42472e-52	-0.528482	0.021	0.122	1.61949e-47	MSN.3	FOLH1
ARL4C.7	1.14217e-51	-0.345766	0.311	0.284	4.18046e-47	MSN.3	ARL4C
ETNPPL.7	2.52019e-51	-0.499786	0.029	0.129	9.22414e-47	MSN.3	ETNPPL
GLDN.7	3.44166e-51	-0.590247	0.184	0.259	1.25968e-46	MSN.3	GLDN
SLCO1C1.7	3.69728e-51	-0.412596	0.022	0.126	1.35324e-46	MSN.3	SLCO1C1
ASPA.7	4.85337e-51	-0.518231	0.048	0.142	1.77638e-46	MSN.3	ASPA
CUEDC1.3	7.1166e-51	-0.373713	0.249	0.296	2.60475e-46	MSN.3	CUEDC1
TSC22D4.3	1.05637e-50	-0.318416	0.151	0.226	3.86643e-46	MSN.3	TSC22D4
INPP5D.7	1.1005e-50	-0.479461	0.154	0.101	4.02793e-46	MSN.3	INPP5D
SLC25A6.5	2.52722e-50	-0.269852	0.35	0.243	9.2499e-46	MSN.3	SLC25A6
ABCA1.5	3.10571e-50	-0.329364	0.136	0.244	1.13672e-45	MSN.3	ABCA1
ERBB3.7	3.31276e-50	-0.355985	0.041	0.144	1.2125e-45	MSN.3	ERBB3
RHOB.3	3.97723e-50	-0.276848	0.322	0.27	1.45571e-45	MSN.3	RHOB
EGLN3.4	7.20144e-50	-0.29948	0.25	0.237	2.6358e-45	MSN.3	EGLN3
PLSCR4.5	7.60089e-50	-0.290276	0.056	0.14	2.782e-45	MSN.3	PLSCR4
ACSS3.7	9.73506e-50	-0.321135	0.221	0.212	3.56313e-45	MSN.3	ACSS3
ENTPD1.6	1.15533e-49	-0.399795	0.072	0.171	4.22863e-45	MSN.3	ENTPD1
FAM189A2.7	1.21932e-49	-0.434558	0.037	0.149	4.46284e-45	MSN.3	FAM189A2
DOCK11.5	1.38224e-49	-0.305615	0.165	0.2	5.05912e-45	MSN.3	DOCK11
SEMA3B.6	1.55293e-49	-0.328882	0.042	0.149	5.68389e-45	MSN.3	SEMA3B
PAPLN.6	2.07077e-49	-0.304848	0.022	0.119	7.57924e-45	MSN.3	PAPLN
USP6NL.3	2.34075e-49	-0.255894	0.351	0.27	8.56738e-45	MSN.3	USP6NL
MIF.7	2.65314e-49	-0.352964	0.358	0.26	9.71076e-45	MSN.3	MIF
OLMALINC.4	3.54051e-49	-0.306749	0.235	0.225	1.29586e-44	MSN.3	OLMALINC
COX6B1.3	3.56075e-49	-0.256253	0.353	0.247	1.30327e-44	MSN.3	COX6B1
LINC01170.6	3.68161e-49	-0.720824	0.046	0.146	1.34751e-44	MSN.3	LINC01170
AC008957.2.5	3.88426e-49	-0.319775	0.009	0.112	1.42168e-44	MSN.3	AC008957.2
MT-ND2.7	4.05344e-49	-0.702181	0.617	0.523	1.4836e-44	MSN.3	MT-ND2
MRFAP1.6	4.22507e-49	-0.32249	0.359	0.268	1.54642e-44	MSN.3	MRFAP1
DOCK2.7	5.57276e-49	-0.35888	0.234	0.15	2.03969e-44	MSN.3	DOCK2
MT-ND5.7	5.91922e-49	-0.628968	0.535	0.449	2.16649e-44	MSN.3	MT-ND5
ZNF710.3	6.74255e-49	-0.303207	0.371	0.292	2.46784e-44	MSN.3	ZNF710
FGF1.6	8.25069e-49	-0.28826	0.313	0.285	3.01983e-44	MSN.3	FGF1
KCNMB2-AS1.5	9.24928e-49	-0.480112	0.343	0.357	3.38533e-44	MSN.3	KCNMB2-AS1
WIF1.5	9.34272e-49	-0.390436	0.025	0.141	3.41953e-44	MSN.3	WIF1
TP53BP2.2	1.0792e-48	-0.26721	0.095	0.193	3.94996e-44	MSN.3	TP53BP2
MT-CO3.7	1.43984e-48	-0.455726	0.787	0.685	5.26997e-44	MSN.3	MT-CO3
PLXNB1.4	1.73404e-48	-0.270156	0.063	0.169	6.34677e-44	MSN.3	PLXNB1
PMP22.5	3.75575e-48	-0.288854	0.074	0.177	1.37464e-43	MSN.3	PMP22
MAL.6	4.11498e-48	-0.361563	0.041	0.143	1.50612e-43	MSN.3	MAL
RGCC.4	4.3446e-48	-0.251681	0.143	0.161	1.59017e-43	MSN.3	RGCC
CDH13.7	4.5564e-48	0.29855	0.663	0.443	1.66769e-43	MSN.3	CDH13
MT-CYB.7	8.02745e-48	-0.56223	0.634	0.528	2.93813e-43	MSN.3	MT-CYB
YAP1.7	8.58923e-48	-0.289526	0.048	0.128	3.14375e-43	MSN.3	YAP1
TP53TG5.7	1.35013e-47	-0.263633	0.252	0.198	4.94161e-43	MSN.3	TP53TG5
MT-CO2.7	1.45911e-47	-0.51623	0.727	0.633	5.34048e-43	MSN.3	MT-CO2
MT-ND1.7	2.2835e-47	-0.572284	0.675	0.568	8.35785e-43	MSN.3	MT-ND1
MYRF.7	5.13972e-47	-0.459933	0.035	0.132	1.88119e-42	MSN.3	MYRF
CDK18.7	7.79687e-47	-0.502521	0.24	0.258	2.85373e-42	MSN.3	CDK18
MEIS1.4	9.30927e-47	-0.313471	0.152	0.23	3.40729e-42	MSN.3	MEIS1
KCNJ10.4	9.3807e-47	-0.260957	0.037	0.155	3.43343e-42	MSN.3	KCNJ10
GATM.3	1.02408e-46	-0.303258	0.189	0.25	3.74822e-42	MSN.3	GATM
MYO10.6	1.50159e-46	-0.292862	0.251	0.255	5.49597e-42	MSN.3	MYO10
ATP8B4.6	1.60289e-46	-0.281586	0.36	0.223	5.86673e-42	MSN.3	ATP8B4
AL160272.1.5	2.08752e-46	-0.331907	0.013	0.113	7.64052e-42	MSN.3	AL160272.1
EMX2OS.5	2.55131e-46	-0.279002	0.019	0.116	9.33805e-42	MSN.3	EMX2OS
ALDH1A1.7	2.65822e-46	-0.392617	0.093	0.138	9.72933e-42	MSN.3	ALDH1A1
AC012494.1.7	2.76619e-46	-0.830149	0.138	0.165	1.01245e-41	MSN.3	AC012494.1
BCAR3.6	2.8119e-46	-0.276381	0.319	0.302	1.02918e-41	MSN.3	BCAR3
MARCKSL1.4	3.17208e-46	-0.302049	0.061	0.187	1.16101e-41	MSN.3	MARCKSL1
TXNIP.4	5.34095e-46	-0.400749	0.044	0.149	1.95484e-41	MSN.3	TXNIP
EFHD1.7	9.9125e-46	-0.34392	0.112	0.19	3.62807e-41	MSN.3	EFHD1
KIF6.7	1.94533e-45	-0.400194	0.226	0.218	7.12009e-41	MSN.3	KIF6
SLC5A11.7	1.95482e-45	-0.773149	0.106	0.137	7.15482e-41	MSN.3	SLC5A11
A2M.7	2.57392e-45	-0.342197	0.174	0.127	9.42079e-41	MSN.3	A2M
ELOB.4	4.62694e-45	-0.272146	0.337	0.242	1.69351e-40	MSN.3	ELOB
DBNDD2.5	5.11065e-45	-0.287058	0.258	0.206	1.87055e-40	MSN.3	DBNDD2
AC233296.1.7	7.33197e-45	-0.485321	0.163	0.242	2.68357e-40	MSN.3	AC233296.1
NAP1L5.6	1.48121e-44	-0.314322	0.329	0.253	5.42139e-40	MSN.3	NAP1L5
F3.5	2.24025e-44	-0.3176	0.028	0.122	8.19955e-40	MSN.3	F3
ARHGEF26-AS1.5	2.81588e-44	-0.360035	0.119	0.214	1.03064e-39	MSN.3	ARHGEF26-AS1
PLEKHG1.5	4.10965e-44	-0.251516	0.389	0.305	1.50417e-39	MSN.3	PLEKHG1
TCF7L1.5	4.80474e-44	-0.258031	0.031	0.136	1.75858e-39	MSN.3	TCF7L1
OAF.5	7.02954e-44	-0.284488	0.046	0.141	2.57288e-39	MSN.3	OAF
PDE3A.6	7.09342e-44	-0.335659	0.056	0.157	2.59626e-39	MSN.3	PDE3A
TOX3.4	7.29582e-44	-0.291157	0.06	0.174	2.67034e-39	MSN.3	TOX3
SH3TC2.7	8.59338e-44	-0.365787	0.025	0.106	3.14526e-39	MSN.3	SH3TC2
TNS1.4	1.10521e-43	-0.250981	0.184	0.191	4.04518e-39	MSN.3	TNS1
TMCC3.6	1.1545e-43	-0.284808	0.029	0.14	4.22558e-39	MSN.3	TMCC3
CA2.3	2.01784e-43	-0.268549	0.018	0.124	7.3855e-39	MSN.3	CA2
AL359091.1.6	2.24781e-43	-0.437617	0.032	0.124	8.22722e-39	MSN.3	AL359091.1
AC109466.1.5	2.98895e-43	-0.535664	0.22	0.196	1.09399e-38	MSN.3	AC109466.1
VAV3.5	3.5224e-43	-0.382359	0.106	0.181	1.28923e-38	MSN.3	VAV3
SGO1-AS1.4	3.52514e-43	-0.338702	0.209	0.181	1.29024e-38	MSN.3	SGO1-AS1
MID1.2	3.7388e-43	-0.295415	0.125	0.223	1.36844e-38	MSN.3	MID1
ZFP36L2.4	4.18915e-43	-0.403735	0.036	0.138	1.53327e-38	MSN.3	ZFP36L2
OPALIN.7	7.11004e-43	-0.409184	0.029	0.106	2.60235e-38	MSN.3	OPALIN
RYR1.4	1.63616e-42	-0.268493	0.309	0.26	5.98851e-38	MSN.3	RYR1
FAM107A.7	2.04751e-42	-0.472598	0.139	0.224	7.49408e-38	MSN.3	FAM107A
AC004158.1.4	2.20343e-42	-0.25081	0.421	0.337	8.06476e-38	MSN.3	AC004158.1
AC110285.1.7	2.43172e-42	-0.317881	0.047	0.146	8.90033e-38	MSN.3	AC110285.1
OLIG1.5	3.11352e-42	-0.319216	0.028	0.126	1.13958e-37	MSN.3	OLIG1
GABARAP.4	4.42814e-42	-0.29327	0.348	0.274	1.62074e-37	MSN.3	GABARAP
AC008571.2.7	6.33644e-42	-0.761187	0.086	0.136	2.3192e-37	MSN.3	AC008571.2
MIR4300HG.7	8.71223e-42	-0.407886	0.226	0.194	3.18876e-37	MSN.3	MIR4300HG
POU3F3.4	1.08874e-41	-0.337905	0.229	0.328	3.98488e-37	MSN.3	POU3F3
LDB3.7	1.1123e-41	-0.40122	0.138	0.164	4.07115e-37	MSN.3	LDB3
SEMA6D.6	1.15267e-41	-0.273762	0.434	0.467	4.2189e-37	MSN.3	SEMA6D
RHOU.3	1.38691e-41	-0.284025	0.115	0.157	5.07622e-37	MSN.3	RHOU
CPM.5	1.57825e-41	-0.300173	0.061	0.14	5.77657e-37	MSN.3	CPM
AL033523.1.7	1.9693e-41	-0.653886	0.027	0.114	7.20782e-37	MSN.3	AL033523.1
CGNL1.4	2.63759e-41	-0.260517	0.02	0.116	9.65383e-37	MSN.3	CGNL1
TRIM59.7	3.21367e-41	-0.353831	0.054	0.116	1.17624e-36	MSN.3	TRIM59
PLCE1.5	4.22828e-41	-0.256828	0.137	0.155	1.54759e-36	MSN.3	PLCE1
COX6A1.7	5.63156e-41	-0.378385	0.327	0.266	2.06121e-36	MSN.3	COX6A1
MT2A.5	5.80901e-41	-0.434535	0.058	0.155	2.12615e-36	MSN.3	MT2A
CA8.6	6.09322e-41	-0.295483	0.095	0.179	2.23018e-36	MSN.3	CA8
EZR.4	1.1945e-40	-0.252916	0.028	0.117	4.37198e-36	MSN.3	EZR
GJA1.6	1.38684e-40	-0.364289	0.042	0.124	5.07599e-36	MSN.3	GJA1
ITPR2.7	2.54844e-40	-0.585105	0.488	0.467	9.32756e-36	MSN.3	ITPR2
LINC02328.4	3.02844e-40	-0.253483	0.195	0.186	1.10844e-35	MSN.3	LINC02328
SEPTIN4.5	3.09195e-40	-0.351638	0.22	0.261	1.13169e-35	MSN.3	SEPTIN4
TSBP1-AS1.2	3.09528e-40	-0.308476	0.256	0.298	1.1329e-35	MSN.3	TSBP1-AS1
PLS3.4	4.4696e-40	-0.297193	0.25	0.29	1.63592e-35	MSN.3	PLS3
EFEMP1.6	4.87809e-40	-0.362944	0.041	0.123	1.78543e-35	MSN.3	EFEMP1
PCDH19.4	5.78535e-40	-0.306038	0.24	0.304	2.1175e-35	MSN.3	PCDH19
ROR1.6	1.26971e-39	-0.337027	0.128	0.191	4.64727e-35	MSN.3	ROR1
VWC2.7	1.28891e-39	-0.391735	0.228	0.284	4.71752e-35	MSN.3	VWC2
MAP3K1.3	1.3317e-39	-0.252068	0.212	0.238	4.87417e-35	MSN.3	MAP3K1
SVIP.5	1.63172e-39	-0.314332	0.3	0.263	5.97225e-35	MSN.3	SVIP
APOE.6	1.6855e-39	-0.494911	0.092	0.181	6.1691e-35	MSN.3	APOE
RAPGEF3.4	2.71287e-39	-0.277153	0.085	0.174	9.92937e-35	MSN.3	RAPGEF3
PRDX1.2	3.41552e-39	-0.256861	0.283	0.223	1.25012e-34	MSN.3	PRDX1
MT-ND4.7	3.462e-39	-0.29587	0.659	0.573	1.26713e-34	MSN.3	MT-ND4
CARNS1.7	4.47759e-39	-0.326571	0.064	0.116	1.63884e-34	MSN.3	CARNS1
NDE1.4	5.70944e-39	-0.26848	0.053	0.133	2.08971e-34	MSN.3	NDE1
TMEM123.2	6.77517e-39	-0.263272	0.066	0.152	2.47978e-34	MSN.3	TMEM123
NPTXR.5	6.88698e-39	-0.403374	0.535	0.448	2.5207e-34	MSN.3	NPTXR
MT-ATP6.7	7.48821e-39	-0.528223	0.646	0.567	2.74076e-34	MSN.3	MT-ATP6
NTNG1.6	7.74057e-39	-0.466775	0.175	0.268	2.83313e-34	MSN.3	NTNG1
MMD2.7	8.41662e-39	-0.507497	0.26	0.298	3.08057e-34	MSN.3	MMD2
RREB1.7	8.95516e-39	-0.282807	0.04	0.126	3.27768e-34	MSN.3	RREB1
ZNF423.5	1.20946e-38	-0.266345	0.124	0.221	4.42674e-34	MSN.3	ZNF423
GRIN3A.6	1.2547e-38	-0.338483	0.175	0.177	4.59231e-34	MSN.3	GRIN3A
TMTC4.2	1.40335e-38	-0.280768	0.241	0.258	5.13639e-34	MSN.3	TMTC4
PDK4.5	1.70356e-38	-0.32682	0.017	0.11	6.23521e-34	MSN.3	PDK4
AC023095.1.5	1.81419e-38	-0.274623	0.063	0.161	6.64013e-34	MSN.3	AC023095.1
GNA14.7	2.15816e-38	-0.491658	0.155	0.204	7.89908e-34	MSN.3	GNA14
ABTB2.5	2.63177e-38	-0.304779	0.071	0.151	9.63255e-34	MSN.3	ABTB2
AP1S2.2	3.27645e-38	-0.273999	0.144	0.231	1.19921e-33	MSN.3	AP1S2
F11-AS1.7	3.28826e-38	-0.402444	0.09	0.148	1.20354e-33	MSN.3	F11-AS1
COBLL1.4	4.0116e-38	-0.355683	0.03	0.131	1.46829e-33	MSN.3	COBLL1
LTBP1.6	8.27048e-38	-0.284623	0.215	0.23	3.02708e-33	MSN.3	LTBP1
UTRN.6	1.28427e-37	-0.345997	0.369	0.378	4.70055e-33	MSN.3	UTRN
SLC14A1.7	1.94681e-37	-0.48709	0.059	0.119	7.12552e-33	MSN.3	SLC14A1
PLEKHA7.3	2.98221e-37	-0.250893	0.156	0.196	1.09152e-32	MSN.3	PLEKHA7
AL163541.1.7	3.43039e-37	-0.522254	0.208	0.124	1.25556e-32	MSN.3	AL163541.1
PIEZO2.6	4.52695e-37	-0.354133	0.126	0.138	1.65691e-32	MSN.3	PIEZO2
RASSF2.4	5.82267e-37	-0.255549	0.046	0.132	2.13116e-32	MSN.3	RASSF2
AC090015.1.7	1.04565e-36	-0.44289	0.041	0.117	3.8272e-32	MSN.3	AC090015.1
SUCLG2-AS1.4	1.40963e-36	-0.286767	0.193	0.229	5.15937e-32	MSN.3	SUCLG2-AS1
C14orf132.4	1.64635e-36	-0.411496	0.255	0.333	6.02579e-32	MSN.3	C14orf132
BCAN.6	1.91427e-36	-0.317448	0.189	0.237	7.00642e-32	MSN.3	BCAN
METRN.3	1.9482e-36	-0.260124	0.268	0.257	7.1306e-32	MSN.3	METRN
ID4.6	2.54436e-36	-0.279962	0.025	0.121	9.3126e-32	MSN.3	ID4
LYN.6	4.07527e-36	-0.35788	0.048	0.129	1.49159e-31	MSN.3	LYN
TJP2.3	5.12706e-36	-0.260419	0.208	0.219	1.87655e-31	MSN.3	TJP2
ALDOC.4	7.7582e-36	-0.39672	0.228	0.259	2.83958e-31	MSN.3	ALDOC
IGFBP7.5	8.23975e-36	-0.32207	0.029	0.112	3.01583e-31	MSN.3	IGFBP7
PCED1B.4	4.78413e-35	-0.259147	0.133	0.211	1.75104e-30	MSN.3	PCED1B
PMP2.5	3.21121e-33	-0.303448	0.034	0.129	1.17534e-28	MSN.3	PMP2
AL354809.1.6	5.93613e-33	-0.285371	0.18	0.138	2.17268e-28	MSN.3	AL354809.1
CXCL14.5	6.8737e-33	-0.507504	0.051	0.14	2.51584e-28	MSN.3	CXCL14
SELENOP.3	1.12757e-32	-0.262396	0.035	0.112	4.12703e-28	MSN.3	SELENOP
B2M.3	1.3361e-32	-0.408509	0.176	0.205	4.89027e-28	MSN.3	B2M
NINJ2.5	1.38058e-32	-0.297369	0.085	0.112	5.05304e-28	MSN.3	NINJ2
DAPK2.6	1.46916e-32	-0.291148	0.151	0.172	5.37727e-28	MSN.3	DAPK2
BHLHE41.2	2.51854e-32	-0.28233	0.214	0.219	9.2181e-28	MSN.3	BHLHE41
PALD1.7	7.45398e-32	-0.36991	0.167	0.136	2.72823e-27	MSN.3	PALD1
VSTM2A.6	8.98139e-32	-0.286471	0.239	0.284	3.28728e-27	MSN.3	VSTM2A
IFI16.4	1.23283e-31	-0.268775	0.034	0.119	4.51227e-27	MSN.3	IFI16
MARCH3.3	1.92299e-31	-0.329957	0.149	0.183	7.03834e-27	MSN.3	2021-03-03
VCAN.6	4.116e-31	-0.639334	0.049	0.131	1.5065e-26	MSN.3	VCAN
GFAP.5	1.89615e-30	-0.658794	0.067	0.129	6.9401e-26	MSN.3	GFAP
IL1RAP.4	2.09841e-30	-0.255421	0.289	0.301	7.68039e-26	MSN.3	IL1RAP
SPP1.7	2.64244e-30	-0.486087	0.039	0.114	9.67159e-26	MSN.3	SPP1
HHATL.6	1.15491e-29	-0.313009	0.138	0.197	4.22708e-25	MSN.3	HHATL
AC008050.1.4	3.92377e-29	-0.252965	0.224	0.177	1.43614e-24	MSN.3	AC008050.1
LPCAT2.5	4.89419e-29	-0.299907	0.033	0.109	1.79132e-24	MSN.3	LPCAT2
P2RY12.7	1.01864e-28	-0.500306	0.171	0.155	3.72831e-24	MSN.3	P2RY12
LPAR6.7	6.962e-28	-0.355328	0.139	0.125	2.54816e-23	MSN.3	LPAR6
MT-ND6.7	1.24053e-27	-0.308424	0.183	0.146	4.54045e-23	MSN.3	MT-ND6
KCNAB1.4	1.26101e-27	-0.251272	0.173	0.207	4.61541e-23	MSN.3	KCNAB1
MT-ND4L.7	1.69999e-27	-0.368787	0.33	0.269	6.22215e-23	MSN.3	MT-ND4L
ARHGAP29.3	1.8154e-26	-0.267085	0.208	0.242	6.64456e-22	MSN.3	ARHGAP29
AC008415.1.4	3.26174e-26	-0.325861	0.125	0.125	1.19383e-21	MSN.3	AC008415.1
CRYAB.3	5.94666e-26	-0.27585	0.099	0.138	2.17654e-21	MSN.3	CRYAB
UACA.4	2.53011e-25	-0.292573	0.045	0.115	9.26045e-21	MSN.3	UACA
LRMDA.7	8.52224e-25	-0.703163	0.337	0.26	3.11922e-20	MSN.3	LRMDA
AF279873.3.5	1.43086e-23	-0.267729	0.085	0.134	5.23708e-19	MSN.3	AF279873.3
MT-ATP8.7	5.00574e-23	-0.358967	0.279	0.227	1.83215e-18	MSN.3	MT-ATP8
PTCHD4.6	1.24874e-22	-0.297681	0.306	0.283	4.5705e-18	MSN.3	PTCHD4
AC073091.3.5	3.92896e-22	-0.29599	0.2	0.191	1.43804e-17	MSN.3	AC073091.3
SNCG.7	1.05313e-20	-0.329698	0.131	0.156	3.85456e-16	MSN.3	SNCG
HSPA1A.2	1.13967e-20	-0.260832	0.151	0.137	4.1713e-16	MSN.3	HSPA1A
KCNMB2.7	2.59398e-20	-0.327472	0.413	0.419	9.49422e-16	MSN.3	KCNMB2
RGS5.3	9.67782e-19	-0.258832	0.124	0.126	3.54218e-14	MSN.3	RGS5
PCP4.5	2.31541e-16	-0.283003	0.102	0.138	8.47462e-12	MSN.3	PCP4
MT-ND3.7	1.90116e-15	-0.259217	0.481	0.449	6.95843e-11	MSN.3	MT-ND3
ZNF385D.8	0	2.01667	0.964	0.349	0	INT.PV	ZNF385D
ERBB4.7	0	1.87639	0.99	0.663	0	INT.PV	ERBB4
ZNF804A.5	0	1.83584	0.933	0.316	0	INT.PV	ZNF804A
DPP10.8	0	1.80198	0.959	0.78	0	INT.PV	DPP10
BTBD11.7	0	1.75245	0.934	0.146	0	INT.PV	BTBD11
NXPH1.8	0	1.72217	0.934	0.198	0	INT.PV	NXPH1
KCNC2.6	0	1.61648	0.975	0.48	0	INT.PV	KCNC2
CNTN5.7	0	1.57847	0.915	0.476	0	INT.PV	CNTN5
GRIP1.7	0	1.55074	0.943	0.453	0	INT.PV	GRIP1
KIAA1217.5	0	1.51836	0.941	0.454	0	INT.PV	KIAA1217
MYO16.7	0	1.4951	0.904	0.224	0	INT.PV	MYO16
SLIT2.5	0	1.41017	0.93	0.372	0	INT.PV	SLIT2
SDK1.5	0	1.3746	0.904	0.386	0	INT.PV	SDK1
TMEM132C.6	0	1.36258	0.917	0.293	0	INT.PV	TMEM132C
SCN1A-AS1.5	0	1.34062	0.884	0.262	0	INT.PV	SCN1A-AS1
CNTNAP2.6	0	1.32418	0.993	0.82	0	INT.PV	CNTNAP2
TENM1.6	0	1.32254	0.922	0.292	0	INT.PV	TENM1
KAZN.8	0	1.31121	0.962	0.694	0	INT.PV	KAZN
CNTNAP3B.4	0	1.3065	0.888	0.235	0	INT.PV	CNTNAP3B
VWC2.8	0	1.3064	0.921	0.254	0	INT.PV	VWC2
ANK1.7	0	1.29369	0.907	0.151	0	INT.PV	ANK1
PTPRM.5	0	1.29138	0.904	0.449	0	INT.PV	PTPRM
GAD1.6	0	1.28162	0.936	0.196	0	INT.PV	GAD1
FGF12.7	0	1.24689	0.977	0.639	0	INT.PV	FGF12
TENM3.6	0	1.22535	0.916	0.439	0	INT.PV	TENM3
GAD2.7	0	1.20614	0.811	0.132	0	INT.PV	GAD2
MYO5B	0	1.1718	0.757	0.077	0	INT.PV	MYO5B
GABRG3.7	0	1.12858	0.924	0.42	0	INT.PV	GABRG3
ADAMTS17.7	0	1.12858	0.867	0.27	0	INT.PV	ADAMTS17
DLGAP1.7	0	1.12561	0.973	0.771	0	INT.PV	DLGAP1
ALK.7	0	1.11862	0.871	0.247	0	INT.PV	ALK
TAFA2.6	0	1.11699	0.953	0.531	0	INT.PV	TAFA2
PLXNA4.7	0	1.11219	0.937	0.427	0	INT.PV	PLXNA4
ZMAT4.7	0	1.0984	0.789	0.357	0	INT.PV	ZMAT4
PTCHD4.7	0	1.09513	0.892	0.258	0	INT.PV	PTCHD4
PAM.6	0	1.06874	0.944	0.494	0	INT.PV	PAM
NHS.6	0	1.06056	0.9	0.277	0	INT.PV	NHS
SAMD5.5	0	1.04719	0.847	0.157	0	INT.PV	SAMD5
ASTN2.4	0	1.02699	0.941	0.649	0	INT.PV	ASTN2
PLCXD3.5	0	1.0234	0.821	0.148	0	INT.PV	PLCXD3
CNTNAP3.3	0	1.0166	0.871	0.166	0	INT.PV	CNTNAP3
XKR4.7	0	1.01349	0.95	0.508	0	INT.PV	XKR4
TRPC4.3	0	1.00714	0.844	0.133	0	INT.PV	TRPC4
CALN1.5	0	0.996212	0.883	0.432	0	INT.PV	CALN1
SOX6.8	0	0.993568	0.921	0.318	0	INT.PV	SOX6
AL033504.1.3	0	0.966471	0.794	0.132	0	INT.PV	AL033504.1
KCNMB2.8	0	0.961142	0.928	0.397	0	INT.PV	KCNMB2
KIF26B.6	0	0.944605	0.904	0.351	0	INT.PV	KIF26B
RASGRF2.5	0	0.929717	0.95	0.465	0	INT.PV	RASGRF2
KCND2.7	0	0.928606	0.943	0.536	0	INT.PV	KCND2
ZNF536.8	0	0.926555	0.919	0.284	0	INT.PV	ZNF536
HCN1.6	0	0.904756	0.953	0.499	0	INT.PV	HCN1
CADPS.6	0	0.902135	0.966	0.597	0	INT.PV	CADPS
SLC35F4.4	0	0.900149	0.701	0.092	0	INT.PV	SLC35F4
KLF12.5	0	0.897945	0.91	0.5	0	INT.PV	KLF12
ADCY8.7	0	0.896549	0.884	0.314	0	INT.PV	ADCY8
GRIA1.8	0	0.895212	0.942	0.498	0	INT.PV	GRIA1
SULF1.1	0	0.888416	0.648	0.042	0	INT.PV	SULF1
RPS6KA2.5	0	0.887759	0.944	0.643	0	INT.PV	RPS6KA2
EYS	0	0.886118	0.694	0.192	0	INT.PV	EYS
RBMS3.8	0	0.883611	0.937	0.491	0	INT.PV	RBMS3
AC006148.1.4	0	0.882995	0.904	0.457	0	INT.PV	AC006148.1
SHISA9.8	0	0.882601	0.928	0.445	0	INT.PV	SHISA9
GRIK3.7	0	0.86973	0.764	0.202	0	INT.PV	GRIK3
AL445623.2.3	0	0.863324	0.828	0.246	0	INT.PV	AL445623.2
TIAM1.6	0	0.858715	0.937	0.574	0	INT.PV	TIAM1
SRRM4.7	0	0.857819	0.928	0.438	0	INT.PV	SRRM4
TAC1	0	0.853708	0.661	0.027	0	INT.PV	TAC1
FGF13.6	0	0.852734	0.859	0.285	0	INT.PV	FGF13
OSBPL3.3	0	0.846545	0.891	0.434	0	INT.PV	OSBPL3
RUNX2.6	0	0.842561	0.857	0.209	0	INT.PV	RUNX2
TAFA4.1	0	0.823365	0.705	0.066	0	INT.PV	TAFA4
ELAVL2.6	0	0.813461	0.909	0.358	0	INT.PV	ELAVL2
HUNK.2	0	0.806061	0.861	0.275	0	INT.PV	HUNK
PPARGC1A.3	0	0.805217	0.882	0.348	0	INT.PV	PPARGC1A
KLHL5.2	0	0.804893	0.915	0.384	0	INT.PV	KLHL5
KCNS3	0	0.802502	0.77	0.055	0	INT.PV	KCNS3
KCNC1.3	0	0.797399	0.901	0.377	0	INT.PV	KCNC1
LINC02389.4	0	0.795925	0.851	0.313	0	INT.PV	LINC02389
FAR2.5	0	0.793063	0.888	0.378	0	INT.PV	FAR2
SLC6A1.6	0	0.792363	0.956	0.411	0	INT.PV	SLC6A1
SETBP1.6	0	0.791697	0.924	0.561	0	INT.PV	SETBP1
SCN1A.4	0	0.790375	0.957	0.513	0	INT.PV	SCN1A
LRRFIP1.2	0	0.776495	0.927	0.522	0	INT.PV	LRRFIP1
OSBPL10.5	0	0.773082	0.884	0.323	0	INT.PV	OSBPL10
LHX6	0	0.757286	0.827	0.048	0	INT.PV	LHX6
CEMIP.7	0	0.753117	0.766	0.27	0	INT.PV	CEMIP
SUPT3H.2	0	0.752465	0.918	0.596	0	INT.PV	SUPT3H
FAM78B.4	0	0.746761	0.85	0.315	0	INT.PV	FAM78B
GRIP2.1	0	0.743768	0.838	0.106	0	INT.PV	GRIP2
MAGI1.4	0	0.739581	0.95	0.703	0	INT.PV	MAGI1
KIAA1211.7	0	0.72834	0.863	0.286	0	INT.PV	KIAA1211
SPOCK3.7	0	0.728116	0.95	0.434	0	INT.PV	SPOCK3
CFAP161.2	0	0.722674	0.81	0.233	0	INT.PV	CFAP161
DOCK11.6	0	0.714632	0.811	0.173	0	INT.PV	DOCK11
AL596087.2.1	0	0.71073	0.7	0.173	0	INT.PV	AL596087.2
RGS5.4	0	0.704489	0.652	0.104	0	INT.PV	RGS5
GNAL.5	0	0.694001	0.885	0.301	0	INT.PV	GNAL
DGKD.5	0	0.682093	0.887	0.313	0	INT.PV	DGKD
ANKRD34C-AS1.7	0	0.67789	0.84	0.287	0	INT.PV	ANKRD34C-AS1
TRPC5.5	0	0.675847	0.805	0.22	0	INT.PV	TRPC5
AP000943.2.2	0	0.675092	0.781	0.203	0	INT.PV	AP000943.2
LRP8.1	0	0.665081	0.847	0.337	0	INT.PV	LRP8
BCL11B.4	0	0.660405	0.791	0.18	0	INT.PV	BCL11B
COL12A1.4	0	0.652538	0.737	0.162	0	INT.PV	COL12A1
TOX3.5	0	0.649775	0.775	0.144	0	INT.PV	TOX3
CPLX1.7	0	0.637994	0.909	0.357	0	INT.PV	CPLX1
LYPD6B.1	0	0.631619	0.683	0.09	0	INT.PV	LYPD6B
ST8SIA4.5	0	0.630298	0.784	0.16	0	INT.PV	ST8SIA4
SLC26A4	0	0.629586	0.679	0.208	0	INT.PV	SLC26A4
DPP10-AS3	0	0.620005	0.546	0.075	0	INT.PV	DPP10-AS3
FBLN7	0	0.619282	0.796	0.149	0	INT.PV	FBLN7
AFF2.4	0	0.614549	0.765	0.238	0	INT.PV	AFF2
AFAP1.4	0	0.600755	0.86	0.328	0	INT.PV	AFAP1
CRTAC1	0	0.600205	0.756	0.187	0	INT.PV	CRTAC1
OPRD1.1	0	0.597729	0.765	0.218	0	INT.PV	OPRD1
DLX6-AS1.8	0	0.593982	0.805	0.123	0	INT.PV	DLX6-AS1
MYO1B.4	0	0.592746	0.738	0.208	0	INT.PV	MYO1B
ARX	0	0.576607	0.779	0.102	0	INT.PV	ARX
SIAH3	0	0.560417	0.77	0.142	0	INT.PV	SIAH3
TSPAN9	0	0.558197	0.784	0.242	0	INT.PV	TSPAN9
DCX.4	0	0.558048	0.803	0.279	0	INT.PV	DCX
KCNAB3	0	0.555235	0.745	0.087	0	INT.PV	KCNAB3
CLMP	0	0.553853	0.632	0.107	0	INT.PV	CLMP
GPR149.1	0	0.548609	0.42	0.034	0	INT.PV	GPR149
ADCYAP1R1.5	0	0.536074	0.833	0.28	0	INT.PV	ADCYAP1R1
SPTB.1	0	0.526212	0.818	0.25	0	INT.PV	SPTB
SLC7A8.3	0	0.524707	0.824	0.296	0	INT.PV	SLC7A8
COL4A2.3	0	0.510314	0.758	0.216	0	INT.PV	COL4A2
GLRA2.1	0	0.508729	0.67	0.135	0	INT.PV	GLRA2
CACNA2D2	0	0.507612	0.734	0.138	0	INT.PV	CACNA2D2
AC087457.1	0	0.504821	0.71	0.079	0	INT.PV	AC087457.1
TENM3-AS1.1	0	0.497854	0.598	0.099	0	INT.PV	TENM3-AS1
GRIN2D.1	0	0.48526	0.759	0.13	0	INT.PV	GRIN2D
ENTPD3.1	0	0.483559	0.783	0.223	0	INT.PV	ENTPD3
PRDM1.1	0	0.477023	0.595	0.052	0	INT.PV	PRDM1
AC093610.1	0	0.47205	0.503	0.074	0	INT.PV	AC093610.1
LYPD6.2	0	0.468601	0.626	0.113	0	INT.PV	LYPD6
IGF1.6	0	0.461675	0.671	0.113	0	INT.PV	IGF1
LGI2.1	0	0.451055	0.628	0.063	0	INT.PV	LGI2
FLT3	0	0.434625	0.58	0.061	0	INT.PV	FLT3
ECE2.1	0	0.412469	0.755	0.189	0	INT.PV	ECE2
PVALB	0	0.410654	0.398	0.009	0	INT.PV	PVALB
CCNJL	0	0.404626	0.641	0.109	0	INT.PV	CCNJL
RNF144B.1	0	0.402509	0.621	0.075	0	INT.PV	RNF144B
SYTL5.1	0	0.397263	0.531	0.072	0	INT.PV	SYTL5
VAV2.1	0	0.392143	0.75	0.199	0	INT.PV	VAV2
TCIM	0	0.372637	0.489	0.023	0	INT.PV	TCIM
CRHBP	0	0.36593	0.522	0.035	0	INT.PV	CRHBP
SILC1.8	0	0.349584	0.79	0.233	0	INT.PV	SILC1
LINC00354	0	0.345581	0.539	0.052	0	INT.PV	LINC00354
LBH	0	0.344907	0.521	0.066	0	INT.PV	LBH
HGF.1	0	0.32082	0.46	0.048	0	INT.PV	HGF
HTR7	0	0.317977	0.476	0.036	0	INT.PV	HTR7
NXPH2.1	0	0.312109	0.504	0.074	0	INT.PV	NXPH2
POSTN	0	0.307808	0.35	0.008	0	INT.PV	POSTN
NPPC	0	0.301939	0.382	0.017	0	INT.PV	NPPC
FRMPD1	0	0.297315	0.586	0.097	0	INT.PV	FRMPD1
MAFB	0	0.297109	0.499	0.057	0	INT.PV	MAFB
DUSP10.1	0	0.292483	0.599	0.092	0	INT.PV	DUSP10
AL445123.2	0	0.287536	0.515	0.062	0	INT.PV	AL445123.2
INPP5J	0	0.280508	0.54	0.069	0	INT.PV	INPP5J
RND3.1	0	0.276732	0.513	0.059	0	INT.PV	RND3
C1QL1.1	0	0.272832	0.501	0.047	0	INT.PV	C1QL1
AC079148.3	0	0.256244	0.414	0.022	0	INT.PV	AC079148.3
RBFOX3.6	0	-0.339904	0.776	0.473	0	INT.PV	RBFOX3
CNKSR2.7	0	-0.554333	0.784	0.556	0	INT.PV	CNKSR2
GAS7.4	0	-0.713822	0.754	0.6	0	INT.PV	GAS7
CAMK2A.7	0	-0.751065	0.85	0.576	0	INT.PV	CAMK2A
ARHGAP21.1	0	-0.820124	0.856	0.775	0	INT.PV	ARHGAP21
SLC8A1.6	0	-0.821817	0.761	0.633	0	INT.PV	SLC8A1
PRKCB.8	0	-0.851813	0.848	0.674	0	INT.PV	PRKCB
NELL2.7	0	-0.85397	0.643	0.541	0	INT.PV	NELL2
MIR99AHG.6	0	-0.869632	0.877	0.75	0	INT.PV	MIR99AHG
CACNB2.6	0	-1.0029	0.712	0.598	0	INT.PV	CACNB2
PSD3.5	0	-1.07974	0.735	0.763	0	INT.PV	PSD3
CACNA2D1.5	0	-1.43266	0.234	0.681	0	INT.PV	CACNA2D1
NRXN1.7	0	-1.4956	0.949	0.861	0	INT.PV	NRXN1
ARPP21.6	0	-1.50924	0.213	0.573	0	INT.PV	ARPP21
RALYL.7	4.94065645841247e-324	-1.70333	0.488	0.627	1.80832967034355e-319	INT.PV	RALYL
GDPD5	9.88131291682493e-324	0.309512	0.566	0.099	3.61665934068709e-319	INT.PV	GDPD5
ACADL	1.48219693752374e-323	0.251561	0.44	0.045	5.42498901103064e-319	INT.PV	ACADL
CNTNAP5.8	9.38724727098368e-323	0.956825	0.93	0.496	3.43582637365274e-318	INT.PV	CNTNAP5
UBASH3B.7	2.37151510003798e-322	0.547093	0.816	0.262	8.67998241764902e-318	INT.PV	UBASH3B
PLD5.6	1.57606941023358e-321	0.850726	0.827	0.292	5.76857164839591e-317	INT.PV	PLD5
SNHG14.7	2.72724236504368e-321	0.801654	0.999	0.936	9.98197978029638e-317	INT.PV	SNHG14
AC008105.3.1	1.69316296829795e-320	0.42715	0.731	0.21	6.19714578026733e-316	INT.PV	AC008105.3
MARCH11.3	5.60645932274813e-319	0.515042	0.764	0.242	2.05202017671904e-314	INT.PV	2021-03-11
RIMBP2.6	1.02097677581802e-318	0.722137	0.916	0.428	3.73687709717153e-314	INT.PV	RIMBP2
SNRPN.7	1.16169655306652e-318	0.737779	0.952	0.553	4.25192555387878e-314	INT.PV	SNRPN
NRCAM.6	8.11795804222231e-318	-0.422652	0.939	0.718	2.97125382303379e-313	INT.PV	NRCAM
NTN4.3	2.67201797985352e-316	0.459563	0.748	0.21	9.77985300806186e-312	INT.PV	NTN4
EPHA6.7	4.15841235088463e-316	1.0631	0.903	0.475	1.52202050454728e-311	INT.PV	EPHA6
SLC8A3.5	1.04993983666695e-311	0.630074	0.864	0.349	3.84288e-307	INT.PV	SLC8A3
CACNG2.5	3.1890567856296e-311	0.626928	0.884	0.383	1.16723e-306	INT.PV	CACNG2
DSCAM.6	8.38913858078807e-311	-1.6131	0.457	0.578	3.07051e-306	INT.PV	DSCAM
CABP1.8	0	-0.497195	0.687	0.468	4.03988e-304	INT.PV	CABP1
FMN1.7	0	0.797727	0.918	0.451	4.30337e-304	INT.PV	FMN1
UNC5D.6	1.15196e-307	0.937472	0.929	0.506	4.2163e-303	INT.PV	UNC5D
KCNIP2	6.80236e-307	0.415708	0.725	0.207	2.48973e-302	INT.PV	KCNIP2
GRIA4.4	1.03716e-305	0.801831	0.964	0.611	3.7961e-301	INT.PV	GRIA4
ME3.7	1.69914e-305	0.635299	0.888	0.433	6.21901e-301	INT.PV	ME3
SLC32A1	1.36513e-304	0.260572	0.439	0.05	4.99653e-300	INT.PV	SLC32A1
SRRM3.8	1.54849e-304	0.659552	0.912	0.411	5.66764e-300	INT.PV	SRRM3
CTNNA2.7	3.56199e-303	-1.10157	0.924	0.757	1.30373e-298	INT.PV	CTNNA2
GPM6B.6	8.99193e-303	-0.852343	0.846	0.747	3.29113e-298	INT.PV	GPM6B
NEDD4L.5	2.50106e-302	-1.0068	0.275	0.586	9.15415e-298	INT.PV	NEDD4L
SH3RF3.5	7.4727e-299	0.701719	0.909	0.475	2.73508e-294	INT.PV	SH3RF3
CACNB4.5	9.93304e-299	0.742948	0.949	0.621	3.63559e-294	INT.PV	CACNB4
CACNA2D3.8	2.79937e-298	-1.25075	0.417	0.587	1.0246e-293	INT.PV	CACNA2D3
AMOTL1.1	2.31966e-296	0.437358	0.729	0.21	8.49019e-292	INT.PV	AMOTL1
PEX5L.5	4.73672e-296	-0.872971	0.83	0.696	1.73369e-291	INT.PV	PEX5L
ADARB1.1	1.01095e-294	0.561231	0.854	0.382	3.70019e-290	INT.PV	ADARB1
ADAMTS9-AS2.7	3.20474e-294	0.901855	0.765	0.264	1.17297e-289	INT.PV	ADAMTS9-AS2
UPP1	3.83923e-294	0.397445	0.735	0.234	1.4052e-289	INT.PV	UPP1
PLCH1.5	8.79602e-293	0.543092	0.741	0.22	3.21943e-288	INT.PV	PLCH1
KCNT1.5	3.26032e-291	0.530622	0.845	0.336	1.19331e-286	INT.PV	KCNT1
SH3GL3.5	4.48089e-290	-0.651744	0.769	0.544	1.64005e-285	INT.PV	SH3GL3
AL136114.1.1	1.48117e-289	0.788971	0.453	0.065	5.42122e-285	INT.PV	AL136114.1
NDST4.1	3.52982e-289	0.281013	0.39	0.039	1.29195e-284	INT.PV	NDST4
TOX2.2	1.3104e-288	0.531432	0.685	0.186	4.79621e-284	INT.PV	TOX2
ANO4.7	2.12639e-287	0.713194	0.917	0.499	7.7828e-283	INT.PV	ANO4
RAB3IP.6	2.02936e-282	0.521442	0.839	0.329	7.42768e-278	INT.PV	RAB3IP
MIR34AHG.1	1.64651e-281	0.310271	0.585	0.124	6.02637e-277	INT.PV	MIR34AHG
NFIX.5	4.95829e-280	-1.02948	0.167	0.629	1.81479e-275	INT.PV	NFIX
GRIN2B.8	8.81739e-279	0.677514	0.971	0.584	3.22725e-274	INT.PV	GRIN2B
ARHGAP20.2	7.0043e-278	0.573748	0.864	0.382	2.56365e-273	INT.PV	ARHGAP20
SLC4A10.6	1.68889e-276	0.6837	0.96	0.566	6.1815e-272	INT.PV	SLC4A10
GABRB2.6	2.0299e-275	0.699802	0.97	0.56	7.42965e-271	INT.PV	GABRB2
NDST3.6	4.89724e-273	0.789878	0.838	0.358	1.79244e-268	INT.PV	NDST3
GHR.4	6.67625e-273	0.591252	0.763	0.261	2.44358e-268	INT.PV	GHR
MED12L.5	1.06629e-272	-0.409812	0.798	0.565	3.90272e-268	INT.PV	MED12L
GPR176.2	1.56417e-272	0.486909	0.744	0.262	5.72502e-268	INT.PV	GPR176
PPP2R2C.7	2.04525e-272	-0.385277	0.834	0.591	7.48584e-268	INT.PV	PPP2R2C
LINC00599.8	6.35072e-272	0.608639	0.89	0.406	2.32443e-267	INT.PV	LINC00599
PTPRN2.7	1.0226e-269	0.70035	0.961	0.583	3.74282e-265	INT.PV	PTPRN2
AK5.6	1.50653e-269	-0.558186	0.81	0.605	5.51405e-265	INT.PV	AK5
BASP1.6	5.99918e-268	-0.637174	0.82	0.586	2.19576e-263	INT.PV	BASP1
SLC9A9.7	1.32556e-267	0.839589	0.872	0.466	4.85169e-263	INT.PV	SLC9A9
FMNL2.6	1.56845e-266	-0.730266	0.899	0.771	5.74069e-262	INT.PV	FMNL2
U91319.1.8	6.73159e-266	0.586931	0.785	0.295	2.46383e-261	INT.PV	U91319.1
FAM135B.4	6.94719e-266	0.662407	0.896	0.458	2.54274e-261	INT.PV	FAM135B
PDE1A.6	1.32957e-265	-1.4204	0.217	0.527	4.86637e-261	INT.PV	PDE1A
CDH7.3	6.524e-265	0.514928	0.626	0.159	2.38785e-260	INT.PV	CDH7
GRK3.4	1.16757e-264	0.646057	0.92	0.55	4.27344e-260	INT.PV	GRK3
SLC44A5.6	1.59096e-264	0.843831	0.847	0.439	5.82306e-260	INT.PV	SLC44A5
NCAM2.4	3.32204e-264	-0.931537	0.706	0.788	1.2159e-259	INT.PV	NCAM2
MEG8.8	6.86875e-264	0.686099	0.934	0.508	2.51403e-259	INT.PV	MEG8
GALNT7.3	1.12517e-263	0.586058	0.868	0.441	4.11823e-259	INT.PV	GALNT7
PKNOX2.5	3.01703e-263	0.672514	0.901	0.453	1.10426e-258	INT.PV	PKNOX2
FAT3.6	1.144e-262	-1.08798	0.291	0.534	4.18717e-258	INT.PV	FAT3
MRTFB.8	2.89661e-262	-0.492036	0.832	0.608	1.06019e-257	INT.PV	MRTFB
KCNK3	2.40285e-261	0.262586	0.549	0.115	8.79469e-257	INT.PV	KCNK3
ABCA10.4	1.06418e-260	0.477463	0.842	0.348	3.89501e-256	INT.PV	ABCA10
DLGAP2.8	1.11799e-260	0.799305	0.942	0.555	4.09195e-256	INT.PV	DLGAP2
PIK3R1.3	1.169e-260	-0.911189	0.659	0.7	4.27864e-256	INT.PV	PIK3R1
SGO1-AS1.5	2.37324e-259	0.586761	0.63	0.163	8.68629e-255	INT.PV	SGO1-AS1
VWC2L.5	5.04366e-258	0.3314	0.608	0.158	1.84603e-253	INT.PV	VWC2L
CTXND1.2	1.0451e-257	0.294715	0.507	0.107	3.82518e-253	INT.PV	CTXND1
TMEM131L.2	1.57225e-257	0.461978	0.794	0.304	5.75459e-253	INT.PV	TMEM131L
DNER.7	2.02061e-257	0.606916	0.906	0.449	7.39564e-253	INT.PV	DNER
SYN2.6	4.38515e-257	0.676693	0.946	0.557	1.60501e-252	INT.PV	SYN2
AC007368.1.7	3.82021e-256	0.368474	0.739	0.264	1.39823e-251	INT.PV	AC007368.1
HS3ST1.1	4.54543e-256	0.374075	0.59	0.149	1.66367e-251	INT.PV	HS3ST1
TTC39B.1	8.06672e-255	0.476467	0.838	0.369	2.9525e-250	INT.PV	TTC39B
ATP1A3.6	1.12601e-254	0.4676	0.92	0.443	4.12132e-250	INT.PV	ATP1A3
TACR1	2.31569e-254	0.292802	0.456	0.072	8.47566e-250	INT.PV	TACR1
MCC.7	1.89581e-253	0.3918	0.777	0.285	6.93884e-249	INT.PV	MCC
LRRC39.1	3.38474e-253	0.320718	0.652	0.184	1.23885e-248	INT.PV	LRRC39
PARD3.8	3.42958e-253	-0.390975	0.651	0.324	1.25526e-248	INT.PV	PARD3
ATP8A2.7	4.80535e-253	0.649269	0.936	0.527	1.75881e-248	INT.PV	ATP8A2
VSTM2A.7	2.94475e-252	0.399449	0.755	0.262	1.07781e-247	INT.PV	VSTM2A
INPP4B.7	5.39002e-252	0.659719	0.903	0.476	1.9728e-247	INT.PV	INPP4B
ZPBP	5.50678e-252	0.280264	0.458	0.078	2.01554e-247	INT.PV	ZPBP
PCSK2.7	7.10636e-252	-0.465924	0.604	0.443	2.601e-247	INT.PV	PCSK2
TENM2.5	1.37113e-251	0.791714	0.963	0.659	5.01848e-247	INT.PV	TENM2
CHN1.6	3.53872e-250	-1.07398	0.798	0.722	1.29521e-245	INT.PV	CHN1
COBL.5	6.34193e-250	-1.11866	0.243	0.603	2.32121e-245	INT.PV	COBL
KAZN-AS1.1	1.05994e-249	0.404357	0.609	0.171	3.87947e-245	INT.PV	KAZN-AS1
GREB1.1	6.63669e-249	0.445869	0.805	0.331	2.4291e-244	INT.PV	GREB1
ATRNL1.7	3.07317e-248	0.70401	0.971	0.682	1.12481e-243	INT.PV	ATRNL1
PPIP5K2	4.2986e-248	0.608302	0.9	0.532	1.57333e-243	INT.PV	PPIP5K2
COL4A1	4.48519e-248	0.301635	0.599	0.153	1.64163e-243	INT.PV	COL4A1
PPARG	5.13938e-248	0.433187	0.634	0.184	1.88106e-243	INT.PV	PPARG
ADCY1.8	2.83272e-247	0.477072	0.924	0.467	1.0368e-242	INT.PV	ADCY1
CACNA1A.6	3.86809e-247	0.685443	0.949	0.599	1.41576e-242	INT.PV	CACNA1A
FAM189A1.5	4.30287e-247	0.561825	0.87	0.398	1.57489e-242	INT.PV	FAM189A1
ST8SIA1.4	6.60159e-247	0.546606	0.875	0.428	2.41625e-242	INT.PV	ST8SIA1
MIR124-2HG.7	1.25108e-246	0.520679	0.871	0.4	4.57906e-242	INT.PV	MIR124-2HG
FAM110B.4	2.79388e-246	0.578939	0.837	0.382	1.02259e-241	INT.PV	FAM110B
KCNJ3.6	4.91201e-245	0.585798	0.923	0.481	1.79785e-240	INT.PV	KCNJ3
KCNAB1.5	8.58575e-245	0.278386	0.646	0.187	3.14247e-240	INT.PV	KCNAB1
SV2B.8	1.17403e-244	-1.21212	0.162	0.45	4.29706e-240	INT.PV	SV2B
VSTM2L.5	3.36698e-244	0.307044	0.764	0.277	1.23235e-239	INT.PV	VSTM2L
KALRN.7	1.51955e-243	-0.608444	0.911	0.714	5.5617e-239	INT.PV	KALRN
OSBPL6.4	2.65881e-243	0.615625	0.922	0.575	9.73153e-239	INT.PV	OSBPL6
GABRG3-AS1.3	6.08233e-243	0.566612	0.622	0.19	2.2262e-238	INT.PV	GABRG3-AS1
AL357873.1.1	1.09753e-242	0.487978	0.596	0.175	4.01707e-238	INT.PV	AL357873.1
MBNL2.3	1.65531e-241	-0.615179	0.792	0.681	6.05861e-237	INT.PV	MBNL2
FOXP1.3	1.73095e-241	-0.526526	0.805	0.661	6.33546e-237	INT.PV	FOXP1
BICDL1.7	1.89649e-241	0.442216	0.848	0.367	6.94135e-237	INT.PV	BICDL1
DOCK4.7	2.02219e-241	-1.11299	0.841	0.763	7.40142e-237	INT.PV	DOCK4
CDH9.7	8.3255e-241	0.580178	0.849	0.364	3.04722e-236	INT.PV	CDH9
SHANK2.7	4.26962e-240	0.623133	0.915	0.473	1.56272e-235	INT.PV	SHANK2
IQGAP2.1	4.29087e-240	0.325563	0.38	0.049	1.5705e-235	INT.PV	IQGAP2
GABRD.6	1.33776e-239	0.297058	0.711	0.236	4.89633e-235	INT.PV	GABRD
AC025809.1.2	2.52176e-239	0.412879	0.71	0.246	9.22988e-235	INT.PV	AC025809.1
RSPO2.5	8.76661e-238	0.590915	0.672	0.231	3.20867e-233	INT.PV	RSPO2
LRRC7.6	4.00943e-237	-0.542157	0.914	0.756	1.46749e-232	INT.PV	LRRC7
MAP4K4.6	8.49911e-237	-0.878214	0.797	0.723	3.11076e-232	INT.PV	MAP4K4
CMTM8	1.09553e-236	0.359139	0.498	0.101	4.00974e-232	INT.PV	CMTM8
TJP1.4	6.99261e-236	-0.578495	0.864	0.715	2.55936e-231	INT.PV	TJP1
GRM5.6	2.09087e-235	0.631619	0.953	0.585	7.6528e-231	INT.PV	GRM5
CLEC2L.2	1.94209e-234	0.358737	0.7	0.235	7.10826e-230	INT.PV	CLEC2L
PPM1E.5	9.28253e-234	0.569325	0.905	0.464	3.3975e-229	INT.PV	PPM1E
LRRC4C.6	1.31945e-233	0.680187	0.955	0.727	4.82932e-229	INT.PV	LRRC4C
NMNAT2.6	1.33277e-232	0.542279	0.931	0.494	4.87806e-228	INT.PV	NMNAT2
GNAQ.3	3.78845e-232	-0.5381	0.884	0.783	1.38661e-227	INT.PV	GNAQ
GPM6A.6	1.07949e-231	-0.908835	0.952	0.805	3.95102e-227	INT.PV	GPM6A
SOX5.7	1.82863e-231	0.682047	0.943	0.592	6.69296e-227	INT.PV	SOX5
MICAL2.7	2.50449e-231	0.401569	0.902	0.439	9.1667e-227	INT.PV	MICAL2
FGF9	1.23013e-230	0.325749	0.712	0.254	4.50241e-226	INT.PV	FGF9
NOVA1.2	1.40577e-229	-0.572437	0.825	0.677	5.14527e-225	INT.PV	NOVA1
GAS2.2	3.65708e-229	0.449137	0.782	0.324	1.33853e-224	INT.PV	GAS2
RBFOX1.7	7.99853e-229	0.696422	0.987	0.848	2.92754e-224	INT.PV	RBFOX1
PLXNA2.6	9.86132e-229	-0.399547	0.651	0.506	3.60934e-224	INT.PV	PLXNA2
FNBP1L.4	2.4513e-228	0.348298	0.794	0.32	8.97201e-224	INT.PV	FNBP1L
KCNJ6.6	3.03178e-228	0.417373	0.875	0.408	1.10966e-223	INT.PV	KCNJ6
ZSWIM6.8	4.90983e-228	-0.832128	0.802	0.716	1.79705e-223	INT.PV	ZSWIM6
FBXW7.7	5.46515e-228	-0.408315	0.868	0.638	2.0003e-223	INT.PV	FBXW7
TMEM132B.6	5.89943e-228	0.627602	0.95	0.634	2.15925e-223	INT.PV	TMEM132B
RUNDC3B.7	1.95521e-227	0.318662	0.863	0.401	7.15628e-223	INT.PV	RUNDC3B
NQO2.2	1.52349e-226	0.446474	0.84	0.398	5.57614e-222	INT.PV	NQO2
TMEM108.7	4.99147e-226	0.663259	0.931	0.56	1.82693e-221	INT.PV	TMEM108
ABLIM2.7	6.22999e-226	0.337875	0.88	0.423	2.28024e-221	INT.PV	ABLIM2
TCAIM	4.63966e-225	0.438017	0.834	0.39	1.69816e-220	INT.PV	TCAIM
SGCZ.7	7.77162e-225	1.18837	0.773	0.395	2.84449e-220	INT.PV	SGCZ
GRM3.8	1.33553e-224	-1.17498	0.38	0.514	4.88819e-220	INT.PV	GRM3
CNNM1.4	4.754e-224	0.363757	0.816	0.35	1.74001e-219	INT.PV	CNNM1
ST8SIA5.7	1.09639e-223	0.294122	0.871	0.414	4.01291e-219	INT.PV	ST8SIA5
BEND6.2	1.16083e-223	0.459892	0.835	0.388	4.24876e-219	INT.PV	BEND6
THSD7A.6	1.5214e-223	0.794919	0.823	0.366	5.56847e-219	INT.PV	THSD7A
EPB41.4	4.49548e-223	0.443576	0.779	0.32	1.64539e-218	INT.PV	EPB41
CCDC136	1.68915e-222	0.34861	0.81	0.345	6.18244e-218	INT.PV	CCDC136
CDH10.5	1.92853e-222	-0.755706	0.501	0.554	7.05863e-218	INT.PV	CDH10
AC079921.1.1	2.1521e-222	0.31187	0.549	0.137	7.87689e-218	INT.PV	AC079921.1
SEPTIN6.2	1.40946e-221	0.302529	0.741	0.278	5.15876e-217	INT.PV	SEPTIN6
RAB3C.6	1.5602e-221	0.452159	0.893	0.445	5.7105e-217	INT.PV	RAB3C
PCLO.6	1.83627e-221	0.564027	0.96	0.619	6.72093e-217	INT.PV	PCLO
PTK2.6	2.69724e-221	-0.465746	0.922	0.777	9.87218e-217	INT.PV	PTK2
DLGAP1-AS5	4.3559e-221	0.362396	0.5	0.136	1.5943e-216	INT.PV	DLGAP1-AS5
PRPSAP1	1.01561e-220	0.344045	0.788	0.333	3.71725e-216	INT.PV	PRPSAP1
FLRT2.4	1.34364e-220	-0.379969	0.772	0.573	4.91787e-216	INT.PV	FLRT2
KCNIP4.6	5.21601e-220	-1.3332	0.902	0.869	1.90911e-215	INT.PV	KCNIP4
SIDT1.6	8.89934e-220	0.320721	0.791	0.331	3.25725e-215	INT.PV	SIDT1
AC046195.2	1.16231e-219	0.44189	0.239	0.02	4.25417e-215	INT.PV	AC046195.2
PLXNC1.3	3.10656e-219	0.427265	0.786	0.335	1.13703e-214	INT.PV	PLXNC1
RAB3B	5.144e-219	0.396799	0.493	0.107	1.88276e-214	INT.PV	RAB3B
NECAB1.6	9.86537e-219	-1.13809	0.281	0.526	3.61083e-214	INT.PV	NECAB1
CHRM3.7	1.10006e-218	-0.946977	0.45	0.527	4.02632e-214	INT.PV	CHRM3
HS6ST2.1	1.52264e-218	0.440443	0.606	0.184	5.57302e-214	INT.PV	HS6ST2
CORO6	2.02839e-218	0.299801	0.714	0.262	7.4241e-214	INT.PV	CORO6
CLEC16A.2	6.07277e-217	0.543146	0.897	0.567	2.2227e-212	INT.PV	CLEC16A
KSR2.6	3.54337e-216	0.433421	0.919	0.48	1.29691e-211	INT.PV	KSR2
PLCE1.6	4.20313e-216	0.484521	0.545	0.138	1.53839e-211	INT.PV	PLCE1
FAM81A.5	1.25021e-215	0.345866	0.847	0.389	4.57591e-211	INT.PV	FAM81A
KHDRBS3.7	4.50619e-215	-0.260803	0.874	0.576	1.64931e-210	INT.PV	KHDRBS3
KHDRBS2.6	6.44585e-215	0.64155	0.942	0.579	2.35925e-210	INT.PV	KHDRBS2
EPHA7.6	9.63084e-215	0.355857	0.743	0.285	3.52498e-210	INT.PV	EPHA7
MARCH4.5	1.57794e-214	0.362868	0.772	0.313	5.77542e-210	INT.PV	2021-03-04
ARAP2.7	3.53835e-214	-1.16498	0.229	0.631	1.29507e-209	INT.PV	ARAP2
VSTM2A-OT1	6.63161e-214	0.275145	0.604	0.178	2.42724e-209	INT.PV	VSTM2A-OT1
PDE4B.7	9.8875e-213	-1.54442	0.426	0.717	3.61893e-208	INT.PV	PDE4B
AC024901.1.7	1.4047e-212	0.54517	0.75	0.301	5.14133e-208	INT.PV	AC024901.1
GALNT17.7	1.44426e-212	0.425757	0.934	0.507	5.28614e-208	INT.PV	GALNT17
LUZP2.6	2.55987e-212	0.515442	0.703	0.253	9.36937e-208	INT.PV	LUZP2
TRANK1.4	2.65694e-212	0.384571	0.849	0.398	9.72468e-208	INT.PV	TRANK1
CNTN4.7	3.39564e-212	0.602289	0.918	0.513	1.24284e-207	INT.PV	CNTN4
ENOX1.6	7.40788e-211	0.646944	0.929	0.647	2.71136e-206	INT.PV	ENOX1
SPAG16.3	1.10635e-210	0.582517	0.879	0.493	4.04934e-206	INT.PV	SPAG16
ANKS1A.2	1.45724e-210	0.499744	0.889	0.528	5.33364e-206	INT.PV	ANKS1A
ARHGAP44.7	3.36738e-210	0.252965	0.894	0.47	1.23249e-205	INT.PV	ARHGAP44
MTSS1.8	5.73564e-210	0.434643	0.895	0.476	2.0993e-205	INT.PV	MTSS1
CPE.7	5.7774e-210	-0.70141	0.765	0.638	2.11459e-205	INT.PV	CPE
SLC38A1.4	8.34372e-210	0.363898	0.894	0.457	3.05389e-205	INT.PV	SLC38A1
CHSY3.6	1.33756e-209	-0.317568	0.719	0.48	4.89559e-205	INT.PV	CHSY3
TSHZ3.3	6.13564e-209	0.420924	0.752	0.304	2.24571e-204	INT.PV	TSHZ3
MROH1.2	2.83455e-208	0.439979	0.872	0.45	1.03748e-203	INT.PV	MROH1
MEPE	2.99307e-208	0.402676	0.176	0.004	1.09549e-203	INT.PV	MEPE
EPB41L2.6	9.48878e-208	-0.704969	0.732	0.646	3.47299e-203	INT.PV	EPB41L2
FRMD4B.6	4.1245e-207	-0.632981	0.559	0.289	1.50961e-202	INT.PV	FRMD4B
MCTP1.5	4.56425e-207	0.438682	0.913	0.483	1.67056e-202	INT.PV	MCTP1
TRPM2.4	7.76763e-207	0.255673	0.778	0.326	2.84303e-202	INT.PV	TRPM2
DAB1.8	8.85223e-207	0.653301	0.929	0.561	3.24e-202	INT.PV	DAB1
ICA1.4	1.26793e-206	0.388227	0.867	0.423	4.64076e-202	INT.PV	ICA1
MYRFL	1.33407e-206	0.278991	0.45	0.093	4.88285e-202	INT.PV	MYRFL
PAK5.5	1.53915e-206	0.399727	0.874	0.431	5.63345e-202	INT.PV	PAK5
CHRD	2.32294e-206	0.297399	0.622	0.203	8.5022e-202	INT.PV	CHRD
MARCH1.5	5.68464e-206	-0.97365	0.507	0.638	2.08063e-201	INT.PV	2021-03-01
PRKCE.5	1.0872e-205	0.553242	0.951	0.665	3.97928e-201	INT.PV	PRKCE
CACNA1D.6	1.09042e-205	0.536498	0.911	0.506	3.99106e-201	INT.PV	CACNA1D
WASF1.8	4.30167e-205	-0.445236	0.617	0.476	1.57445e-200	INT.PV	WASF1
RGS7BP.4	6.77145e-205	0.26875	0.851	0.408	2.47842e-200	INT.PV	RGS7BP
TRERF1.3	7.79711e-205	0.464284	0.858	0.438	2.85382e-200	INT.PV	TRERF1
ZNF385B.6	2.37342e-204	0.333669	0.877	0.448	8.68697e-200	INT.PV	ZNF385B
CYTH3.5	2.55107e-204	0.420688	0.841	0.41	9.33715e-200	INT.PV	CYTH3
PCDH19.5	1.05492e-203	0.335722	0.729	0.283	3.86113e-199	INT.PV	PCDH19
GPRC5B.7	1.39795e-203	-0.343282	0.595	0.341	5.11665e-199	INT.PV	GPRC5B
ATP2B4.5	1.47744e-203	-0.748047	0.094	0.485	5.40757e-199	INT.PV	ATP2B4
ERC1.3	2.59414e-203	0.544041	0.923	0.652	9.49483e-199	INT.PV	ERC1
GRM7.8	2.77042e-203	-0.545631	0.751	0.563	1.014e-198	INT.PV	GRM7
RNF175.5	3.65464e-203	0.349117	0.805	0.356	1.33764e-198	INT.PV	RNF175
MYT1L.7	7.37874e-203	0.467003	0.952	0.556	2.70069e-198	INT.PV	MYT1L
ABCA9.1	2.05634e-202	0.279538	0.665	0.233	7.52642e-198	INT.PV	ABCA9
LPCAT4.2	4.20664e-202	0.253181	0.764	0.317	1.53967e-197	INT.PV	LPCAT4
MDGA2.7	4.9528e-202	0.602909	0.949	0.62	1.81277e-197	INT.PV	MDGA2
SCAMP5.5	1.02528e-200	0.385171	0.904	0.491	3.75263e-196	INT.PV	SCAMP5
TBC1D30	1.57597e-200	0.269628	0.702	0.265	5.76821e-196	INT.PV	TBC1D30
RAPGEF4.5	1.93143e-200	0.467434	0.928	0.526	7.06923e-196	INT.PV	RAPGEF4
GABRA1.6	4.56282e-200	0.357557	0.888	0.457	1.67004e-195	INT.PV	GABRA1
TNR.5	5.57855e-200	-0.40866	0.825	0.489	2.04181e-195	INT.PV	TNR
ERC2.5	6.54771e-200	0.585933	0.945	0.605	2.39653e-195	INT.PV	ERC2
CACNA1E.7	7.44016e-200	-0.681063	0.413	0.459	2.72317e-195	INT.PV	CACNA1E
PDZD2.8	3.30098e-199	-1.085	0.573	0.55	1.20819e-194	INT.PV	PDZD2
ARSG	3.33368e-199	0.320286	0.725	0.291	1.22016e-194	INT.PV	ARSG
KCNH1.6	6.39982e-199	0.517879	0.915	0.501	2.3424e-194	INT.PV	KCNH1
MEIS2.5	8.74845e-199	-1.09961	0.064	0.422	3.20202e-194	INT.PV	MEIS2
SCN9A.1	1.52679e-198	0.341184	0.564	0.162	5.58821e-194	INT.PV	SCN9A
WIPF3.4	1.78783e-198	0.326233	0.703	0.267	6.54365e-194	INT.PV	WIPF3
MEF2C.5	2.90064e-198	0.525543	0.973	0.721	1.06166e-193	INT.PV	MEF2C
LMO3.6	4.92163e-198	-0.830384	0.449	0.556	1.80137e-193	INT.PV	LMO3
AJAP1.4	9.0112e-198	0.364942	0.827	0.387	3.29819e-193	INT.PV	AJAP1
TBC1D4.5	1.05165e-197	0.337778	0.822	0.387	3.84913e-193	INT.PV	TBC1D4
SH3PXD2A.4	1.26479e-196	0.439465	0.884	0.48	4.62927e-192	INT.PV	SH3PXD2A
AC233296.1.8	2.23697e-196	0.313719	0.632	0.222	8.18752e-192	INT.PV	AC233296.1
KCTD1.7	2.94726e-196	-0.490301	0.617	0.496	1.07873e-191	INT.PV	KCTD1
NFIA.6	3.48669e-196	-1.27481	0.469	0.586	1.27616e-191	INT.PV	NFIA
DOCK10.8	3.60603e-196	-0.917065	0.533	0.387	1.31984e-191	INT.PV	DOCK10
SYT14.4	1.27044e-195	0.494069	0.904	0.521	4.64994e-191	INT.PV	SYT14
PPM1L.6	1.42924e-195	-0.262983	0.836	0.595	5.23117e-191	INT.PV	PPM1L
ABCA6	1.58231e-195	0.304156	0.666	0.243	5.7914e-191	INT.PV	ABCA6
LRCH1.4	2.24569e-195	0.314902	0.844	0.411	8.21947e-191	INT.PV	LRCH1
KLHL29.8	9.18696e-195	0.349702	0.796	0.365	3.36252e-190	INT.PV	KLHL29
RTN4RL1.5	1.02234e-194	0.251931	0.737	0.305	3.74185e-190	INT.PV	RTN4RL1
PPP1R16B.3	2.97184e-194	-0.393162	0.683	0.491	1.08772e-189	INT.PV	PPP1R16B
TMTC1.3	8.79297e-194	0.489187	0.825	0.393	3.21832e-189	INT.PV	TMTC1
LAPTM4B	9.68472e-194	0.257838	0.642	0.221	3.5447e-189	INT.PV	LAPTM4B
ADGRL2.6	1.74088e-193	0.26684	0.879	0.476	6.37178e-189	INT.PV	ADGRL2
PRKG1.6	2.11321e-193	0.707986	0.838	0.465	7.73456e-189	INT.PV	PRKG1
MTCL1.5	7.04196e-193	0.285074	0.82	0.386	2.57743e-188	INT.PV	MTCL1
MB21D2.1	7.61953e-193	0.386344	0.745	0.317	2.78882e-188	INT.PV	MB21D2
PPP1R12A.3	2.03722e-192	-0.374461	0.815	0.655	7.45642e-188	INT.PV	PPP1R12A
SGK3.6	2.7555e-192	-0.539449	0.729	0.625	1.00854e-187	INT.PV	SGK3
GRIA3.6	7.01891e-192	0.351623	0.941	0.544	2.56899e-187	INT.PV	GRIA3
GUCY1A1.3	8.1498e-192	0.348051	0.672	0.248	2.98291e-187	INT.PV	GUCY1A1
NCAM1.5	9.35027e-192	-0.33147	0.95	0.796	3.42229e-187	INT.PV	NCAM1
ZBTB16.3	3.04595e-191	-0.391758	0.798	0.624	1.11485e-186	INT.PV	ZBTB16
ZBTB20.6	3.58046e-191	-1.48079	0.642	0.628	1.31048e-186	INT.PV	ZBTB20
ATP2B1.7	3.78221e-191	-0.380865	0.924	0.684	1.38433e-186	INT.PV	ATP2B1
DPYD.8	8.1987e-191	-1.25823	0.274	0.526	3.0008e-186	INT.PV	DPYD
PWRN4.1	1.01103e-190	0.255825	0.459	0.112	3.70049e-186	INT.PV	PWRN4
AHI1.6	2.65307e-190	0.526155	0.935	0.672	9.71049e-186	INT.PV	AHI1
MANBA.2	3.9081e-190	0.334882	0.805	0.377	1.4304e-185	INT.PV	MANBA
PRMT8.6	1.18309e-189	0.312269	0.75	0.318	4.33023e-185	INT.PV	PRMT8
NETO2.4	1.28359e-189	0.285241	0.788	0.357	4.69806e-185	INT.PV	NETO2
PARM1.7	8.54085e-189	0.323617	0.681	0.257	3.12604e-184	INT.PV	PARM1
PACRG.6	1.59569e-188	0.562512	0.851	0.448	5.84039e-184	INT.PV	PACRG
TAFA1.5	3.12007e-188	-1.2642	0.266	0.469	1.14198e-183	INT.PV	TAFA1
VSNL1.6	3.39284e-188	-0.335802	0.897	0.593	1.24181e-183	INT.PV	VSNL1
DCAF6.4	4.22953e-188	-0.464415	0.699	0.58	1.54805e-183	INT.PV	DCAF6
LINC01619.1	7.06203e-188	0.302438	0.502	0.131	2.58477e-183	INT.PV	LINC01619
GRK4.1	1.02433e-187	0.404894	0.822	0.413	3.74914e-183	INT.PV	GRK4
TUSC3.5	1.31992e-187	0.302044	0.844	0.418	4.83103e-183	INT.PV	TUSC3
MAP3K5.5	2.75106e-187	-0.659881	0.595	0.55	1.00691e-182	INT.PV	MAP3K5
CLVS2.5	2.79169e-187	0.353142	0.836	0.408	1.02179e-182	INT.PV	CLVS2
FRMPD4.8	3.33877e-187	0.368386	0.933	0.545	1.22202e-182	INT.PV	FRMPD4
BRINP1.4	3.63514e-187	-0.409138	0.64	0.529	1.3305e-182	INT.PV	BRINP1
TMEM132D.8	7.37976e-187	0.28779	0.846	0.48	2.70107e-182	INT.PV	TMEM132D
POU2F1.2	4.29595e-186	-0.27572	0.83	0.638	1.57236e-181	INT.PV	POU2F1
SV2A.7	7.71481e-186	0.368595	0.838	0.413	2.8237e-181	INT.PV	SV2A
TMEM178A.5	1.18229e-185	0.419273	0.815	0.398	4.32731e-181	INT.PV	TMEM178A
STXBP1.5	2.44554e-185	-0.254026	0.92	0.632	8.95091e-181	INT.PV	STXBP1
ACSL6.6	5.84464e-185	0.360101	0.908	0.514	2.1392e-180	INT.PV	ACSL6
SERPINI1.6	1.35589e-184	0.480159	0.926	0.554	4.96271e-180	INT.PV	SERPINI1
WNK2.5	1.67322e-184	0.301218	0.883	0.469	6.12414e-180	INT.PV	WNK2
BCAT1.3	2.02383e-184	0.278908	0.739	0.312	7.40744e-180	INT.PV	BCAT1
NEK10.6	1.42849e-183	0.357121	0.802	0.377	5.22843e-179	INT.PV	NEK10
SPTBN4.7	1.4469e-183	0.424996	0.928	0.546	5.29578e-179	INT.PV	SPTBN4
OXR1.6	2.08499e-182	0.594236	0.96	0.73	7.63127e-178	INT.PV	OXR1
LINGO2.8	2.24138e-182	-1.05078	0.348	0.481	8.20366e-178	INT.PV	LINGO2
DENND1B.2	2.94299e-182	0.399824	0.804	0.405	1.07716e-177	INT.PV	DENND1B
CDH2.4	1.90884e-181	-0.346996	0.738	0.582	6.98654e-177	INT.PV	CDH2
AC068587.4.7	5.02992e-181	-0.423813	0.712	0.521	1.841e-176	INT.PV	AC068587.4
MACROD2.4	3.10819e-180	-0.253105	0.895	0.68	1.13763e-175	INT.PV	MACROD2
PTPRS.2	5.93e-180	0.477508	0.911	0.579	2.17044e-175	INT.PV	PTPRS
AC092969.1	1.23314e-179	0.33167	0.534	0.158	4.5134e-175	INT.PV	AC092969.1
SLC35F1.7	2.59046e-179	0.362476	0.927	0.544	9.48133e-175	INT.PV	SLC35F1
AL445433.2.4	3.94495e-179	0.414961	0.675	0.266	1.44389e-174	INT.PV	AL445433.2
RGS6.8	4.0205e-179	-1.06313	0.293	0.444	1.47154e-174	INT.PV	RGS6
TMEM120B.1	4.66761e-179	0.300657	0.766	0.346	1.70839e-174	INT.PV	TMEM120B
SLC25A42	2.50199e-178	0.290439	0.715	0.3	9.15752e-174	INT.PV	SLC25A42
LINC02398.2	3.0867e-178	0.373965	0.611	0.219	1.12976e-173	INT.PV	LINC02398
NCALD.5	5.43181e-178	0.49239	0.915	0.535	1.9881e-173	INT.PV	NCALD
BAZ2B.7	7.29e-178	-0.7194	0.779	0.701	2.66821e-173	INT.PV	BAZ2B
FBXO16.3	8.22774e-178	0.267347	0.775	0.354	3.01143e-173	INT.PV	FBXO16
ZNF124.1	3.1398e-177	0.305701	0.612	0.214	1.1492e-172	INT.PV	ZNF124
HSPA4L.3	5.48693e-177	0.308609	0.797	0.381	2.00827e-172	INT.PV	HSPA4L
ABAT.5	6.12616e-177	0.399408	0.886	0.505	2.24224e-172	INT.PV	ABAT
CARMIL1.6	7.55396e-177	-0.94855	0.361	0.497	2.76483e-172	INT.PV	CARMIL1
AC092422.1.4	1.36354e-176	0.397146	0.538	0.161	4.99071e-172	INT.PV	AC092422.1
MYRIP.7	1.68604e-176	0.452485	0.884	0.486	6.17107e-172	INT.PV	MYRIP
SLC4A7.5	4.12915e-176	0.253748	0.8	0.384	1.51131e-171	INT.PV	SLC4A7
ROR1.7	5.23473e-176	0.512524	0.555	0.173	1.91596e-171	INT.PV	ROR1
AL589740.1.8	5.44952e-176	-1.29808	0.134	0.482	1.99458e-171	INT.PV	AL589740.1
DLG1.5	6.1033e-176	-0.599982	0.844	0.695	2.23387e-171	INT.PV	DLG1
ABCB9.3	8.44977e-176	0.30305	0.775	0.359	3.0927e-171	INT.PV	ABCB9
MIAT.7	1.77849e-175	0.413665	0.914	0.533	6.50945e-171	INT.PV	MIAT
PRICKLE2.5	2.24202e-175	0.452806	0.897	0.538	8.206e-171	INT.PV	PRICKLE2
BACH2.6	2.58995e-175	0.491476	0.879	0.531	9.47948e-171	INT.PV	BACH2
SLC25A12.3	2.74274e-175	0.447423	0.925	0.585	1.00387e-170	INT.PV	SLC25A12
SLC16A7.2	9.68509e-175	0.274596	0.827	0.415	3.54484e-170	INT.PV	SLC16A7
SCN8A.7	2.19522e-174	0.310771	0.928	0.546	8.03472e-170	INT.PV	SCN8A
PHACTR3.6	3.76663e-174	-0.364802	0.848	0.649	1.37862e-169	INT.PV	PHACTR3
SYT16.5	4.7245e-174	0.339733	0.897	0.502	1.72922e-169	INT.PV	SYT16
DOK6.6	5.29781e-174	0.392391	0.865	0.46	1.93905e-169	INT.PV	DOK6
RARB.5	5.84895e-174	0.399494	0.721	0.307	2.14078e-169	INT.PV	RARB
NELL1.7	5.87148e-174	-1.05841	0.133	0.406	2.14902e-169	INT.PV	NELL1
AC009041.2.5	1.05096e-173	-0.644973	0.063	0.412	3.84662e-169	INT.PV	AC009041.2
SNCA.5	3.17852e-173	-0.984448	0.168	0.52	1.16337e-168	INT.PV	SNCA
EXOC6.3	3.86915e-173	-0.25533	0.733	0.526	1.41615e-168	INT.PV	EXOC6
SATB1-AS1.5	6.41503e-173	0.47126	0.688	0.286	2.34796e-168	INT.PV	SATB1-AS1
PALM2-AKAP2.7	6.48042e-173	-0.700764	0.765	0.563	2.3719e-168	INT.PV	PALM2-AKAP2
CPEB4.2	1.36502e-172	-0.356058	0.851	0.688	4.99611e-168	INT.PV	CPEB4
PHACTR2.3	4.28802e-172	0.337687	0.754	0.34	1.56946e-167	INT.PV	PHACTR2
SATB2.7	1.36617e-171	-0.898567	0.115	0.396	5.00033e-167	INT.PV	SATB2
ANKRD28.5	5.98217e-171	-0.359505	0.757	0.588	2.18953e-166	INT.PV	ANKRD28
NLK.6	6.47364e-171	-0.411767	0.826	0.653	2.36942e-166	INT.PV	NLK
RTN1.5	8.33381e-171	-0.310571	0.934	0.688	3.05026e-166	INT.PV	RTN1
PEAK1.5	1.70074e-170	-0.647851	0.625	0.615	6.22488e-166	INT.PV	PEAK1
AC107223.1.5	1.86648e-170	-0.433133	0.672	0.455	6.8315e-166	INT.PV	AC107223.1
STXBP5-AS1.7	8.36832e-170	0.513573	0.774	0.368	3.06289e-165	INT.PV	STXBP5-AS1
DAPK1.6	9.05139e-170	0.38693	0.881	0.489	3.3129e-165	INT.PV	DAPK1
KHDRBS2-OT.4	1.04272e-169	0.295841	0.691	0.284	3.81648e-165	INT.PV	KHDRBS2-OT
RFX3.6	1.13418e-169	-0.31129	0.87	0.664	4.15121e-165	INT.PV	RFX3
SNTG1.7	1.54696e-169	0.518608	0.937	0.598	5.66203e-165	INT.PV	SNTG1
PUS7L.1	9.53386e-169	0.305904	0.797	0.395	3.48949e-164	INT.PV	PUS7L
SLC39A10.4	1.28696e-168	-0.507933	0.704	0.55	4.71039e-164	INT.PV	SLC39A10
MAML2.7	1.33078e-168	-1.48511	0.104	0.429	4.87078e-164	INT.PV	MAML2
FHOD3.8	1.41035e-168	0.490341	0.851	0.475	5.16202e-164	INT.PV	FHOD3
KLF3-AS1.3	1.78361e-168	0.426643	0.687	0.295	6.52818e-164	INT.PV	KLF3-AS1
MIR100HG.4	2.7279e-168	-0.350104	0.831	0.648	9.9844e-164	INT.PV	MIR100HG
AC027288.3.7	2.78506e-168	0.369067	0.641	0.244	1.01936e-163	INT.PV	AC027288.3
EPHA4.6	5.09593e-168	-0.542441	0.512	0.466	1.86516e-163	INT.PV	EPHA4
NRXN3.7	5.28734e-168	0.512702	0.981	0.838	1.93522e-163	INT.PV	NRXN3
FBXL7.7	6.03612e-168	-1.53955	0.1	0.383	2.20928e-163	INT.PV	FBXL7
KCTD8.4	1.63011e-167	0.516068	0.871	0.502	5.96636e-163	INT.PV	KCTD8
HTRA1.7	1.9209e-167	-0.346502	0.521	0.334	7.03067e-163	INT.PV	HTRA1
PIP5K1B.5	7.94991e-167	0.414185	0.786	0.384	2.90975e-162	INT.PV	PIP5K1B
ETV6.4	8.74991e-167	0.399034	0.847	0.467	3.20256e-162	INT.PV	ETV6
SLC4A8.3	1.22963e-166	0.303731	0.89	0.505	4.50057e-162	INT.PV	SLC4A8
AEBP2.7	1.25031e-166	0.490667	0.914	0.576	4.57626e-162	INT.PV	AEBP2
MPPED1.4	1.57625e-166	0.338227	0.761	0.354	5.76923e-162	INT.PV	MPPED1
AMMECR1.2	1.95912e-166	0.312266	0.789	0.382	7.17056e-162	INT.PV	AMMECR1
NRG1.5	2.04066e-166	-1.37524	0.255	0.428	7.46902e-162	INT.PV	NRG1
FASTKD1	3.12819e-166	0.306446	0.821	0.422	1.14495e-161	INT.PV	FASTKD1
CSMD2.6	1.31234e-165	0.302962	0.853	0.472	4.80329e-161	INT.PV	CSMD2
LUZP1.2	3.33897e-165	0.326965	0.868	0.478	1.2221e-160	INT.PV	LUZP1
NRGN.8	6.08224e-165	-1.53714	0.307	0.565	2.22616e-160	INT.PV	NRGN
ABCA5.4	6.12133e-165	0.300128	0.88	0.491	2.24047e-160	INT.PV	ABCA5
AGBL4.8	9.36324e-165	0.451279	0.947	0.629	3.42704e-160	INT.PV	AGBL4
SLC7A14.4	9.9471e-165	0.272932	0.77	0.364	3.64074e-160	INT.PV	SLC7A14
UBA6-AS1.2	1.30415e-164	0.504985	0.873	0.525	4.7733e-160	INT.PV	UBA6-AS1
TRMT11.7	1.83507e-164	0.460518	0.883	0.52	6.71654e-160	INT.PV	TRMT11
NRG2.5	1.92707e-164	0.366806	0.854	0.468	7.05327e-160	INT.PV	NRG2
GNAO1.5	2.02652e-164	-0.470811	0.87	0.716	7.41725e-160	INT.PV	GNAO1
KCTD16.5	3.73146e-164	0.352684	0.925	0.556	1.36575e-159	INT.PV	KCTD16
NUAK1.5	6.59253e-164	-0.34396	0.752	0.506	2.41293e-159	INT.PV	NUAK1
MIR4435-2HG.4	1.82229e-163	0.443687	0.625	0.248	6.66975e-159	INT.PV	MIR4435-2HG
FLRT3	3.06018e-163	0.313082	0.558	0.19	1.12006e-158	INT.PV	FLRT3
NUP93.2	4.34928e-163	0.253838	0.786	0.383	1.59188e-158	INT.PV	NUP93
MEF2C-AS1.4	8.97444e-163	0.451984	0.889	0.524	3.28473e-158	INT.PV	MEF2C-AS1
TNPO1.2	1.29001e-162	-0.2909	0.712	0.543	4.72157e-158	INT.PV	TNPO1
ESRRG.4	2.0869e-162	0.520193	0.889	0.555	7.63826e-158	INT.PV	ESRRG
UBE2O	3.72646e-162	0.278638	0.824	0.427	1.36392e-157	INT.PV	UBE2O
RASAL2.6	3.26205e-161	0.462707	0.926	0.617	1.19394e-156	INT.PV	RASAL2
EPRS	5.149e-161	0.293105	0.779	0.383	1.88458e-156	INT.PV	EPRS
GAP43.6	5.77654e-161	-0.582264	0.633	0.475	2.11427e-156	INT.PV	GAP43
PPP1R9A.4	6.61654e-161	-0.399391	0.839	0.69	2.42172e-156	INT.PV	PPP1R9A
GTF2IRD1.3	9.99296e-161	0.300357	0.818	0.421	3.65752e-156	INT.PV	GTF2IRD1
EPB41L3.5	1.07351e-160	0.343281	0.903	0.529	3.92915e-156	INT.PV	EPB41L3
MAST2.1	1.72806e-160	0.301229	0.805	0.412	6.32486e-156	INT.PV	MAST2
WLS.6	4.40747e-160	0.263722	0.706	0.319	1.61318e-155	INT.PV	WLS
LANCL1.6	4.49485e-160	0.349875	0.881	0.513	1.64516e-155	INT.PV	LANCL1
NCKAP5.8	5.12144e-160	-1.47072	0.181	0.447	1.8745e-155	INT.PV	NCKAP5
DOCK1.8	1.05027e-159	-1.00013	0.125	0.336	3.84411e-155	INT.PV	DOCK1
OLFM1.8	1.28969e-159	-0.67776	0.726	0.536	4.72039e-155	INT.PV	OLFM1
PLXDC2.7	1.30181e-159	-1.6836	0.235	0.548	4.76477e-155	INT.PV	PLXDC2
PXDNL.1	1.35021e-159	0.292099	0.549	0.189	4.94189e-155	INT.PV	PXDNL
ABR.4	2.13285e-159	-0.319012	0.886	0.632	7.80644e-155	INT.PV	ABR
DLGAP4.4	2.40081e-159	0.347742	0.894	0.523	8.78719e-155	INT.PV	DLGAP4
AC008269.1.5	2.66781e-159	0.2817	0.788	0.392	9.76443e-155	INT.PV	AC008269.1
DGKE.2	4.39991e-159	0.273399	0.764	0.366	1.61041e-154	INT.PV	DGKE
NBEA.6	1.09205e-158	0.476315	0.95	0.763	3.99699e-154	INT.PV	NBEA
FAM13A.5	1.3006e-158	-0.415231	0.579	0.475	4.76031e-154	INT.PV	FAM13A
PHLPP1.8	1.59585e-158	-1.22873	0.667	0.642	5.84097e-154	INT.PV	PHLPP1
ZC3H8	1.198e-157	0.262596	0.785	0.39	4.38479e-153	INT.PV	ZC3H8
ANK3.5	2.38289e-157	-0.321262	0.952	0.742	8.7216e-153	INT.PV	ANK3
SPARCL1.8	3.35428e-157	0.505858	0.979	0.707	1.2277e-152	INT.PV	SPARCL1
EEF2K.1	3.71979e-157	0.265807	0.731	0.337	1.36148e-152	INT.PV	EEF2K
ENC1.7	4.88073e-157	-1.31318	0.164	0.487	1.7864e-152	INT.PV	ENC1
DIXDC1.4	7.4783e-157	0.275849	0.838	0.451	2.73713e-152	INT.PV	DIXDC1
NEO1.7	1.08183e-156	-0.608229	0.683	0.608	3.9596e-152	INT.PV	NEO1
HOOK2	1.37921e-156	0.302331	0.748	0.36	5.04805e-152	INT.PV	HOOK2
RNF180.4	1.65305e-156	0.296811	0.826	0.437	6.05033e-152	INT.PV	RNF180
SPRY4-AS1.3	3.6444e-156	0.455671	0.805	0.42	1.33389e-151	INT.PV	SPRY4-AS1
NPNT	4.18413e-156	0.288014	0.251	0.03	1.53143e-151	INT.PV	NPNT
SLC39A11.8	6.3681e-156	-0.911563	0.315	0.539	2.33079e-151	INT.PV	SLC39A11
MAGI3.3	1.1027e-155	-0.723751	0.238	0.512	4.03599e-151	INT.PV	MAGI3
STS.1	1.60172e-155	0.386068	0.737	0.347	5.86245e-151	INT.PV	STS
KIF9-AS1.1	3.51657e-155	0.360962	0.868	0.499	1.2871e-150	INT.PV	KIF9-AS1
RNF157.2	6.28074e-155	0.280647	0.884	0.513	2.29881e-150	INT.PV	RNF157
PCDH9.6	8.13313e-155	-0.782568	0.968	0.94	2.97681e-150	INT.PV	PCDH9
CAMTA1.2	1.07734e-154	0.439504	0.953	0.755	3.94317e-150	INT.PV	CAMTA1
ACTN1.6	2.0302e-154	-0.312692	0.52	0.386	7.43072e-150	INT.PV	ACTN1
GDPD1.1	2.31993e-154	0.270374	0.808	0.419	8.49118e-150	INT.PV	GDPD1
GRM8.3	3.18156e-154	0.701297	0.58	0.245	1.16448e-149	INT.PV	GRM8
TPST1.4	4.18751e-154	0.295835	0.876	0.5	1.53267e-149	INT.PV	TPST1
PKD1L1.1	4.57521e-154	0.263089	0.552	0.19	1.67457e-149	INT.PV	PKD1L1
CDR2.3	4.95209e-154	0.303801	0.821	0.434	1.81251e-149	INT.PV	CDR2
PPFIBP1.4	1.48239e-153	-0.6982	0.348	0.497	5.42569e-149	INT.PV	PPFIBP1
KIAA1324L.6	2.22452e-153	0.256379	0.815	0.428	8.14195e-149	INT.PV	KIAA1324L
PTPRG.6	2.8362e-153	0.495666	0.935	0.623	1.03808e-148	INT.PV	PTPRG
MAN1C1.5	3.6259e-153	0.315529	0.795	0.405	1.32712e-148	INT.PV	MAN1C1
LRRC8B.3	3.64165e-153	0.339343	0.892	0.527	1.33288e-148	INT.PV	LRRC8B
BASP1-AS1.5	5.96476e-153	-0.646756	0.315	0.395	2.18316e-148	INT.PV	BASP1-AS1
WASF3.5	6.2036e-153	0.250442	0.841	0.459	2.27058e-148	INT.PV	WASF3
DPP6.6	2.21353e-152	0.469286	0.95	0.673	8.10175e-148	INT.PV	DPP6
ATP2B2.6	3.67305e-152	0.315073	0.958	0.64	1.34437e-147	INT.PV	ATP2B2
LINC01277	6.03481e-152	0.277216	0.565	0.202	2.2088e-147	INT.PV	LINC01277
FUT9.5	6.06351e-152	-0.269347	0.849	0.658	2.21931e-147	INT.PV	FUT9
MARK1.4	8.01332e-152	0.34772	0.893	0.53	2.93296e-147	INT.PV	MARK1
PREX1.7	1.80383e-151	-0.813351	0.108	0.432	6.6022e-147	INT.PV	PREX1
DAAM1.3	2.48301e-151	0.37334	0.892	0.546	9.08805e-147	INT.PV	DAAM1
ITGB8.5	8.9537e-151	-0.598413	0.063	0.385	3.27714e-146	INT.PV	ITGB8
CDKAL1.2	1.78342e-150	-0.256142	0.799	0.617	6.52748e-146	INT.PV	CDKAL1
AP001831.1	1.93892e-150	0.324611	0.583	0.229	7.09665e-146	INT.PV	AP001831.1
RPH3AL.1	2.84927e-150	0.333276	0.405	0.11	1.04286e-145	INT.PV	RPH3AL
MAN1A2.2	4.49855e-150	0.414387	0.917	0.591	1.64652e-145	INT.PV	MAN1A2
CAMKK2.6	5.62648e-150	-0.324825	0.699	0.437	2.05935e-145	INT.PV	CAMKK2
HS6ST3.7	6.65399e-150	0.402565	0.905	0.551	2.43543e-145	INT.PV	HS6ST3
UCHL1.8	7.28892e-150	-0.359272	0.822	0.538	2.66782e-145	INT.PV	UCHL1
TENM4.5	7.47077e-150	0.561538	0.896	0.555	2.73437e-145	INT.PV	TENM4
FRMD5.6	1.02274e-149	0.372521	0.939	0.659	3.74335e-145	INT.PV	FRMD5
RALGPS1.3	1.07342e-149	0.399877	0.894	0.58	3.92881e-145	INT.PV	RALGPS1
MAPK4.7	2.34193e-149	-0.713382	0.101	0.419	8.57171e-145	INT.PV	MAPK4
HSPA12A.6	5.99075e-149	0.326306	0.902	0.546	2.19267e-144	INT.PV	HSPA12A
MEG3.8	6.4383e-149	0.388405	0.962	0.7	2.35648e-144	INT.PV	MEG3
RORB.8	2.62205e-148	-1.06698	0.098	0.372	9.59695e-144	INT.PV	RORB
PRUNE2.8	7.07279e-148	-0.846553	0.692	0.582	2.58871e-143	INT.PV	PRUNE2
DGKB.6	1.2238e-147	-0.638069	0.656	0.572	4.47924e-143	INT.PV	DGKB
DIP2B.7	1.33612e-147	-0.66817	0.804	0.68	4.89033e-143	INT.PV	DIP2B
MMP16.6	1.32676e-146	0.360156	0.852	0.484	4.85607e-142	INT.PV	MMP16
TNRC6A.5	2.22244e-146	0.441496	0.952	0.757	8.13436e-142	INT.PV	TNRC6A
FBN1.4	2.54472e-146	0.258103	0.844	0.47	9.31394e-142	INT.PV	FBN1
AC073050.1.5	3.8461e-146	0.379857	0.88	0.518	1.40771e-141	INT.PV	AC073050.1
GRIA2.5	6.08717e-146	-0.312778	0.953	0.807	2.22796e-141	INT.PV	GRIA2
LINC00632.6	8.04906e-146	0.303672	0.962	0.65	2.94603e-141	INT.PV	LINC00632
CA10.7	1.0012e-145	-1.14502	0.133	0.361	3.66448e-141	INT.PV	CA10
CADM1.7	1.19903e-145	-0.453591	0.872	0.696	4.38857e-141	INT.PV	CADM1
AC092691.1.7	1.48151e-145	-0.357649	0.843	0.644	5.42247e-141	INT.PV	AC092691.1
TMEFF2.7	1.60073e-145	-0.536329	0.706	0.558	5.85882e-141	INT.PV	TMEFF2
BDH1.2	2.12021e-145	0.255211	0.818	0.442	7.76018e-141	INT.PV	BDH1
SACS.2	3.07163e-145	0.25995	0.889	0.532	1.12425e-140	INT.PV	SACS
OPHN1.8	3.21538e-145	-0.658436	0.713	0.55	1.17686e-140	INT.PV	OPHN1
OSBPL8.2	7.48633e-145	0.358721	0.916	0.587	2.74007e-140	INT.PV	OSBPL8
HIVEP3.7	1.65786e-144	0.396623	0.904	0.565	6.06792e-140	INT.PV	HIVEP3
AL513166.1.6	2.31108e-144	0.344757	0.827	0.454	8.45877e-140	INT.PV	AL513166.1
ATP1B1.6	2.67917e-144	0.50778	0.937	0.623	9.80603e-140	INT.PV	ATP1B1
TBL1XR1.1	3.37516e-144	-0.308479	0.863	0.704	1.23534e-139	INT.PV	TBL1XR1
GRIK4.5	8.6791e-144	-0.677683	0.156	0.461	3.17664e-139	INT.PV	GRIK4
ANKRD26.4	1.00228e-143	0.294433	0.91	0.564	3.66845e-139	INT.PV	ANKRD26
DCC.5	1.51175e-143	-0.382627	0.619	0.374	5.53316e-139	INT.PV	DCC
CADPS2.7	7.38714e-143	-0.938495	0.244	0.462	2.70377e-138	INT.PV	CADPS2
LRRTM3.4	8.45872e-143	0.326391	0.913	0.568	3.09597e-138	INT.PV	LRRTM3
TASOR2	9.2103e-143	0.305978	0.86	0.503	3.37106e-138	INT.PV	TASOR2
NLGN4X.3	1.45803e-142	0.354845	0.889	0.537	5.33653e-138	INT.PV	NLGN4X
RNF24.3	2.29118e-142	0.272835	0.856	0.491	8.38596e-138	INT.PV	RNF24
DMD.6	2.73347e-142	-0.382034	0.891	0.742	1.00048e-137	INT.PV	DMD
AC139720.1.1	2.81447e-142	0.268922	0.468	0.144	1.03013e-137	INT.PV	AC139720.1
KIAA1211L.7	4.54935e-142	-0.64126	0.219	0.356	1.66511e-137	INT.PV	KIAA1211L
FUT8.7	6.82844e-142	-0.512271	0.837	0.662	2.49928e-137	INT.PV	FUT8
DPF3.7	1.39933e-141	-0.560061	0.042	0.339	5.1217e-137	INT.PV	DPF3
SLC44A1.8	1.78571e-141	-0.900322	0.83	0.647	6.53586e-137	INT.PV	SLC44A1
AC011287.1.7	2.11515e-141	-1.0902	0.238	0.36	7.74166e-137	INT.PV	AC011287.1
IL1RAPL1.5	5.55443e-141	0.419422	0.959	0.753	2.03298e-136	INT.PV	IL1RAPL1
PHF20L1	9.61688e-141	0.317524	0.883	0.542	3.51988e-136	INT.PV	PHF20L1
DPP10-AS1	1.11665e-140	0.338916	0.513	0.196	4.08706e-136	INT.PV	DPP10-AS1
PTBP2.4	2.35716e-140	-0.465324	0.782	0.64	8.62744e-136	INT.PV	PTBP2
SECISBP2L.5	3.56015e-140	-0.441794	0.751	0.605	1.30305e-135	INT.PV	SECISBP2L
ATP8A1.4	3.64895e-140	-0.349102	0.857	0.7	1.33555e-135	INT.PV	ATP8A1
OSBP2.5	7.28718e-140	0.34287	0.904	0.57	2.66718e-135	INT.PV	OSBP2
ITPR2.8	1.04224e-139	-1.17022	0.47	0.468	3.81471e-135	INT.PV	ITPR2
SLC12A2.4	2.09246e-139	-0.387719	0.66	0.484	7.65862e-135	INT.PV	SLC12A2
TTLL7.7	2.60365e-139	-0.338165	0.911	0.639	9.52961e-135	INT.PV	TTLL7
ALDH1A2	2.91023e-139	0.298859	0.499	0.166	1.06517e-134	INT.PV	ALDH1A2
SIPA1L3.3	3.59316e-139	0.328825	0.865	0.522	1.31513e-134	INT.PV	SIPA1L3
DNAJC6.6	6.60944e-139	-0.318232	0.898	0.66	2.41912e-134	INT.PV	DNAJC6
ARID5B.4	1.01849e-138	0.306512	0.851	0.49	3.72777e-134	INT.PV	ARID5B
TMEM241.6	1.88873e-138	-0.431691	0.454	0.443	6.91295e-134	INT.PV	TMEM241
ASIC2.8	2.32857e-138	0.519159	0.832	0.479	8.52279e-134	INT.PV	ASIC2
PHACTR1.6	2.71232e-138	-0.598457	0.919	0.775	9.92736e-134	INT.PV	PHACTR1
NKAIN2.8	3.88501e-138	-0.71525	0.772	0.727	1.42195e-133	INT.PV	NKAIN2
GLUL.5	5.33035e-138	-0.819682	0.366	0.332	1.95096e-133	INT.PV	GLUL
TCF4.4	6.12108e-138	0.40434	0.966	0.815	2.24038e-133	INT.PV	TCF4
SCMH1.3	2.27681e-137	0.31877	0.9	0.562	8.33335e-133	INT.PV	SCMH1
AHCYL2.8	3.7211e-137	-0.284834	0.846	0.574	1.36196e-132	INT.PV	AHCYL2
DGKG.7	5.1986e-137	-0.470676	0.595	0.429	1.90274e-132	INT.PV	DGKG
KCNN3.5	6.00319e-137	-0.547636	0.048	0.35	2.19723e-132	INT.PV	KCNN3
LMO4.7	6.08206e-137	-0.948989	0.543	0.57	2.22609e-132	INT.PV	LMO4
ATG5.1	6.50045e-137	0.262936	0.804	0.438	2.37923e-132	INT.PV	ATG5
PID1.5	1.09897e-136	-0.42896	0.605	0.44	4.02236e-132	INT.PV	PID1
GABRA2.4	2.13268e-136	-0.467396	0.574	0.479	7.80581e-132	INT.PV	GABRA2
KIF13A.6	8.73404e-136	-0.854048	0.467	0.56	3.19675e-131	INT.PV	KIF13A
ASPH.5	1.38454e-135	-0.460432	0.701	0.565	5.06757e-131	INT.PV	ASPH
ZFYVE9.2	1.4082e-135	0.275624	0.886	0.542	5.15414e-131	INT.PV	ZFYVE9
MAST3.4	1.73256e-135	-0.66497	0.117	0.422	6.34135e-131	INT.PV	MAST3
SNAP25.7	2.04274e-135	-0.380733	0.966	0.749	7.47663e-131	INT.PV	SNAP25
KCNMB2-AS1.6	2.6744e-135	0.456018	0.708	0.341	9.78858e-131	INT.PV	KCNMB2-AS1
MYO1D.7	2.76593e-135	-0.908631	0.255	0.449	1.01236e-130	INT.PV	MYO1D
FYN.6	8.89762e-135	-0.3025	0.858	0.643	3.25662e-130	INT.PV	FYN
XKR6.6	1.82285e-134	0.356382	0.911	0.58	6.67183e-130	INT.PV	XKR6
NUMB.3	2.06433e-134	-0.309419	0.72	0.567	7.55565e-130	INT.PV	NUMB
CNTN3.6	3.4534e-134	-0.339026	0.536	0.407	1.26398e-129	INT.PV	CNTN3
ITGA9-AS1.3	6.4919e-134	0.26782	0.797	0.434	2.3761e-129	INT.PV	ITGA9-AS1
SYT9.6	9.78299e-134	-0.435582	0.027	0.309	3.58067e-129	INT.PV	SYT9
ZFHX4.8	9.79093e-134	-0.772037	0.039	0.309	3.58358e-129	INT.PV	ZFHX4
TTYH1.5	1.06612e-133	-0.617307	0.111	0.424	3.9021e-129	INT.PV	TTYH1
AGAP1.7	1.49747e-133	-0.54419	0.903	0.753	5.4809e-129	INT.PV	AGAP1
ZNF609.3	1.83776e-133	-0.294256	0.838	0.661	6.7264e-129	INT.PV	ZNF609
YWHAZ.6	2.36955e-133	-0.434767	0.785	0.605	8.67278e-129	INT.PV	YWHAZ
MAP1A.8	2.97068e-133	-0.388215	0.8	0.485	1.0873e-128	INT.PV	MAP1A
SSBP3.5	4.06712e-133	-0.463433	0.636	0.542	1.48861e-128	INT.PV	SSBP3
TRIO.5	5.8669e-133	0.404904	0.931	0.701	2.14734e-128	INT.PV	TRIO
ZNF385D-AS2	6.3668e-133	0.256351	0.183	0.017	2.33031e-128	INT.PV	ZNF385D-AS2
SLC1A3.8	6.87005e-133	-1.81	0.109	0.374	2.51451e-128	INT.PV	SLC1A3
SORL1.8	7.52223e-133	-0.57354	0.765	0.621	2.75321e-128	INT.PV	SORL1
SGMS1.5	9.58458e-133	-0.341696	0.805	0.627	3.50805e-128	INT.PV	SGMS1
CHL1.4	9.95973e-133	-0.446903	0.693	0.631	3.64536e-128	INT.PV	CHL1
CACNA1C.8	1.509e-132	0.26831	0.914	0.586	5.52311e-128	INT.PV	CACNA1C
RASA1.2	4.57688e-132	0.388681	0.904	0.626	1.67518e-127	INT.PV	RASA1
TACC1.4	1.0408e-131	-0.414766	0.772	0.617	3.80944e-127	INT.PV	TACC1
MLIP.7	1.61968e-131	-0.810857	0.109	0.322	5.92818e-127	INT.PV	MLIP
TMEM178B.6	3.59709e-131	0.359635	0.938	0.653	1.31657e-126	INT.PV	TMEM178B
PRKAR2B.6	4.28091e-131	-0.26656	0.59	0.415	1.56685e-126	INT.PV	PRKAR2B
BMPER.5	4.87429e-131	-0.412896	0.479	0.402	1.78404e-126	INT.PV	BMPER
MBOAT2.5	5.17201e-131	-0.414263	0.646	0.579	1.89301e-126	INT.PV	MBOAT2
SCD5.6	9.0666e-131	-0.543021	0.86	0.688	3.31847e-126	INT.PV	SCD5
PTPRZ1.8	9.70376e-131	-0.616492	0.636	0.376	3.55167e-126	INT.PV	PTPRZ1
IPCEF1.7	1.02406e-130	-0.913273	0.103	0.403	3.74817e-126	INT.PV	IPCEF1
SYNDIG1.6	1.48136e-130	-0.759006	0.601	0.504	5.42193e-126	INT.PV	SYNDIG1
THY1.8	1.82934e-130	-0.294504	0.794	0.501	6.69556e-126	INT.PV	THY1
PTPRK.6	1.89918e-130	-0.92395	0.37	0.609	6.95121e-126	INT.PV	PTPRK
NCOA7.6	3.3848e-130	-0.420482	0.746	0.581	1.23887e-125	INT.PV	NCOA7
NDFIP2.6	3.64376e-130	-0.378676	0.584	0.443	1.33365e-125	INT.PV	NDFIP2
PCNX2.4	4.01389e-130	0.271065	0.928	0.612	1.46912e-125	INT.PV	PCNX2
NCOA2.4	4.20419e-130	0.394904	0.901	0.637	1.53878e-125	INT.PV	NCOA2
CTNND1.3	1.97228e-129	-0.430262	0.644	0.544	7.21875e-125	INT.PV	CTNND1
KIAA0825.4	3.12332e-129	0.257455	0.837	0.491	1.14317e-124	INT.PV	KIAA0825
AAK1.3	4.05169e-129	0.361546	0.944	0.715	1.48296e-124	INT.PV	AAK1
NPAS2.4	5.17446e-129	-0.39337	0.512	0.466	1.8939e-124	INT.PV	NPAS2
LRRTM4.8	6.659e-129	0.415859	0.963	0.773	2.43726e-124	INT.PV	LRRTM4
TTN-AS1.2	1.18157e-128	0.434681	0.782	0.438	4.32466e-124	INT.PV	TTN-AS1
AL391807.1.3	3.01069e-128	0.296062	0.818	0.469	1.10194e-123	INT.PV	AL391807.1
AC090115.1	3.68875e-128	0.265951	0.618	0.27	1.35012e-123	INT.PV	AC090115.1
CHCHD3.1	3.91625e-128	0.346423	0.877	0.566	1.43339e-123	INT.PV	CHCHD3
DOCK3.6	4.4262e-128	0.40045	0.957	0.79	1.62003e-123	INT.PV	DOCK3
LRFN2.7	5.90149e-128	-0.296423	0.51	0.41	2.16001e-123	INT.PV	LRFN2
SORT1.4	3.37098e-127	-0.561184	0.717	0.626	1.23381e-122	INT.PV	SORT1
DIAPH2.7	7.37257e-127	-0.692532	0.473	0.486	2.69843e-122	INT.PV	DIAPH2
AC013287.1.7	2.77192e-126	-0.928344	0.295	0.338	1.01455e-121	INT.PV	AC013287.1
AC093765.2	3.11453e-126	0.267437	0.149	0.012	1.13995e-121	INT.PV	AC093765.2
ST3GAL3.1	3.25549e-126	0.282404	0.851	0.513	1.19154e-121	INT.PV	ST3GAL3
AC090579.1.4	1.62173e-125	0.419479	0.599	0.261	5.93568e-121	INT.PV	AC090579.1
TAFA5.4	1.74493e-125	0.333843	0.879	0.553	6.38661e-121	INT.PV	TAFA5
ATP2C1.2	1.80818e-125	-0.253837	0.801	0.614	6.61812e-121	INT.PV	ATP2C1
LINC00882.5	2.71147e-125	0.381117	0.917	0.621	9.92426e-121	INT.PV	LINC00882
SLAIN1.8	3.13504e-125	-0.365202	0.821	0.533	1.14745e-120	INT.PV	SLAIN1
EFR3B.4	3.75342e-125	0.273211	0.84	0.497	1.37379e-120	INT.PV	EFR3B
FAM171B.4	1.83577e-124	-0.345842	0.738	0.578	6.71911e-120	INT.PV	FAM171B
MIR137HG.6	2.15934e-124	-0.626744	0.284	0.389	7.90339e-120	INT.PV	MIR137HG
QKI.8	2.31525e-124	-0.934107	0.91	0.71	8.47403e-120	INT.PV	QKI
GAB1.5	2.5627e-124	-0.91158	0.401	0.53	9.37972e-120	INT.PV	GAB1
BPTF.3	2.87633e-124	-0.292535	0.878	0.704	1.05277e-119	INT.PV	BPTF
ILDR2.4	7.77461e-124	-0.44305	0.08	0.375	2.84558e-119	INT.PV	ILDR2
HTR4.1	9.61621e-124	0.335005	0.462	0.162	3.51963e-119	INT.PV	HTR4
EXT1.4	1.5234e-123	0.307829	0.897	0.577	5.5758e-119	INT.PV	EXT1
RFTN2.8	1.90341e-123	-0.767288	0.039	0.272	6.96669e-119	INT.PV	RFTN2
KMT2C.6	2.09446e-123	-0.269318	0.888	0.72	7.66594e-119	INT.PV	KMT2C
VWA8.3	5.25035e-123	0.334026	0.885	0.582	1.92168e-118	INT.PV	VWA8
SLC23A2.2	1.10194e-122	0.273266	0.891	0.574	4.03321e-118	INT.PV	SLC23A2
AL117329.1.8	1.2993e-122	-1.01007	0.132	0.279	4.75557e-118	INT.PV	AL117329.1
NDRG1.4	2.37665e-122	-0.416553	0.025	0.291	8.69878e-118	INT.PV	NDRG1
SEPTIN7.7	2.9062e-122	-0.553078	0.906	0.787	1.0637e-117	INT.PV	SEPTIN7
KLHL32.6	3.3025e-122	-0.333592	0.828	0.604	1.20875e-117	INT.PV	KLHL32
ADD3.7	4.32164e-122	-0.288831	0.836	0.595	1.58176e-117	INT.PV	ADD3
PKD2.2	9.40062e-122	0.295301	0.883	0.567	3.44072e-117	INT.PV	PKD2
MAP4K5.6	1.43374e-121	-0.318266	0.836	0.641	5.24763e-117	INT.PV	MAP4K5
EDIL3.7	3.34706e-121	-0.256049	0.809	0.513	1.22506e-116	INT.PV	EDIL3
ZHX3.5	4.94983e-121	-0.291797	0.826	0.611	1.81169e-116	INT.PV	ZHX3
KDM6A.3	7.33858e-121	-0.398281	0.682	0.571	2.68599e-116	INT.PV	KDM6A
KLHL4.5	8.28824e-121	-0.576267	0.026	0.288	3.03358e-116	INT.PV	KLHL4
MAST4.6	1.4164e-120	0.346804	0.925	0.636	5.18415e-116	INT.PV	MAST4
PTK2B.7	1.59812e-120	-0.627503	0.153	0.394	5.84927e-116	INT.PV	PTK2B
SRGAP3.5	4.3227e-120	0.319975	0.933	0.653	1.58215e-115	INT.PV	SRGAP3
MBP.7	4.50091e-120	-1.36929	0.731	0.601	1.64738e-115	INT.PV	MBP
PPP3R1.4	4.91064e-120	-0.354437	0.743	0.588	1.79734e-115	INT.PV	PPP3R1
ADK.2	5.42204e-120	0.316362	0.911	0.615	1.98452e-115	INT.PV	ADK
ARHGEF4.7	5.52659e-120	-0.2532	0.772	0.521	2.02279e-115	INT.PV	ARHGEF4
NTM.7	1.14926e-119	-0.515512	0.905	0.762	4.20642e-115	INT.PV	NTM
DPYSL2.6	1.45491e-119	-0.350142	0.928	0.783	5.32512e-115	INT.PV	DPYSL2
ELMO1.8	2.21237e-119	-0.703498	0.78	0.603	8.09749e-115	INT.PV	ELMO1
KIF1B.4	3.30147e-119	-0.270552	0.938	0.798	1.20837e-114	INT.PV	KIF1B
SERPINE2.6	3.39749e-119	-0.564002	0.065	0.332	1.24351e-114	INT.PV	SERPINE2
MEGF10.7	3.39976e-119	-0.698487	0.03	0.279	1.24434e-114	INT.PV	MEGF10
SPRED1.5	4.0203e-119	-0.421345	0.721	0.597	1.47147e-114	INT.PV	SPRED1
LY86-AS1.7	1.35093e-118	-0.743653	0.067	0.294	4.94452e-114	INT.PV	LY86-AS1
CCNY.4	3.18401e-118	-0.282038	0.842	0.672	1.16538e-113	INT.PV	CCNY
BICC1.6	4.26548e-118	-0.526452	0.075	0.347	1.56121e-113	INT.PV	BICC1
GDA.5	7.353e-118	-0.632622	0.101	0.376	2.69127e-113	INT.PV	GDA
NEK1.2	9.14045e-118	0.277028	0.88	0.566	3.3455e-113	INT.PV	NEK1
PTGDS.7	1.13308e-117	-1.12066	0.237	0.44	4.14719e-113	INT.PV	PTGDS
TTBK2.1	1.1744e-117	0.254864	0.908	0.607	4.29844e-113	INT.PV	TTBK2
CLIP4.6	2.9998e-117	0.266329	0.858	0.543	1.09796e-112	INT.PV	CLIP4
TECPR2.4	3.34609e-117	-0.414208	0.662	0.551	1.2247e-112	INT.PV	TECPR2
SYT7.7	4.97147e-117	-0.312016	0.517	0.362	1.81961e-112	INT.PV	SYT7
CCDC91.3	5.14933e-117	0.328728	0.894	0.605	1.8847e-112	INT.PV	CCDC91
CALM2.8	5.71614e-117	-0.74886	0.846	0.765	2.09217e-112	INT.PV	CALM2
BAALC.5	6.80991e-117	-0.43872	0.629	0.54	2.4925e-112	INT.PV	BAALC
UBE2E3.2	7.73652e-117	-0.363234	0.671	0.559	2.83164e-112	INT.PV	UBE2E3
ASTN1.6	1.19505e-116	0.310975	0.906	0.601	4.37401e-112	INT.PV	ASTN1
AIG1.1	1.24205e-116	0.324517	0.897	0.606	4.54601e-112	INT.PV	AIG1
SPATA13.6	1.61231e-116	-0.607742	0.057	0.315	5.9012e-112	INT.PV	SPATA13
FNBP1.7	1.63604e-116	-0.408906	0.866	0.659	5.98809e-112	INT.PV	FNBP1
C14orf132.5	2.61769e-116	-0.497611	0.06	0.341	9.58099e-112	INT.PV	C14orf132
ANKRD44.6	5.11446e-116	-0.253082	0.797	0.515	1.87194e-111	INT.PV	ANKRD44
MAP1B.8	1.97302e-115	-0.537046	0.97	0.77	7.22143e-111	INT.PV	MAP1B
CDK19.5	2.7362e-115	-0.596273	0.659	0.582	1.00148e-110	INT.PV	CDK19
AL391840.1.5	2.97062e-115	-0.59105	0.197	0.355	1.08728e-110	INT.PV	AL391840.1
SEC14L5.5	3.78333e-115	-0.625705	0.123	0.397	1.38474e-110	INT.PV	SEC14L5
STX18-AS1.2	4.89635e-115	0.25359	0.811	0.477	1.79211e-110	INT.PV	STX18-AS1
PPP3CA.8	5.58708e-115	-0.412797	0.928	0.801	2.04493e-110	INT.PV	PPP3CA
FAM124A.6	9.68236e-115	-0.463835	0.04	0.303	3.54384e-110	INT.PV	FAM124A
FOXN3.6	1.12545e-114	-0.459493	0.83	0.65	4.11925e-110	INT.PV	FOXN3
MEGF9.3	1.23145e-114	-0.446561	0.652	0.553	4.50723e-110	INT.PV	MEGF9
ERBIN.6	1.341e-114	-0.599343	0.822	0.629	4.90818e-110	INT.PV	ERBIN
RASGEF1C.7	1.35788e-114	-0.270067	0.486	0.216	4.96999e-110	INT.PV	RASGEF1C
AC016042.1.6	1.69484e-114	0.342492	0.547	0.227	6.2033e-110	INT.PV	AC016042.1
GRID2.6	2.07096e-114	-0.929178	0.502	0.603	7.57991e-110	INT.PV	GRID2
CALM3.8	2.19274e-114	-0.471887	0.79	0.55	8.02565e-110	INT.PV	CALM3
CSMD1.8	3.00899e-114	0.318254	0.968	0.801	1.10132e-109	INT.PV	CSMD1
FTH1.7	5.27862e-114	-0.954869	0.751	0.715	1.93203e-109	INT.PV	FTH1
ST8SIA3.5	5.31071e-114	-0.251752	0.632	0.406	1.94377e-109	INT.PV	ST8SIA3
RAB31.8	6.51381e-114	-0.627661	0.053	0.313	2.38412e-109	INT.PV	RAB31
MBNL1.3	8.85217e-114	-0.345138	0.853	0.681	3.23998e-109	INT.PV	MBNL1
CDK17.3	1.0735e-113	-0.366828	0.652	0.542	3.92912e-109	INT.PV	CDK17
EVL.3	1.71064e-113	0.262144	0.907	0.609	6.2611e-109	INT.PV	EVL
EPS15.7	3.17602e-113	-0.394226	0.757	0.607	1.16246e-108	INT.PV	EPS15
ITSN1.4	3.70825e-113	0.261832	0.914	0.623	1.35726e-108	INT.PV	ITSN1
CELF2.5	6.59656e-113	-0.438802	0.962	0.809	2.41441e-108	INT.PV	CELF2
IDS.8	1.59599e-112	-0.359814	0.912	0.665	5.84148e-108	INT.PV	IDS
ARNT2.5	4.2063e-112	0.332791	0.934	0.665	1.53955e-107	INT.PV	ARNT2
PHYHIPL.5	5.74221e-112	-0.317823	0.793	0.599	2.10171e-107	INT.PV	PHYHIPL
PREX2.7	6.00848e-112	-0.863164	0.301	0.333	2.19916e-107	INT.PV	PREX2
SLC17A7.7	6.29475e-112	-0.873226	0.131	0.402	2.30394e-107	INT.PV	SLC17A7
CRB1.7	1.16965e-111	-0.274425	0.626	0.4	4.28103e-107	INT.PV	CRB1
AC007389.1.5	2.56064e-111	0.312014	0.721	0.386	9.3722e-107	INT.PV	AC007389.1
CAMK2N1.8	4.01224e-111	-0.577826	0.81	0.63	1.46852e-106	INT.PV	CAMK2N1
C2CD5.2	1.44013e-110	0.252404	0.889	0.585	5.27103e-106	INT.PV	C2CD5
KCNK1.8	2.7258e-110	-0.266084	0.533	0.392	9.9767e-106	INT.PV	KCNK1
GABRA4.5	3.73806e-110	0.273219	0.73	0.396	1.36817e-105	INT.PV	GABRA4
DANT2.6	6.1645e-110	0.37062	0.911	0.633	2.25627e-105	INT.PV	DANT2
DDX17.6	6.26097e-110	-0.266774	0.909	0.759	2.29158e-105	INT.PV	DDX17
CCDC3.6	9.23444e-110	-0.300837	0.502	0.392	3.3799e-105	INT.PV	CCDC3
PPP2R2A.3	5.88278e-109	-0.353842	0.679	0.557	2.15315e-104	INT.PV	PPP2R2A
NFIB.5	1.20467e-108	-0.743004	0.293	0.581	4.40921e-104	INT.PV	NFIB
MAN2A1.7	2.74699e-108	-0.708238	0.748	0.602	1.00543e-103	INT.PV	MAN2A1
OLFM3.7	5.05147e-108	-0.602305	0.384	0.426	1.84889e-103	INT.PV	OLFM3
CSGALNACT1.7	5.78439e-108	-0.655393	0.555	0.523	2.11715e-103	INT.PV	CSGALNACT1
AUH.1	2.30031e-107	0.260994	0.851	0.548	8.41936e-103	INT.PV	AUH
MSI2.6	2.96215e-107	-0.372522	0.894	0.619	1.08418e-102	INT.PV	MSI2
KIAA0930.4	4.04909e-107	-0.367792	0.586	0.525	1.48201e-102	INT.PV	KIAA0930
NEGR1.6	5.68087e-107	0.380662	0.965	0.778	2.07926e-102	INT.PV	NEGR1
ANO3.7	6.48032e-107	-0.6383	0.087	0.309	2.37186e-102	INT.PV	ANO3
SLC1A2.8	7.89778e-107	-1.9823	0.634	0.618	2.89067e-102	INT.PV	SLC1A2
NKAIN3.7	7.91743e-107	-1.33112	0.19	0.341	2.89786e-102	INT.PV	NKAIN3
LPGAT1.7	1.77758e-106	-0.264984	0.826	0.574	6.50612e-102	INT.PV	LPGAT1
GRIK2.6	2.04207e-106	0.313517	0.937	0.664	7.47417e-102	INT.PV	GRIK2
EPN2.7	3.1246e-106	-0.695878	0.699	0.621	1.14364e-101	INT.PV	EPN2
BMP2K.8	9.64589e-106	-0.345663	0.686	0.455	3.53049e-101	INT.PV	BMP2K
AC087564.1.8	1.28537e-105	-0.717664	0.043	0.262	4.70458e-101	INT.PV	AC087564.1
ST6GALNAC3.8	1.60519e-105	-0.45615	0.753	0.498	5.87516e-101	INT.PV	ST6GALNAC3
CHKA.4	2.73374e-105	-0.263927	0.753	0.57	1.00058e-100	INT.PV	CHKA
SYTL2.6	3.34179e-105	-0.29671	0.514	0.4	1.22313e-100	INT.PV	SYTL2
KLHL2.3	3.814e-105	-0.381989	0.506	0.467	1.39596e-100	INT.PV	KLHL2
LHFPL6.6	5.20051e-105	-0.77362	0.222	0.433	1.90344e-100	INT.PV	LHFPL6
LGI4.5	5.21572e-105	-0.338921	0.06	0.322	1.90901e-100	INT.PV	LGI4
DOCK5.6	6.56412e-105	-1.07333	0.063	0.273	2.40253e-100	INT.PV	DOCK5
GRAMD2B.7	6.76042e-105	-0.75003	0.068	0.303	2.47438e-100	INT.PV	GRAMD2B
CLSTN2.6	1.41515e-104	-0.319576	0.643	0.434	5.17959e-100	INT.PV	CLSTN2
GLI3.8	2.01516e-104	-0.420823	0.143	0.135	7.37567e-100	INT.PV	GLI3
SPTBN1.6	2.74243e-104	-0.260105	0.932	0.775	1.00376e-99	INT.PV	SPTBN1
GRAMD1C.7	4.25495e-104	-0.425169	0.035	0.276	1.55736e-99	INT.PV	GRAMD1C
DLEU2.6	7.66426e-104	-0.563569	0.646	0.596	2.8052e-99	INT.PV	DLEU2
DKK3.5	7.80693e-104	-0.308656	0.73	0.524	2.85741e-99	INT.PV	DKK3
SIPA1L1.6	2.01787e-103	0.360017	0.931	0.724	7.3856e-99	INT.PV	SIPA1L1
PGM2L1.6	2.21425e-103	-0.354847	0.639	0.426	8.10436e-99	INT.PV	PGM2L1
PPFIA2.4	2.33438e-103	0.314928	0.945	0.718	8.54405e-99	INT.PV	PPFIA2
NTRK2.3	3.32616e-103	0.2844	0.97	0.775	1.21741e-98	INT.PV	NTRK2
CLU.8	3.49004e-103	-0.699788	0.76	0.65	1.27739e-98	INT.PV	CLU
PICALM.6	5.81493e-103	-0.509271	0.811	0.677	2.12832e-98	INT.PV	PICALM
ADAM10.4	6.24642e-103	-0.298545	0.742	0.575	2.28625e-98	INT.PV	ADAM10
PLEKHH1.8	6.37956e-103	-0.703975	0.592	0.403	2.33498e-98	INT.PV	PLEKHH1
MAN1A1.5	1.23137e-102	-0.627696	0.123	0.355	4.50693e-98	INT.PV	MAN1A1
LINC01102.2	1.58863e-102	-0.329906	0.039	0.283	5.81453e-98	INT.PV	LINC01102
SREBF2.3	2.12284e-102	-0.262266	0.779	0.611	7.76981e-98	INT.PV	SREBF2
MVB12B.6	2.94884e-102	-0.271167	0.765	0.565	1.0793e-97	INT.PV	MVB12B
KIAA1958.6	3.07123e-102	-0.577844	0.215	0.468	1.1241e-97	INT.PV	KIAA1958
PTPN14.2	3.33528e-102	-0.35774	0.045	0.287	1.22075e-97	INT.PV	PTPN14
NGEF.8	5.1056e-102	-0.571332	0.123	0.355	1.8687e-97	INT.PV	NGEF
EPHB1.5	6.58644e-102	-0.293032	0.618	0.45	2.4107e-97	INT.PV	EPHB1
AQP4-AS1.6	8.25384e-102	-0.68859	0.202	0.393	3.02099e-97	INT.PV	AQP4-AS1
MAPK1.5	1.64193e-101	-0.359289	0.799	0.642	6.00964e-97	INT.PV	MAPK1
USP54.7	4.73128e-101	-0.371258	0.719	0.504	1.7317e-96	INT.PV	USP54
CASC15.7	7.05335e-101	-0.490785	0.593	0.409	2.5816e-96	INT.PV	CASC15
FAM13C.6	8.85564e-101	-0.261129	0.71	0.5	3.24125e-96	INT.PV	FAM13C
WDPCP.3	9.4731e-101	0.250361	0.904	0.623	3.46725e-96	INT.PV	WDPCP
AUXG01000058.1.7	1.25478e-100	-0.391881	0.667	0.47	4.59261e-96	INT.PV	AUXG01000058.1
FOXO1.7	1.31138e-100	-0.656609	0.045	0.266	4.79979e-96	INT.PV	FOXO1
YWHAG.8	1.75642e-100	-0.379456	0.799	0.584	6.42868e-96	INT.PV	YWHAG
CHD7.7	1.78052e-100	-0.716522	0.096	0.31	6.51688e-96	INT.PV	CHD7
TRIM2.7	2.74207e-100	-0.346261	0.932	0.75	1.00362e-95	INT.PV	TRIM2
TMOD2.8	4.44323e-100	-0.323739	0.812	0.617	1.62627e-95	INT.PV	TMOD2
SLC22A23.4	9.03628e-100	-0.250913	0.727	0.545	3.30737e-95	INT.PV	SLC22A23
MAGI2.5	1.47503e-99	0.363292	0.964	0.855	5.39875e-95	INT.PV	MAGI2
SNX29.6	1.70027e-99	-0.268374	0.785	0.578	6.22317e-95	INT.PV	SNX29
CACHD1.6	1.85304e-99	-0.591806	0.07	0.319	6.78231e-95	INT.PV	CACHD1
TMEM161B-AS1.3	1.88037e-99	0.276195	0.917	0.649	6.88235e-95	INT.PV	TMEM161B-AS1
ARPP19.8	2.99189e-99	-0.871579	0.549	0.535	1.09506e-94	INT.PV	ARPP19
TUBA1B.8	5.24825e-99	-0.865054	0.712	0.589	1.92091e-94	INT.PV	TUBA1B
C1orf61.8	6.97677e-99	-0.640979	0.626	0.501	2.55357e-94	INT.PV	C1orf61
AC007563.2.7	8.78589e-99	-0.619834	0.077	0.312	3.21572e-94	INT.PV	AC007563.2
C10orf90.8	1.28856e-98	-1.04745	0.056	0.249	4.71626e-94	INT.PV	C10orf90
ACTN4.4	1.85783e-98	-0.321961	0.606	0.489	6.79986e-94	INT.PV	ACTN4
TRAF3IP2-AS1.4	3.42372e-98	0.258463	0.871	0.587	1.25312e-93	INT.PV	TRAF3IP2-AS1
CBLN2.7	3.47412e-98	-0.907886	0.114	0.301	1.27156e-93	INT.PV	CBLN2
HSP90AB1.8	4.91181e-98	-0.262414	0.888	0.654	1.79777e-93	INT.PV	HSP90AB1
CLMN.8	5.4176e-98	-0.558458	0.397	0.261	1.98289e-93	INT.PV	CLMN
PART1.7	7.01213e-98	-0.453192	0.042	0.279	2.56651e-93	INT.PV	PART1
MEF2A.7	7.15282e-98	-0.331799	0.892	0.676	2.618e-93	INT.PV	MEF2A
R3HDM1.7	7.74376e-98	-0.264316	0.926	0.732	2.83429e-93	INT.PV	R3HDM1
AC073332.1.4	1.12681e-97	0.263839	0.507	0.216	4.12424e-93	INT.PV	AC073332.1
RNF13.4	1.14785e-97	-0.294721	0.737	0.577	4.20126e-93	INT.PV	RNF13
INF2.3	1.90481e-97	-0.348362	0.038	0.275	6.97181e-93	INT.PV	INF2
ZNF804B.7	2.9936e-97	0.558358	0.644	0.334	1.09569e-92	INT.PV	ZNF804B
PON2.5	4.12399e-97	-0.531103	0.027	0.23	1.50942e-92	INT.PV	PON2
PDE7B.7	7.90001e-97	-0.403487	0.506	0.421	2.89148e-92	INT.PV	PDE7B
AKAP11.8	8.29354e-97	-0.27937	0.787	0.585	3.03552e-92	INT.PV	AKAP11
FAM155A.6	9.05952e-97	0.298763	0.963	0.782	3.31587e-92	INT.PV	FAM155A
NORAD.8	1.12581e-96	-0.487735	0.76	0.554	4.12057e-92	INT.PV	NORAD
RBFOX2.3	2.06998e-96	0.257262	0.939	0.695	7.57633e-92	INT.PV	RBFOX2
CREG2.8	3.05684e-96	-0.77785	0.513	0.47	1.11883e-91	INT.PV	CREG2
CPNE4.7	3.93544e-96	-0.767566	0.157	0.338	1.44041e-91	INT.PV	CPNE4
SPATA6.7	4.23652e-96	-0.552999	0.5	0.429	1.55061e-91	INT.PV	SPATA6
LIFR.7	4.3642e-96	-0.556272	0.551	0.466	1.59734e-91	INT.PV	LIFR
PDLIM5.5	5.77333e-96	-0.54927	0.04	0.246	2.1131e-91	INT.PV	PDLIM5
TMEM165.7	6.25248e-96	-0.502141	0.762	0.538	2.28847e-91	INT.PV	TMEM165
DDAH1.4	8.79127e-96	-0.347241	0.587	0.46	3.21769e-91	INT.PV	DDAH1
LINC00299.8	1.47154e-95	-0.979657	0.089	0.326	5.38598e-91	INT.PV	LINC00299
KANK1.8	1.56806e-95	-0.817603	0.195	0.341	5.73926e-91	INT.PV	KANK1
TESK2.6	1.94404e-95	-0.489906	0.07	0.299	7.11539e-91	INT.PV	TESK2
FEZ2.1	2.38689e-95	-0.487128	0.256	0.482	8.73627e-91	INT.PV	FEZ2
PTPRD.7	2.82142e-95	-0.694006	0.966	0.873	1.03267e-90	INT.PV	PTPRD
HIPK2.5	4.42507e-95	-0.773241	0.524	0.549	1.61962e-90	INT.PV	HIPK2
PPP1R21.2	5.89189e-95	-0.31337	0.632	0.51	2.15649e-90	INT.PV	PPP1R21
RFTN1.4	7.04372e-95	-0.439931	0.222	0.333	2.57807e-90	INT.PV	RFTN1
PXK.7	7.05028e-95	-0.480762	0.731	0.518	2.58047e-90	INT.PV	PXK
NPAS3.7	7.11181e-95	-0.598812	0.923	0.721	2.603e-90	INT.PV	NPAS3
FRAS1.6	1.29285e-94	0.443622	0.611	0.313	4.73195e-90	INT.PV	FRAS1
IGSF21.5	1.29974e-94	-0.31179	0.545	0.409	4.75718e-90	INT.PV	IGSF21
PDE8A.6	2.5111e-94	-0.271745	0.84	0.573	9.19086e-90	INT.PV	PDE8A
GRM1.6	7.26863e-94	-0.638868	0.138	0.352	2.66039e-89	INT.PV	GRM1
LRRK1.6	1.28875e-93	-0.391143	0.386	0.29	4.71695e-89	INT.PV	LRRK1
FMNL3.6	1.38713e-93	-0.469011	0.072	0.317	5.07705e-89	INT.PV	FMNL3
LINC01122.7	3.96049e-93	-0.466578	0.41	0.398	1.44958e-88	INT.PV	LINC01122
KIF13B.6	5.56811e-93	-0.257001	0.632	0.404	2.03798e-88	INT.PV	KIF13B
CABLES1.7	7.26061e-93	-0.569321	0.571	0.416	2.65746e-88	INT.PV	CABLES1
DOK5.3	8.27294e-93	0.252127	0.651	0.346	3.02798e-88	INT.PV	DOK5
ZCCHC24.6	1.47479e-92	-0.52699	0.023	0.215	5.39789e-88	INT.PV	ZCCHC24
MTURN.7	1.72218e-92	-0.587066	0.619	0.537	6.30336e-88	INT.PV	MTURN
AATK.7	1.72722e-92	-0.327934	0.736	0.526	6.32179e-88	INT.PV	AATK
CALM1.8	2.49314e-92	-0.865008	0.944	0.816	9.12514e-88	INT.PV	CALM1
CTNNA3.8	3.61175e-92	-1.26018	0.674	0.512	1.32194e-87	INT.PV	CTNNA3
FGFR2.8	1.34896e-91	-0.485499	0.471	0.353	4.93734e-87	INT.PV	FGFR2
GALNTL6.7	1.53256e-91	0.764233	0.729	0.437	5.60933e-87	INT.PV	GALNTL6
RORA.7	1.69122e-91	0.342559	0.94	0.707	6.19004e-87	INT.PV	RORA
MGLL.4	2.1645e-91	-0.275635	0.708	0.534	7.9223e-87	INT.PV	MGLL
RYR3.8	3.61344e-91	-1.14123	0.283	0.407	1.32256e-86	INT.PV	RYR3
LINC01748.6	3.91855e-91	-0.45294	0.025	0.233	1.43423e-86	INT.PV	LINC01748
FXYD7.6	4.92582e-91	-0.477303	0.103	0.351	1.8029e-86	INT.PV	FXYD7
STMN1.8	5.48513e-91	-0.457185	0.683	0.505	2.00761e-86	INT.PV	STMN1
KAT2B.7	6.42784e-91	-0.49091	0.576	0.465	2.35265e-86	INT.PV	KAT2B
MAOB.2	8.08741e-91	-0.349047	0.067	0.304	2.96007e-86	INT.PV	MAOB
YWHAH.8	8.51219e-91	-0.668923	0.625	0.509	3.11555e-86	INT.PV	YWHAH
RBPJ.6	9.19822e-91	-0.387691	0.715	0.589	3.36664e-86	INT.PV	RBPJ
GNAI1.4	1.37413e-90	-0.25735	0.646	0.458	5.02946e-86	INT.PV	GNAI1
CCNH.5	1.58452e-90	-0.295745	0.777	0.613	5.79951e-86	INT.PV	CCNH
SIRPA.4	1.85566e-90	-0.264629	0.705	0.535	6.79189e-86	INT.PV	SIRPA
NF1.1	1.88328e-90	0.281275	0.933	0.737	6.89299e-86	INT.PV	NF1
TAGLN3.8	3.41142e-90	-0.25521	0.632	0.405	1.24861e-85	INT.PV	TAGLN3
BCL2.6	8.1294e-90	-0.410487	0.593	0.498	2.97544e-85	INT.PV	BCL2
NAALADL2.7	8.42405e-90	-0.711372	0.566	0.577	3.08329e-85	INT.PV	NAALADL2
PTN.8	1.71809e-89	-0.74245	0.182	0.336	6.28838e-85	INT.PV	PTN
PDE4D.6	1.86128e-89	-0.348589	0.958	0.821	6.81246e-85	INT.PV	PDE4D
JCAD.5	2.8513e-89	-0.323515	0.033	0.248	1.04361e-84	INT.PV	JCAD
RGS4.8	2.94184e-89	-0.347297	0.578	0.363	1.07674e-84	INT.PV	RGS4
VPS13C.4	2.94611e-89	0.263212	0.93	0.716	1.0783e-84	INT.PV	VPS13C
KCNT2.6	2.99222e-89	-0.71237	0.198	0.379	1.09518e-84	INT.PV	KCNT2
DAAM2.8	3.24014e-89	-0.779241	0.128	0.256	1.18592e-84	INT.PV	DAAM2
TSPYL1.8	3.3645e-89	-0.358711	0.659	0.451	1.23144e-84	INT.PV	TSPYL1
RMST.6	4.74233e-89	-0.527502	0.056	0.258	1.73574e-84	INT.PV	RMST
NRN1.7	4.7628e-89	-0.629047	0.076	0.315	1.74323e-84	INT.PV	NRN1
ADARB2.8	5.14477e-89	-1.83957	0.135	0.325	1.88304e-84	INT.PV	ADARB2
STRN.2	5.9818e-89	-0.298403	0.671	0.512	2.1894e-84	INT.PV	STRN
FIGN.7	6.97362e-89	-0.603382	0.18	0.403	2.55241e-84	INT.PV	FIGN
CECR2.8	7.48188e-89	-0.541558	0.083	0.271	2.73844e-84	INT.PV	CECR2
CHST11.7	8.09035e-89	-0.91647	0.475	0.455	2.96115e-84	INT.PV	CHST11
MCHR2.7	1.0277e-88	-0.300523	0.023	0.227	3.7615e-84	INT.PV	MCHR2
COG5.2	1.09788e-88	0.31198	0.858	0.6	4.01834e-84	INT.PV	COG5
NRG3.8	1.25276e-88	0.26333	0.97	0.815	4.58523e-84	INT.PV	NRG3
SVIL.1	2.691e-88	0.261879	0.449	0.193	9.84934e-84	INT.PV	SVIL
CDC40.2	2.83861e-88	-0.254089	0.563	0.434	1.03896e-83	INT.PV	CDC40
ME1.3	8.17168e-88	-0.343233	0.518	0.467	2.99092e-83	INT.PV	ME1
AC079352.1.8	1.32924e-87	-0.824574	0.028	0.216	4.86516e-83	INT.PV	AC079352.1
CUX2.7	1.72301e-87	0.4095	0.526	0.247	6.3064e-83	INT.PV	CUX2
HEPACAM.6	2.49938e-87	-0.4771	0.036	0.234	9.14796e-83	INT.PV	HEPACAM
COLGALT2.6	3.67321e-87	-0.284751	0.672	0.479	1.34443e-82	INT.PV	COLGALT2
NPTXR.6	4.58844e-87	-0.510113	0.559	0.447	1.67942e-82	INT.PV	NPTXR
STAU2.1	1.07266e-86	0.250375	0.904	0.659	3.92602e-82	INT.PV	STAU2
PJA2.7	2.27341e-86	-0.26241	0.816	0.627	8.32092e-82	INT.PV	PJA2
FRYL.7	2.81029e-86	-0.412863	0.858	0.654	1.02859e-81	INT.PV	FRYL
YWHAB.8	3.80074e-86	-0.437048	0.737	0.546	1.39111e-81	INT.PV	YWHAB
LIPA.3	5.92627e-86	-0.329786	0.563	0.458	2.16908e-81	INT.PV	LIPA
AC124852.1.5	6.04289e-86	-0.445824	0.288	0.404	2.21176e-81	INT.PV	AC124852.1
P2RX7.6	7.64446e-86	-0.503992	0.42	0.464	2.79795e-81	INT.PV	P2RX7
AASS.7	9.33234e-86	-0.425522	0.045	0.229	3.41573e-81	INT.PV	AASS
RTN4.8	1.01872e-85	-0.412492	0.939	0.831	3.72862e-81	INT.PV	RTN4
CDH20.8	1.0649e-85	-1.10311	0.235	0.481	3.89765e-81	INT.PV	CDH20
LINGO1.5	2.01667e-85	-0.553864	0.321	0.423	7.3812e-81	INT.PV	LINGO1
GSN.7	2.52313e-85	-0.618061	0.159	0.355	9.23492e-81	INT.PV	GSN
PSEN1.6	2.56194e-85	-0.431043	0.653	0.517	9.37694e-81	INT.PV	PSEN1
ATP13A4.8	7.48993e-85	-0.622005	0.292	0.278	2.74139e-80	INT.PV	ATP13A4
SH3D19.6	2.73826e-84	-0.481222	0.586	0.472	1.00223e-79	INT.PV	SH3D19
GLIS3.6	2.84582e-84	-0.769625	0.317	0.336	1.0416e-79	INT.PV	GLIS3
ZHX2.8	5.5514e-84	-0.699438	0.27	0.393	2.03187e-79	INT.PV	ZHX2
AC019211.1.7	8.14333e-84	-0.66131	0.075	0.247	2.98054e-79	INT.PV	AC019211.1
ITPK1.1	8.80176e-84	-0.338405	0.554	0.48	3.22153e-79	INT.PV	ITPK1
HPCAL1.2	1.21687e-83	-0.463931	0.074	0.298	4.45388e-79	INT.PV	HPCAL1
SEZ6L.7	1.28885e-83	-0.322642	0.539	0.428	4.71731e-79	INT.PV	SEZ6L
GLUD1.7	1.30152e-83	-0.422177	0.599	0.462	4.76371e-79	INT.PV	GLUD1
ALDH1L1.7	1.339e-83	-0.270168	0.181	0.136	4.90087e-79	INT.PV	ALDH1L1
COL16A1.4	1.78644e-83	-0.323815	0.059	0.278	6.53853e-79	INT.PV	COL16A1
ANKDD1A.5	1.90007e-83	-0.253176	0.601	0.439	6.95444e-79	INT.PV	ANKDD1A
TLE4.7	1.93732e-83	-0.606508	0.324	0.453	7.09079e-79	INT.PV	TLE4
PIP4K2A.6	2.1342e-83	-1.06672	0.627	0.563	7.81139e-79	INT.PV	PIP4K2A
PTCHD1-AS.8	2.25589e-83	-0.675068	0.189	0.38	8.25677e-79	INT.PV	PTCHD1-AS
RPL37A.5	2.8679e-83	-0.324724	0.685	0.526	1.04968e-78	INT.PV	RPL37A
TESPA1.8	3.01903e-83	-0.555396	0.065	0.274	1.10499e-78	INT.PV	TESPA1
L3MBTL4.8	3.1988e-83	-0.710446	0.278	0.44	1.17079e-78	INT.PV	L3MBTL4
TNS3.8	4.19534e-83	-0.585754	0.052	0.237	1.53554e-78	INT.PV	TNS3
SORCS3.7	9.45645e-83	-0.291969	0.51	0.368	3.46116e-78	INT.PV	SORCS3
TYRO3.4	1.26379e-82	-0.450903	0.174	0.387	4.62561e-78	INT.PV	TYRO3
HIP1.8	1.36656e-82	-0.758604	0.43	0.382	5.00175e-78	INT.PV	HIP1
MAP4.5	2.14065e-82	-0.300373	0.798	0.639	7.83501e-78	INT.PV	MAP4
SORCS2.7	3.42087e-82	-0.464704	0.46	0.44	1.25207e-77	INT.PV	SORCS2
ZFYVE16.6	3.80859e-82	-0.290044	0.857	0.632	1.39398e-77	INT.PV	ZFYVE16
ADGRB3.6	4.20493e-82	0.320222	0.971	0.892	1.53904e-77	INT.PV	ADGRB3
LRP4.7	4.39167e-82	-0.454743	0.036	0.21	1.6074e-77	INT.PV	LRP4
PRNP.7	5.68222e-82	-0.308788	0.793	0.597	2.07975e-77	INT.PV	PRNP
TPPP.7	1.80348e-81	-0.44069	0.586	0.447	6.60093e-77	INT.PV	TPPP
BIN1.7	2.65175e-81	-0.337012	0.605	0.441	9.70566e-77	INT.PV	BIN1
AHCYL1.7	3.08066e-81	-0.405786	0.647	0.487	1.12755e-76	INT.PV	AHCYL1
RIN2.6	4.60634e-81	-0.469351	0.401	0.393	1.68597e-76	INT.PV	RIN2
TMTC2.7	6.77201e-81	-1.01737	0.437	0.542	2.47862e-76	INT.PV	TMTC2
NAV2.5	7.45065e-81	0.252811	0.91	0.674	2.72701e-76	INT.PV	NAV2
AC067956.1.7	8.21376e-81	-0.572154	0.071	0.246	3.00632e-76	INT.PV	AC067956.1
FTX.4	8.30132e-81	0.292354	0.952	0.831	3.03837e-76	INT.PV	FTX
LRRC3B.6	1.25911e-80	-0.51431	0.061	0.278	4.60845e-76	INT.PV	LRRC3B
NIPAL2.5	2.44849e-80	-0.343493	0.337	0.331	8.96173e-76	INT.PV	NIPAL2
ACSS1.5	4.73075e-80	-0.485954	0.023	0.195	1.7315e-75	INT.PV	ACSS1
TSBP1-AS1.3	5.0012e-80	-0.469167	0.099	0.305	1.83049e-75	INT.PV	TSBP1-AS1
CKB.7	6.68065e-80	-0.373681	0.789	0.644	2.44518e-75	INT.PV	CKB
SORCS1.7	9.72571e-80	-0.473441	0.423	0.423	3.55971e-75	INT.PV	SORCS1
RASAL1.4	1.19998e-79	-0.275269	0.037	0.241	4.39205e-75	INT.PV	RASAL1
TMSB4X.8	1.2778e-79	-0.515285	0.67	0.523	4.67689e-75	INT.PV	TMSB4X
POU6F2.5	1.86638e-79	-0.572143	0.304	0.338	6.83115e-75	INT.PV	POU6F2
COL4A5.7	2.66118e-79	-0.642686	0.029	0.202	9.74019e-75	INT.PV	COL4A5
WDFY2.7	4.73357e-79	-0.46301	0.531	0.527	1.73253e-74	INT.PV	WDFY2
FBXL17.4	5.21967e-79	0.258672	0.928	0.715	1.91045e-74	INT.PV	FBXL17
TBR1.6	7.54154e-79	-0.291935	0.03	0.226	2.76028e-74	INT.PV	TBR1
BCAS1.8	1.05524e-78	-0.870284	0.04	0.208	3.86227e-74	INT.PV	BCAS1
ARHGAP31.8	1.39119e-78	-0.485709	0.03	0.2	5.09188e-74	INT.PV	ARHGAP31
PDE1C.6	1.94202e-78	-0.856344	0.395	0.479	7.10797e-74	INT.PV	PDE1C
USP43.2	4.08146e-78	-0.252245	0.041	0.237	1.49385e-73	INT.PV	USP43
EGFR.8	4.33355e-78	-0.430924	0.192	0.221	1.58612e-73	INT.PV	EGFR
AFMID.3	4.3883e-78	-0.301338	0.03	0.225	1.60616e-73	INT.PV	AFMID
BCKDHB.2	4.52747e-78	-0.267097	0.632	0.493	1.6571e-73	INT.PV	BCKDHB
PPP2R2B.8	4.59424e-78	-0.483404	0.957	0.812	1.68154e-73	INT.PV	PPP2R2B
DIRC3.7	4.63471e-78	-0.481337	0.16	0.347	1.69635e-73	INT.PV	DIRC3
SMAD3.6	5.93423e-78	-0.438701	0.22	0.366	2.17199e-73	INT.PV	SMAD3
EIF4A2.8	1.1638e-77	-0.314184	0.757	0.566	4.25964e-73	INT.PV	EIF4A2
RYBP.5	2.00106e-77	-0.308951	0.648	0.474	7.32407e-73	INT.PV	RYBP
TRIM36.3	2.61343e-77	-0.293572	0.043	0.24	9.56543e-73	INT.PV	TRIM36
CDH8.4	4.82794e-77	-0.565863	0.346	0.446	1.76707e-72	INT.PV	CDH8
NPY1R.5	6.44854e-77	-0.259654	0.055	0.262	2.36023e-72	INT.PV	NPY1R
KIAA1755.7	1.56047e-76	-0.404405	0.017	0.185	5.71147e-72	INT.PV	KIAA1755
RNF220.8	1.91474e-76	-1.55872	0.365	0.427	7.00815e-72	INT.PV	RNF220
CNTN2.8	2.09084e-76	-0.307994	0.445	0.28	7.65267e-72	INT.PV	CNTN2
BEX1.8	2.16864e-76	-0.369546	0.6	0.414	7.93745e-72	INT.PV	BEX1
KCNB2.7	2.47864e-76	-0.560944	0.333	0.406	9.07209e-72	INT.PV	KCNB2
KCNH8.8	2.65467e-76	-1.0138	0.056	0.216	9.71635e-72	INT.PV	KCNH8
PLPP3.7	3.31285e-76	-0.591702	0.151	0.266	1.21254e-71	INT.PV	PLPP3
FOXP2.7	4.78277e-76	-0.793037	0.082	0.234	1.75054e-71	INT.PV	FOXP2
NHSL1.7	1.30922e-75	-0.879539	0.059	0.223	4.79189e-71	INT.PV	NHSL1
MGAT4A.5	1.39278e-75	-0.266277	0.633	0.456	5.09771e-71	INT.PV	MGAT4A
CCK.8	1.97081e-75	-0.89331	0.311	0.408	7.21337e-71	INT.PV	CCK
PFKFB3.5	2.03534e-75	-0.286429	0.608	0.468	7.44955e-71	INT.PV	PFKFB3
EPS8.6	2.07294e-75	-0.504504	0.067	0.253	7.58717e-71	INT.PV	EPS8
UGT8.7	2.72884e-75	-0.6455	0.096	0.166	9.98783e-71	INT.PV	UGT8
NEFL.8	4.1636e-75	-0.6227	0.54	0.394	1.52392e-70	INT.PV	NEFL
SIK3.6	5.9874e-75	-0.452355	0.93	0.768	2.19145e-70	INT.PV	SIK3
ATP1A2.6	6.89495e-75	-0.95418	0.13	0.299	2.52362e-70	INT.PV	ATP1A2
MPPED2.7	7.71797e-75	-0.318372	0.484	0.425	2.82485e-70	INT.PV	MPPED2
TTYH2.5	9.48902e-75	-0.417839	0.023	0.192	3.47308e-70	INT.PV	TTYH2
ADGRG1.6	1.16705e-74	-0.34312	0.046	0.237	4.27151e-70	INT.PV	ADGRG1
RPL13.6	1.3498e-74	-0.418922	0.687	0.531	4.9404e-70	INT.PV	RPL13
ST18.8	1.73255e-74	-1.72886	0.064	0.203	6.3413e-70	INT.PV	ST18
AC034268.2.7	1.86992e-74	-0.799585	0.172	0.291	6.84409e-70	INT.PV	AC034268.2
KCNV1.6	2.28724e-74	-0.330837	0.03	0.22	8.37153e-70	INT.PV	KCNV1
ITPKB.7	4.00546e-74	-0.536906	0.106	0.256	1.46604e-69	INT.PV	ITPKB
HIF3A.8	4.77364e-74	-0.664351	0.039	0.197	1.7472e-69	INT.PV	HIF3A
TMOD1.3	5.42308e-74	-0.327925	0.129	0.336	1.9849e-69	INT.PV	TMOD1
AC011995.2.7	6.51541e-74	-0.305487	0.274	0.282	2.38471e-69	INT.PV	AC011995.2
ZFHX3.6	7.75216e-74	-0.747992	0.258	0.417	2.83737e-69	INT.PV	ZFHX3
PHLDB1.7	1.39123e-73	-0.508225	0.328	0.315	5.09202e-69	INT.PV	PHLDB1
B3GAT1.2	2.43643e-73	-0.331756	0.522	0.472	8.91758e-69	INT.PV	B3GAT1
FAM189A2.8	4.18744e-73	-0.355205	0.182	0.142	1.53265e-68	INT.PV	FAM189A2
LPAR1.8	4.26316e-73	-0.834991	0.052	0.207	1.56036e-68	INT.PV	LPAR1
ST6GAL1.7	4.29221e-73	-0.702713	0.497	0.331	1.57099e-68	INT.PV	ST6GAL1
SHROOM3.7	8.04833e-73	-0.596575	0.279	0.352	2.94577e-68	INT.PV	SHROOM3
ALOX12-AS1.3	8.50842e-73	-0.274367	0.606	0.507	3.11417e-68	INT.PV	ALOX12-AS1
TCF7L2.8	9.50062e-73	-0.648855	0.301	0.415	3.47732e-68	INT.PV	TCF7L2
PARD3B.5	1.59689e-72	-0.814287	0.146	0.283	5.84478e-68	INT.PV	PARD3B
PEBP1.8	1.88729e-72	-0.29591	0.808	0.619	6.90768e-68	INT.PV	PEBP1
MYO1E.6	2.90736e-72	-0.254317	0.364	0.224	1.06412e-67	INT.PV	MYO1E
BBX.6	2.94851e-72	-0.295166	0.672	0.538	1.07919e-67	INT.PV	BBX
PCED1B.5	3.0769e-72	-0.316172	0.037	0.215	1.12617e-67	INT.PV	PCED1B
CPNE5.6	4.57834e-72	-0.388472	0.125	0.335	1.67572e-67	INT.PV	CPNE5
FAM53B.6	5.85854e-72	-0.258602	0.518	0.413	2.14429e-67	INT.PV	FAM53B
APBB1IP.1	6.78056e-72	-0.657063	0.129	0.077	2.48175e-67	INT.PV	APBB1IP
NPTX1.6	1.00376e-71	-0.67889	0.162	0.344	3.67387e-67	INT.PV	NPTX1
PLAAT3.5	1.31642e-71	-0.441717	0.059	0.253	4.81823e-67	INT.PV	PLAAT3
SEMA4D.6	1.43074e-71	-0.563211	0.417	0.503	5.23666e-67	INT.PV	SEMA4D
MTCH1.8	1.4741e-71	-0.286956	0.718	0.527	5.39537e-67	INT.PV	MTCH1
POLR2F.8	5.35514e-71	-0.628444	0.579	0.439	1.96004e-66	INT.PV	POLR2F
DNAH7.6	8.75032e-71	-0.53915	0.414	0.375	3.2027e-66	INT.PV	DNAH7
NUCKS1.7	8.80739e-71	-0.25717	0.819	0.65	3.22359e-66	INT.PV	NUCKS1
RPS6KA5.1	9.03096e-71	-0.451302	0.422	0.488	3.30542e-66	INT.PV	RPS6KA5
ZNF365.4	1.18879e-70	-0.460543	0.39	0.415	4.35108e-66	INT.PV	ZNF365
KCNH5.5	1.96084e-70	-0.486379	0.262	0.316	7.17687e-66	INT.PV	KCNH5
GDI1.8	2.00732e-70	-0.287499	0.631	0.447	7.34699e-66	INT.PV	GDI1
ACACB.6	5.03882e-70	-0.4457	0.22	0.236	1.84426e-65	INT.PV	ACACB
SLC7A14-AS1.8	5.4548e-70	-0.724417	0.434	0.296	1.99651e-65	INT.PV	SLC7A14-AS1
TMSB10.8	6.12648e-70	-0.843146	0.218	0.418	2.24235e-65	INT.PV	TMSB10
TUBB2A.8	8.43312e-70	-0.304466	0.609	0.409	3.08661e-65	INT.PV	TUBB2A
ATP10B.7	1.27171e-69	-0.585319	0.099	0.226	4.65458e-65	INT.PV	ATP10B
NRP1.4	1.28365e-69	-0.394033	0.095	0.288	4.69829e-65	INT.PV	NRP1
HSP90AA1.7	1.75361e-69	-0.329072	0.881	0.736	6.41837e-65	INT.PV	HSP90AA1
DYNLL1.8	1.92344e-69	-0.629927	0.56	0.515	7.03999e-65	INT.PV	DYNLL1
FKBP5.5	3.90691e-69	-0.531563	0.053	0.231	1.42997e-64	INT.PV	FKBP5
BRINP3.6	5.30178e-69	-0.481625	0.481	0.476	1.9405e-64	INT.PV	BRINP3
ZFP36L1.7	8.46449e-69	-0.543541	0.029	0.196	3.09809e-64	INT.PV	ZFP36L1
PLP1.8	9.33898e-69	-1.41079	0.227	0.322	3.41816e-64	INT.PV	PLP1
RHOJ.6	1.84924e-68	-0.334318	0.03	0.201	6.76841e-64	INT.PV	RHOJ
DNAH14.5	2.09954e-68	-0.346655	0.07	0.257	7.68451e-64	INT.PV	DNAH14
SH3RF1.4	2.28336e-68	-0.31892	0.561	0.459	8.35731e-64	INT.PV	SH3RF1
CTBP2.5	4.1908e-68	-0.276411	0.543	0.41	1.53387e-63	INT.PV	CTBP2
RGMA.3	5.40909e-68	-0.3161	0.038	0.214	1.97978e-63	INT.PV	RGMA
RANBP3L.8	6.01302e-68	-0.551053	0.132	0.16	2.20082e-63	INT.PV	RANBP3L
SELENOW.8	6.27764e-68	-0.558176	0.608	0.525	2.29768e-63	INT.PV	SELENOW
PDGFRB.4	6.9684e-68	-0.28409	0.021	0.182	2.5505e-63	INT.PV	PDGFRB
STON2.7	7.59894e-68	-0.546331	0.078	0.159	2.78129e-63	INT.PV	STON2
CBX6.8	8.12155e-68	-0.315825	0.597	0.416	2.97257e-63	INT.PV	CBX6
AP3B1.6	8.6621e-68	-0.265578	0.657	0.509	3.17042e-63	INT.PV	AP3B1
GAPDH.8	9.22483e-68	-0.318345	0.738	0.549	3.37638e-63	INT.PV	GAPDH
BMPR1B.8	1.28379e-67	-0.74823	0.048	0.186	4.69879e-63	INT.PV	BMPR1B
AC023095.1.6	1.36491e-67	-0.309229	0.012	0.163	4.99572e-63	INT.PV	AC023095.1
LINC01811.6	1.92336e-67	-0.310147	0.039	0.206	7.0397e-63	INT.PV	LINC01811
SYNJ2.6	2.04612e-67	-0.613015	0.204	0.362	7.48901e-63	INT.PV	SYNJ2
KCNIP3.4	2.23153e-67	-0.312787	0.113	0.31	8.16761e-63	INT.PV	KCNIP3
SLC25A48.6	2.40787e-67	-0.338332	0.02	0.169	8.81304e-63	INT.PV	SLC25A48
CDK5RAP2.2	2.47304e-67	-0.255374	0.576	0.487	9.05157e-63	INT.PV	CDK5RAP2
HIP1R.8	2.54617e-67	-0.473578	0.334	0.377	9.31924e-63	INT.PV	HIP1R
ACTB.8	2.56882e-67	-0.589407	0.674	0.604	9.40213e-63	INT.PV	ACTB
RGS12.5	2.82045e-67	-0.412817	0.552	0.441	1.03231e-62	INT.PV	RGS12
AL157944.1.6	3.43727e-67	-0.555553	0.099	0.219	1.25807e-62	INT.PV	AL157944.1
SCN3B.6	6.8611e-67	-0.494734	0.446	0.419	2.51123e-62	INT.PV	SCN3B
CPQ.7	8.24403e-67	-0.490558	0.428	0.419	3.0174e-62	INT.PV	CPQ
FTL.7	9.48391e-67	-0.475846	0.662	0.519	3.47121e-62	INT.PV	FTL
HRH2.5	1.40887e-66	-0.326717	0.168	0.328	5.15659e-62	INT.PV	HRH2
WSB2.8	1.52521e-66	-0.336131	0.538	0.372	5.58241e-62	INT.PV	WSB2
JAM3.5	1.79023e-66	-0.452337	0.521	0.474	6.55243e-62	INT.PV	JAM3
RERG.8	1.96155e-66	-0.513233	0.11	0.268	7.17946e-62	INT.PV	RERG
LINC00320.7	2.55862e-66	-0.462175	0.042	0.215	9.36481e-62	INT.PV	LINC00320
LINC01378.6	2.62092e-66	-0.587182	0.13	0.247	9.59284e-62	INT.PV	LINC01378
GLRA3.6	3.23139e-66	-0.336055	0.056	0.242	1.18272e-61	INT.PV	GLRA3
AC092902.4.4	3.66362e-66	-0.332825	0.127	0.291	1.34092e-61	INT.PV	AC092902.4
ZNRF3.8	4.13722e-66	-0.736044	0.383	0.436	1.51426e-61	INT.PV	ZNRF3
ZMIZ1.3	5.81672e-66	-0.426879	0.408	0.479	2.12898e-61	INT.PV	ZMIZ1
ZIC1.7	9.37215e-66	-0.306328	0.011	0.153	3.4303e-61	INT.PV	ZIC1
AKAP13.5	1.82915e-65	-0.618356	0.247	0.414	6.69486e-61	INT.PV	AKAP13
AL392023.2.6	2.01528e-65	-0.442259	0.047	0.221	7.37612e-61	INT.PV	AL392023.2
DIRAS2.7	2.80431e-65	-0.647311	0.169	0.358	1.0264e-60	INT.PV	DIRAS2
PLEKHG3.3	3.464e-65	-0.252525	0.225	0.171	1.26786e-60	INT.PV	PLEKHG3
SPTLC2.6	4.05515e-65	-0.272518	0.576	0.431	1.48422e-60	INT.PV	SPTLC2
AL137139.2.8	4.22807e-65	-0.885026	0.089	0.175	1.54752e-60	INT.PV	AL137139.2
MOG.8	5.47742e-65	-0.688171	0.041	0.152	2.00479e-60	INT.PV	MOG
TUBA1A.8	7.04327e-65	-0.529664	0.568	0.494	2.57791e-60	INT.PV	TUBA1A
LMCD1-AS1.7	7.95765e-65	-0.459332	0.568	0.445	2.91258e-60	INT.PV	LMCD1-AS1
TBL1X.5	1.33344e-64	-0.485252	0.189	0.31	4.88051e-60	INT.PV	TBL1X
CCP110.5	1.60769e-64	-0.2742	0.552	0.399	5.88432e-60	INT.PV	CCP110
PTMA.8	1.6151e-64	-0.491971	0.651	0.565	5.91142e-60	INT.PV	PTMA
ARHGAP24.8	1.67342e-64	-1.08925	0.162	0.242	6.12488e-60	INT.PV	ARHGAP24
RFFL.7	2.26699e-64	-0.355625	0.595	0.449	8.29742e-60	INT.PV	RFFL
PMP22.6	2.39777e-64	-0.307266	0.023	0.179	8.77609e-60	INT.PV	PMP22
INSYN2B.3	2.4908e-64	-0.319427	0.055	0.238	9.11656e-60	INT.PV	INSYN2B
FA2H.7	2.63107e-64	-0.607534	0.024	0.159	9.62997e-60	INT.PV	FA2H
SLC24A4.3	2.90754e-64	-0.318139	0.063	0.248	1.06419e-59	INT.PV	SLC24A4
SHROOM4.8	3.61175e-64	-0.653104	0.042	0.171	1.32193e-59	INT.PV	SHROOM4
EMID1.4	1.33083e-63	-0.301228	0.053	0.227	4.87095e-59	INT.PV	EMID1
LAMP2.5	1.35429e-63	-0.387005	0.521	0.41	4.95684e-59	INT.PV	LAMP2
LINC00639.8	1.41797e-63	-0.651761	0.024	0.157	5.18991e-59	INT.PV	LINC00639
FGFR1OP2.2	1.59273e-63	-0.356263	0.448	0.453	5.82954e-59	INT.PV	FGFR1OP2
RPL15.8	1.6004e-63	-0.299085	0.599	0.429	5.85761e-59	INT.PV	RPL15
RAD51B.8	1.69154e-63	-0.686658	0.255	0.39	6.1912e-59	INT.PV	RAD51B
RAC1.8	1.80216e-63	-0.398305	0.617	0.496	6.59607e-59	INT.PV	RAC1
EIF1.8	2.74708e-63	-0.279489	0.685	0.511	1.00546e-58	INT.PV	EIF1
RPL3.6	3.04345e-63	-0.289496	0.545	0.385	1.11393e-58	INT.PV	RPL3
GATM.4	3.18924e-63	-0.320902	0.072	0.255	1.16729e-58	INT.PV	GATM
ENPP2.8	4.31592e-63	-0.87371	0.056	0.207	1.57967e-58	INT.PV	ENPP2
AL050309.1.2	4.43969e-63	-0.449889	0.101	0.292	1.62497e-58	INT.PV	AL050309.1
OAZ1.8	6.67282e-63	-0.367915	0.597	0.444	2.44232e-58	INT.PV	OAZ1
PSAP.8	6.85892e-63	-0.262135	0.777	0.625	2.51043e-58	INT.PV	PSAP
TMBIM6.1	1.42352e-62	-0.322717	0.593	0.506	5.21023e-58	INT.PV	TMBIM6
RPS27.5	2.30239e-62	-0.329532	0.573	0.443	8.42697e-58	INT.PV	RPS27
RGCC.5	3.14769e-62	-0.273368	0.017	0.166	1.15209e-57	INT.PV	RGCC
RPL41.6	3.38573e-62	-0.438941	0.613	0.496	1.23921e-57	INT.PV	RPL41
OBI1-AS1.8	3.91231e-62	-1.17281	0.058	0.178	1.43194e-57	INT.PV	OBI1-AS1
ATG4C.6	6.30335e-62	-0.401574	0.532	0.452	2.30709e-57	INT.PV	ATG4C
SMURF2.3	7.75906e-62	-0.292751	0.546	0.484	2.83989e-57	INT.PV	SMURF2
MOBP.8	8.45713e-62	-1.10243	0.088	0.232	3.09539e-57	INT.PV	MOBP
CDC14A.8	1.15205e-61	-0.381309	0.025	0.165	4.21663e-57	INT.PV	CDC14A
AC004158.1.5	2.00128e-61	-0.264836	0.444	0.336	7.32488e-57	INT.PV	AC004158.1
CPNE2.2	2.13605e-61	-0.274055	0.019	0.165	7.81817e-57	INT.PV	CPNE2
LRIG1.6	2.23955e-61	-0.625887	0.222	0.351	8.19698e-57	INT.PV	LRIG1
AC073365.1.6	2.33109e-61	-0.452185	0.076	0.214	8.532e-57	INT.PV	AC073365.1
ARHGAP22.7	3.77751e-61	-0.421855	0.505	0.394	1.38261e-56	INT.PV	ARHGAP22
COMMD10.4	4.58653e-61	-0.276556	0.644	0.51	1.67871e-56	INT.PV	COMMD10
PANTR1.5	5.0307e-61	-0.423667	0.429	0.508	1.84129e-56	INT.PV	PANTR1
PVT1.4	5.2686e-61	-0.323055	0.226	0.3	1.92836e-56	INT.PV	PVT1
ADGRV1.8	7.97163e-61	-1.56845	0.231	0.364	2.9177e-56	INT.PV	ADGRV1
APCDD1.6	8.22684e-61	-0.313309	0.107	0.179	3.01111e-56	INT.PV	APCDD1
SLC22A15.5	9.12733e-61	-0.35939	0.574	0.465	3.34069e-56	INT.PV	SLC22A15
TSHZ2.5	9.38682e-61	-0.883937	0.116	0.251	3.43567e-56	INT.PV	TSHZ2
TMEM63A.6	1.01576e-60	-0.482676	0.056	0.186	3.71778e-56	INT.PV	TMEM63A
CDK18.8	1.12084e-60	-0.600262	0.114	0.263	4.10238e-56	INT.PV	CDK18
MYO15B.7	1.42751e-60	-0.342027	0.04	0.184	5.22482e-56	INT.PV	MYO15B
BAIAP2.7	1.58512e-60	-0.467548	0.235	0.371	5.80171e-56	INT.PV	BAIAP2
NDRG2.7	1.66756e-60	-0.568011	0.151	0.263	6.10342e-56	INT.PV	NDRG2
EEF1A1.6	1.73007e-60	-0.43746	0.659	0.541	6.33221e-56	INT.PV	EEF1A1
YWHAQ.6	1.81076e-60	-0.288341	0.604	0.485	6.62757e-56	INT.PV	YWHAQ
PADI2.6	2.00145e-60	-0.369183	0.044	0.194	7.32551e-56	INT.PV	PADI2
CRIM1.2	2.70152e-60	-0.473929	0.301	0.444	9.88785e-56	INT.PV	CRIM1
LRRK2.5	2.95158e-60	-0.345093	0.381	0.396	1.08031e-55	INT.PV	LRRK2
LZTS1.4	3.26723e-60	-0.252075	0.036	0.2	1.19584e-55	INT.PV	LZTS1
HLF.6	4.01989e-60	-0.453134	0.383	0.416	1.47132e-55	INT.PV	HLF
MERTK.8	4.29776e-60	-0.665235	0.117	0.262	1.57302e-55	INT.PV	MERTK
GALNT10.4	4.60754e-60	-0.38135	0.119	0.288	1.6864e-55	INT.PV	GALNT10
LINC02217.6	1.00842e-59	-0.253888	0.044	0.21	3.6909e-55	INT.PV	LINC02217
MEIS1.5	1.32666e-59	-0.341876	0.069	0.234	4.85572e-55	INT.PV	MEIS1
KCNIP4-IT1.5	1.56366e-59	-0.344603	0.174	0.311	5.72316e-55	INT.PV	KCNIP4-IT1
RAP2A.4	2.31929e-59	-0.386734	0.466	0.405	8.48883e-55	INT.PV	RAP2A
LINC00511.8	4.28238e-59	-0.718006	0.265	0.388	1.5674e-54	INT.PV	LINC00511
SLC8A2.6	1.17553e-58	-0.432588	0.184	0.365	4.30257e-54	INT.PV	SLC8A2
DST.7	1.34311e-58	-0.315846	0.963	0.848	4.91593e-54	INT.PV	DST
ZBTB46.3	1.39159e-58	-0.268563	0.113	0.304	5.09335e-54	INT.PV	ZBTB46
SNX3.5	2.27356e-58	-0.260954	0.575	0.424	8.32145e-54	INT.PV	SNX3
FKBP1A.5	2.99973e-58	-0.321199	0.471	0.361	1.09793e-53	INT.PV	FKBP1A
PELI2.6	3.73589e-58	-0.460867	0.163	0.31	1.36737e-53	INT.PV	PELI2
BMP7.4	4.389e-58	-0.260385	0.021	0.156	1.60642e-53	INT.PV	BMP7
RPL32.6	4.57576e-58	-0.325055	0.569	0.431	1.67477e-53	INT.PV	RPL32
MT-CO1.8	4.84266e-58	-0.910099	0.868	0.75	1.77246e-53	INT.PV	MT-CO1
STX1A.6	4.94201e-58	-0.289486	0.44	0.325	1.80882e-53	INT.PV	STX1A
ID2.6	5.10926e-58	-0.47847	0.109	0.292	1.87004e-53	INT.PV	ID2
RAB40B.5	5.14767e-58	-0.366016	0.461	0.429	1.8841e-53	INT.PV	RAB40B
ACSBG1.7	6.217e-58	-0.487121	0.048	0.152	2.27549e-53	INT.PV	ACSBG1
FXYD6.7	1.24714e-57	-0.389847	0.55	0.495	4.56465e-53	INT.PV	FXYD6
PRRG1.1	1.3063e-57	-0.323814	0.104	0.292	4.7812e-53	INT.PV	PRRG1
SEMA6A.8	1.37381e-57	-0.513216	0.205	0.347	5.02828e-53	INT.PV	SEMA6A
DPYSL3.3	1.57343e-57	-0.263316	0.065	0.245	5.7589e-53	INT.PV	DPYSL3
RPL28.6	1.64705e-57	-0.320084	0.58	0.431	6.02838e-53	INT.PV	RPL28
C12orf76.4	2.25507e-57	-0.262503	0.513	0.401	8.25378e-53	INT.PV	C12orf76
TMEM144.8	2.4224e-57	-0.957521	0.161	0.28	8.86622e-53	INT.PV	TMEM144
LINC02232.8	2.58004e-57	-0.503553	0.025	0.156	9.44322e-53	INT.PV	LINC02232
ATF7.4	5.43343e-57	-0.288525	0.542	0.474	1.98869e-52	INT.PV	ATF7
AP003464.1	7.11644e-57	0.267125	0.203	0.084	2.60469e-52	INT.PV	AP003464.1
SPON1.7	7.86229e-57	-0.580324	0.065	0.211	2.87768e-52	INT.PV	SPON1
PLSCR4.6	8.51757e-57	-0.297221	0.013	0.142	3.11752e-52	INT.PV	PLSCR4
ARHGEF10.8	8.83438e-57	-0.302819	0.439	0.379	3.23347e-52	INT.PV	ARHGEF10
TPD52L1.7	9.09146e-57	-0.567054	0.071	0.223	3.32757e-52	INT.PV	TPD52L1
QDPR.7	1.16291e-56	-0.389084	0.539	0.438	4.25635e-52	INT.PV	QDPR
FAXDC2.7	1.24739e-56	-0.395806	0.095	0.251	4.56557e-52	INT.PV	FAXDC2
CPB2-AS1.5	1.25013e-56	-0.258173	0.454	0.324	4.5756e-52	INT.PV	CPB2-AS1
SGCD.7	1.68879e-56	-0.378736	0.499	0.543	6.18116e-52	INT.PV	SGCD
ADAMTS3.7	2.00063e-56	-0.277079	0.036	0.189	7.32252e-52	INT.PV	ADAMTS3
S100B.6	2.4666e-56	-0.352381	0.031	0.178	9.02801e-52	INT.PV	S100B
ACTG1.8	3.29746e-56	-0.434979	0.598	0.492	1.2069e-51	INT.PV	ACTG1
GPC6.8	4.10132e-56	0.528307	0.628	0.4	1.50112e-51	INT.PV	GPC6
IFT80.2	4.78498e-56	-0.262034	0.515	0.439	1.75135e-51	INT.PV	IFT80
SLC7A11.8	5.75639e-56	-0.514856	0.055	0.181	2.1069e-51	INT.PV	SLC7A11
SNX30.3	6.78916e-56	-0.261242	0.5	0.42	2.4849e-51	INT.PV	SNX30
CLDN11.8	6.84219e-56	-0.519283	0.076	0.142	2.50431e-51	INT.PV	CLDN11
ASPA.8	7.36864e-56	-0.530663	0.02	0.143	2.697e-51	INT.PV	ASPA
ADIPOR2.6	7.81726e-56	-0.326895	0.507	0.398	2.86119e-51	INT.PV	ADIPOR2
LINC02263.6	1.00826e-55	-0.472085	0.051	0.175	3.69032e-51	INT.PV	LINC02263
POU3F3.5	1.08657e-55	-0.352361	0.149	0.331	3.97697e-51	INT.PV	POU3F3
LINC02306.7	1.36858e-55	-0.646698	0.071	0.192	5.00914e-51	INT.PV	LINC02306
AQP4.7	1.47148e-55	-0.615025	0.053	0.199	5.38577e-51	INT.PV	AQP4
LTBP1.7	1.8167e-55	-0.38715	0.083	0.236	6.64929e-51	INT.PV	LTBP1
MT-ND1.8	2.42186e-55	-0.756717	0.647	0.569	8.86425e-51	INT.PV	MT-ND1
CTXN1.8	2.51415e-55	-0.49785	0.08	0.254	9.20206e-51	INT.PV	CTXN1
LINC02223.6	2.96315e-55	-0.263205	0.061	0.225	1.08454e-50	INT.PV	LINC02223
PPIA.8	3.05056e-55	-0.319284	0.576	0.432	1.11653e-50	INT.PV	PPIA
RPL7A.7	3.29658e-55	-0.263583	0.531	0.379	1.20658e-50	INT.PV	RPL7A
AL024495.1.5	3.45728e-55	-0.250704	0.049	0.205	1.2654e-50	INT.PV	AL024495.1
FOXN2.6	4.11197e-55	-0.468525	0.303	0.394	1.50502e-50	INT.PV	FOXN2
CLIC4.6	4.22223e-55	-0.459311	0.067	0.184	1.54538e-50	INT.PV	CLIC4
RPL21.7	4.86296e-55	-0.258142	0.566	0.409	1.77989e-50	INT.PV	RPL21
SLC22A10.8	5.45243e-55	-0.579036	0.153	0.258	1.99564e-50	INT.PV	SLC22A10
CST3.7	7.05583e-55	-0.722916	0.127	0.287	2.5825e-50	INT.PV	CST3
OGFRL1.8	8.62286e-55	-0.378573	0.509	0.43	3.15605e-50	INT.PV	OGFRL1
ARF3.8	8.70986e-55	-0.25869	0.542	0.383	3.18789e-50	INT.PV	ARF3
KCNJ10.5	9.97933e-55	-0.272108	0.023	0.155	3.65253e-50	INT.PV	KCNJ10
GLDN.8	1.30695e-54	-0.61585	0.12	0.261	4.78356e-50	INT.PV	GLDN
HIF1A.4	1.34253e-54	-0.277242	0.52	0.42	4.91379e-50	INT.PV	HIF1A
PTPRF.3	1.59357e-54	-0.372994	0.328	0.416	5.83262e-50	INT.PV	PTPRF
HS3ST5.6	1.65459e-54	-0.628436	0.284	0.384	6.05598e-50	INT.PV	HS3ST5
SLCO1A2.8	2.47603e-54	-0.569077	0.03	0.135	9.06251e-50	INT.PV	SLCO1A2
OTOGL.5	2.70389e-54	-0.31673	0.063	0.226	9.89649e-50	INT.PV	OTOGL
AKAP12.3	2.85318e-54	-0.287698	0.552	0.434	1.04429e-49	INT.PV	AKAP12
CDH12.7	3.45081e-54	0.333282	0.672	0.438	1.26303e-49	INT.PV	CDH12
PRAG1.2	3.52528e-54	-0.296331	0.095	0.266	1.29029e-49	INT.PV	PRAG1
CA11.6	4.89576e-54	-0.320652	0.455	0.367	1.7919e-49	INT.PV	CA11
PLLP.8	5.0618e-54	-0.420606	0.041	0.152	1.85267e-49	INT.PV	PLLP
CRIP2.1	5.18037e-54	-0.25794	0.044	0.206	1.89607e-49	INT.PV	CRIP2
RHOU.4	5.24946e-54	-0.312515	0.024	0.161	1.92136e-49	INT.PV	RHOU
ZFAND5.6	5.43212e-54	-0.288636	0.581	0.456	1.98821e-49	INT.PV	ZFAND5
LINC01608.8	6.61843e-54	-0.79433	0.027	0.132	2.42241e-49	INT.PV	LINC01608
RPS15.7	8.85872e-54	-0.330786	0.522	0.396	3.24238e-49	INT.PV	RPS15
MT-ND5.8	9.48226e-54	-0.669802	0.538	0.448	3.4706e-49	INT.PV	MT-ND5
MAL.7	9.96004e-54	-0.357101	0.016	0.144	3.64548e-49	INT.PV	MAL
TF.8	1.27203e-53	-0.998081	0.241	0.296	4.65576e-49	INT.PV	TF
CAMKK1.6	1.61995e-53	-0.295963	0.353	0.343	5.92918e-49	INT.PV	CAMKK1
ZNF98.8	2.00276e-53	-0.814609	0.042	0.178	7.33031e-49	INT.PV	ZNF98
PALM.6	2.4658e-53	-0.306244	0.487	0.422	9.02509e-49	INT.PV	PALM
ARHGEF26.6	3.25333e-53	-0.411948	0.064	0.209	1.19075e-48	INT.PV	ARHGEF26
GLCE.2	4.86864e-53	-0.283759	0.399	0.378	1.78197e-48	INT.PV	GLCE
DHCR24.4	7.19747e-53	-0.300191	0.083	0.257	2.63435e-48	INT.PV	DHCR24
KLF7.1	8.2451e-53	-0.276717	0.495	0.442	3.01779e-48	INT.PV	KLF7
WIPF1.7	8.87266e-53	-0.432307	0.162	0.224	3.24748e-48	INT.PV	WIPF1
ACOT11.7	1.33659e-52	-0.453856	0.171	0.311	4.89205e-48	INT.PV	ACOT11
SLIT3.7	2.10417e-52	-0.546061	0.143	0.269	7.70147e-48	INT.PV	SLIT3
MGST1.5	2.16985e-52	-0.349404	0.122	0.277	7.94186e-48	INT.PV	MGST1
TOLLIP.6	2.44596e-52	-0.288328	0.486	0.377	8.95244e-48	INT.PV	TOLLIP
CERCAM.8	2.55726e-52	-0.806081	0.129	0.212	9.35983e-48	INT.PV	CERCAM
PHYHIP.6	2.79572e-52	-0.558336	0.401	0.384	1.02326e-47	INT.PV	PHYHIP
PRDM16.8	3.18357e-52	-0.440198	0.026	0.135	1.16522e-47	INT.PV	PRDM16
HOPX.6	3.25176e-52	-0.526333	0.199	0.33	1.19018e-47	INT.PV	HOPX
MT-CYB.8	3.29167e-52	-0.704513	0.606	0.529	1.20478e-47	INT.PV	MT-CYB
AMER2.6	4.40159e-52	-0.426028	0.4	0.389	1.61103e-47	INT.PV	AMER2
LINC02822.5	5.3092e-52	-0.424884	0.066	0.196	1.94322e-47	INT.PV	LINC02822
NPC1.6	5.45377e-52	-0.344557	0.454	0.411	1.99614e-47	INT.PV	NPC1
FAM107B.8	5.74676e-52	-0.482721	0.162	0.176	2.10337e-47	INT.PV	FAM107B
CHRM2.1	6.20283e-52	0.40037	0.252	0.118	2.2703e-47	INT.PV	CHRM2
MRVI1.8	6.48414e-52	-0.42579	0.081	0.146	2.37326e-47	INT.PV	MRVI1
REEP3.1	6.60266e-52	-0.2871	0.417	0.404	2.41664e-47	INT.PV	REEP3
ENOSF1.4	7.07859e-52	-0.483986	0.193	0.302	2.59084e-47	INT.PV	ENOSF1
ALCAM.6	7.16779e-52	-0.361665	0.639	0.539	2.62348e-47	INT.PV	ALCAM
FOXG1.4	7.31764e-52	-0.259031	0.493	0.398	2.67833e-47	INT.PV	FOXG1
ALDH1A1.8	8.13606e-52	-0.427682	0.022	0.141	2.97788e-47	INT.PV	ALDH1A1
SEMA3C.3	9.30715e-52	-0.298099	0.034	0.171	3.40651e-47	INT.PV	SEMA3C
PRXL2A.5	1.84219e-51	-0.27618	0.532	0.428	6.74261e-47	INT.PV	PRXL2A
CLDND1.7	1.88289e-51	-0.423003	0.439	0.36	6.89158e-47	INT.PV	CLDND1
CHST1.4	1.98006e-51	-0.349614	0.14	0.306	7.24721e-47	INT.PV	CHST1
RPL13A.6	3.33893e-51	-0.313703	0.517	0.396	1.22208e-46	INT.PV	RPL13A
RPLP1.6	4.7789e-51	-0.382392	0.498	0.394	1.74912e-46	INT.PV	RPLP1
BTBD3.5	5.00267e-51	-0.283097	0.508	0.414	1.83103e-46	INT.PV	BTBD3
TPI1.8	8.06307e-51	-0.256849	0.45	0.305	2.95116e-46	INT.PV	TPI1
MT-ND2.8	8.52116e-51	-0.781566	0.595	0.524	3.11883e-46	INT.PV	MT-ND2
DNAH6.6	8.95997e-51	-0.34095	0.169	0.314	3.27944e-46	INT.PV	DNAH6
LY86.5	9.533e-51	-0.262612	0.005	0.117	3.48917e-46	INT.PV	LY86
MALAT1.3	1.05185e-50	0.315121	0.99	0.989	3.84986e-46	INT.PV	MALAT1
ABCA8.8	1.18754e-50	-0.544537	0.02	0.127	4.34653e-46	INT.PV	ABCA8
AC087854.1.5	1.35527e-50	-0.255276	0.396	0.305	4.96041e-46	INT.PV	AC087854.1
IQGAP1.6	1.75853e-50	-0.455932	0.368	0.427	6.43638e-46	INT.PV	IQGAP1
MROH7.5	1.92163e-50	-0.381714	0.15	0.296	7.03334e-46	INT.PV	MROH7
LAMA2.8	1.96139e-50	-0.738262	0.14	0.255	7.17888e-46	INT.PV	LAMA2
PDP1.6	2.05145e-50	-0.534559	0.242	0.348	7.50852e-46	INT.PV	PDP1
FBXL16.8	2.10622e-50	-0.479746	0.46	0.359	7.70897e-46	INT.PV	FBXL16
FOLH1.8	2.246e-50	-0.52562	0.021	0.122	8.22058e-46	INT.PV	FOLH1
RPS27A.5	2.90148e-50	-0.315285	0.492	0.372	1.06197e-45	INT.PV	RPS27A
PTP4A2.7	2.99005e-50	-0.285899	0.499	0.384	1.09439e-45	INT.PV	PTP4A2
MIR4300HG.8	3.1396e-50	-0.544399	0.063	0.201	1.14912e-45	INT.PV	MIR4300HG
WWC1.4	3.9376e-50	-0.379229	0.315	0.397	1.4412e-45	INT.PV	WWC1
SLC25A18.7	4.78454e-50	-0.441151	0.063	0.168	1.75119e-45	INT.PV	SLC25A18
PEA15.8	5.01816e-50	-0.29931	0.521	0.387	1.8367e-45	INT.PV	PEA15
VRK2.7	5.10742e-50	-0.500535	0.041	0.158	1.86937e-45	INT.PV	VRK2
ABCA2.7	5.46108e-50	-0.443259	0.439	0.394	1.99881e-45	INT.PV	ABCA2
EEF2.8	6.43629e-50	-0.338151	0.478	0.351	2.35575e-45	INT.PV	EEF2
OTUD7B.7	7.10677e-50	-0.298584	0.48	0.402	2.60115e-45	INT.PV	OTUD7B
HS3ST4.8	7.91079e-50	-0.673919	0.144	0.283	2.89543e-45	INT.PV	HS3ST4
RPSA.6	9.22035e-50	-0.264605	0.52	0.377	3.37474e-45	INT.PV	RPSA
PROX1.5	1.55297e-49	-0.267685	0.017	0.133	5.68403e-45	INT.PV	PROX1
NTNG1.7	1.60446e-49	-0.552936	0.14	0.27	5.87249e-45	INT.PV	NTNG1
NCAN.3	1.64243e-49	-0.305854	0.447	0.379	6.01144e-45	INT.PV	NCAN
CFL1.8	2.5954e-49	-0.410445	0.513	0.419	9.49942e-45	INT.PV	CFL1
STUM.4	3.53755e-49	-0.304552	0.093	0.258	1.29478e-44	INT.PV	STUM
APLP1.8	3.95176e-49	-0.41273	0.461	0.415	1.44638e-44	INT.PV	APLP1
EYA2.8	4.15459e-49	-0.368229	0.085	0.174	1.52062e-44	INT.PV	EYA2
SUCLG2.7	4.84575e-49	-0.368674	0.114	0.239	1.77359e-44	INT.PV	SUCLG2
SEL1L3.4	5.24727e-49	-0.291578	0.135	0.292	1.92055e-44	INT.PV	SEL1L3
TLE1.4	5.44901e-49	-0.264993	0.394	0.346	1.99439e-44	INT.PV	TLE1
CDK5R1.5	6.16846e-49	-0.299728	0.452	0.322	2.25772e-44	INT.PV	CDK5R1
ETNPPL.8	6.17639e-49	-0.49612	0.029	0.129	2.26062e-44	INT.PV	ETNPPL
GPCPD1.4	7.70417e-49	-0.251879	0.506	0.384	2.8198e-44	INT.PV	GPCPD1
AC008574.1.4	8.16044e-49	-0.279699	0.031	0.154	2.9868e-44	INT.PV	AC008574.1
CNP.6	8.16774e-49	-0.54339	0.251	0.266	2.98947e-44	INT.PV	CNP
JUND.7	8.20075e-49	-0.417614	0.522	0.456	3.00156e-44	INT.PV	JUND
ELOVL5.4	1.20277e-48	-0.250654	0.435	0.365	4.40225e-44	INT.PV	ELOVL5
FGFR3.6	1.5418e-48	-0.348363	0.023	0.145	5.64314e-44	INT.PV	FGFR3
MT-ATP6.8	1.67888e-48	-0.636401	0.654	0.567	6.14488e-44	INT.PV	MT-ATP6
CADM2.6	1.71129e-48	-0.288317	0.987	0.929	6.2635e-44	INT.PV	CADM2
C3orf70.3	1.78361e-48	-0.291621	0.162	0.314	6.52819e-44	INT.PV	C3orf70
DLEU1.6	2.67441e-48	-0.546259	0.44	0.341	9.78862e-44	INT.PV	DLEU1
GUK1.8	3.17784e-48	-0.347942	0.485	0.369	1.16312e-43	INT.PV	GUK1
F3.6	3.39708e-48	-0.27681	0.102	0.118	1.24337e-43	INT.PV	F3
FNDC3B.5	5.17858e-48	-0.304722	0.443	0.439	1.89541e-43	INT.PV	FNDC3B
CPLX2.5	6.29251e-48	-0.426207	0.441	0.397	2.30312e-43	INT.PV	CPLX2
CNDP1.8	8.85606e-48	-0.607736	0.056	0.14	3.24141e-43	INT.PV	CNDP1
RPL10.5	9.88481e-48	-0.313593	0.546	0.437	3.61794e-43	INT.PV	RPL10
SH3PXD2B.6	1.01087e-47	-0.333785	0.287	0.321	3.69987e-43	INT.PV	SH3PXD2B
LINC00609.8	1.10817e-47	-0.770959	0.075	0.198	4.05603e-43	INT.PV	LINC00609
RIMS3.6	1.11664e-47	-0.289084	0.442	0.342	4.08701e-43	INT.PV	RIMS3
MYRF.8	1.34033e-47	-0.445864	0.066	0.131	4.90573e-43	INT.PV	MYRF
PAPLN.7	1.35582e-47	-0.305537	0.015	0.119	4.96245e-43	INT.PV	PAPLN
CAMKMT.6	1.79479e-47	-0.292888	0.52	0.43	6.5691e-43	INT.PV	CAMKMT
RPS19.5	1.91601e-47	-0.292758	0.467	0.356	7.01277e-43	INT.PV	RPS19
CCDC85B.8	1.95196e-47	-0.289171	0.444	0.311	7.14437e-43	INT.PV	CCDC85B
CXXC5.5	2.06234e-47	-0.440041	0.214	0.369	7.54837e-43	INT.PV	CXXC5
PSD2.5	2.06867e-47	-0.297356	0.29	0.256	7.57156e-43	INT.PV	PSD2
LINC02649.7	2.17563e-47	-0.349292	0.052	0.165	7.96302e-43	INT.PV	LINC02649
DAPK2.7	3.73263e-47	-0.322802	0.042	0.177	1.36618e-42	INT.PV	DAPK2
SEMA3B.7	5.72619e-47	-0.322875	0.035	0.149	2.09584e-42	INT.PV	SEMA3B
WASF2.6	6.06779e-47	-0.390556	0.27	0.394	2.22087e-42	INT.PV	WASF2
CMYA5.4	7.47378e-47	-0.296188	0.126	0.286	2.73548e-42	INT.PV	CMYA5
STK3.7	1.05018e-46	-0.405041	0.446	0.456	3.84377e-42	INT.PV	STK3
ARHGEF26-AS1.6	1.07665e-46	-0.36988	0.074	0.216	3.94063e-42	INT.PV	ARHGEF26-AS1
LINC00507.6	1.25136e-46	-0.296452	0.041	0.177	4.58009e-42	INT.PV	LINC00507
AL160272.1.6	1.76557e-46	-0.332019	0.011	0.113	6.46215e-42	INT.PV	AL160272.1
SCD.7	2.35252e-46	-0.544569	0.095	0.222	8.61046e-42	INT.PV	SCD
MFAP3L.5	3.20332e-46	-0.27891	0.361	0.349	1.17245e-41	INT.PV	MFAP3L
F11-AS1.8	3.49172e-46	-0.445177	0.039	0.15	1.278e-41	INT.PV	F11-AS1
PKN2-AS1.6	4.20367e-46	-0.254458	0.309	0.285	1.53858e-41	INT.PV	PKN2-AS1
MAL2.6	6.03335e-46	-0.39453	0.164	0.299	2.20827e-41	INT.PV	MAL2
ERBB3.8	6.26899e-46	-0.351082	0.041	0.144	2.29451e-41	INT.PV	ERBB3
NPL.7	7.62424e-46	-0.416495	0.189	0.256	2.79055e-41	INT.PV	NPL
SYT4.7	7.84142e-46	-0.338769	0.45	0.333	2.87004e-41	INT.PV	SYT4
AL109809.5.7	8.7339e-46	-0.500882	0.341	0.34	3.1967e-41	INT.PV	AL109809.5
TPT1.7	1.09466e-45	-0.311652	0.509	0.405	4.00656e-41	INT.PV	TPT1
AC008691.1.7	1.2662e-45	-0.704501	0.043	0.174	4.63442e-41	INT.PV	AC008691.1
DENND11.1	1.45184e-45	-0.257634	0.456	0.415	5.3139e-41	INT.PV	DENND11
MT-ND4.8	1.53219e-45	-0.404251	0.663	0.573	5.60798e-41	INT.PV	MT-ND4
MTPN.7	1.7205e-45	-0.386717	0.488	0.399	6.29719e-41	INT.PV	MTPN
MT-CO2.8	1.86264e-45	-0.365553	0.745	0.632	6.81743e-41	INT.PV	MT-CO2
PCSK5.6	2.07376e-45	-0.406435	0.235	0.29	7.59018e-41	INT.PV	PCSK5
LINC00499.8	3.08712e-45	-0.847881	0.046	0.136	1.12992e-40	INT.PV	LINC00499
AC073475.1.6	3.27584e-45	-0.322179	0.41	0.336	1.19899e-40	INT.PV	AC073475.1
RPL18.6	3.56709e-45	-0.279189	0.487	0.364	1.30559e-40	INT.PV	RPL18
SLCO1C1.8	3.57346e-45	-0.406309	0.026	0.126	1.30792e-40	INT.PV	SLCO1C1
RPS14.8	3.61968e-45	-0.315854	0.489	0.38	1.32484e-40	INT.PV	RPS14
PALD1.8	4.15602e-45	-0.424192	0.023	0.142	1.52114e-40	INT.PV	PALD1
ELF1.6	4.32528e-45	-0.392661	0.135	0.242	1.58309e-40	INT.PV	ELF1
BSG.7	4.69327e-45	-0.279425	0.52	0.405	1.71779e-40	INT.PV	BSG
CD22.8	5.02096e-45	-0.397465	0.01	0.107	1.83772e-40	INT.PV	CD22
MTMR10.7	8.49666e-45	-0.318598	0.235	0.319	3.10986e-40	INT.PV	MTMR10
PRR5L.6	1.03715e-44	-0.398668	0.042	0.149	3.79606e-40	INT.PV	PRR5L
AC110023.1.5	1.15078e-44	-0.315089	0.053	0.181	4.21195e-40	INT.PV	AC110023.1
AC018730.1.2	1.20326e-44	-0.273979	0.183	0.34	4.40405e-40	INT.PV	AC018730.1
AC099792.1.6	1.40037e-44	-0.341134	0.027	0.133	5.12551e-40	INT.PV	AC099792.1
YAP1.8	1.50724e-44	-0.292589	0.036	0.128	5.51664e-40	INT.PV	YAP1
RUNDC3A.6	1.57319e-44	-0.298012	0.466	0.363	5.75803e-40	INT.PV	RUNDC3A
EFEMP1.7	2.153e-44	-0.367163	0.02	0.124	7.88019e-40	INT.PV	EFEMP1
RPS18.6	2.37759e-44	-0.33861	0.465	0.363	8.70223e-40	INT.PV	RPS18
MT-CO3.8	2.39616e-44	-0.615777	0.782	0.686	8.77017e-40	INT.PV	MT-CO3
AC012494.1.8	2.52617e-44	-0.880615	0.064	0.169	9.24603e-40	INT.PV	AC012494.1
RPL19.6	2.73707e-44	-0.267307	0.455	0.338	1.0018e-39	INT.PV	RPL19
RREB1.8	3.16023e-44	-0.288652	0.02	0.126	1.15667e-39	INT.PV	RREB1
SH3TC2.8	3.48341e-44	-0.368764	0.022	0.107	1.27496e-39	INT.PV	SH3TC2
PLEKHG1.6	3.71086e-44	-0.428751	0.182	0.314	1.35821e-39	INT.PV	PLEKHG1
MIS18BP1.3	4.51999e-44	-0.332179	0.115	0.261	1.65436e-39	INT.PV	MIS18BP1
SHISA6.7	5.17724e-44	-0.369648	0.347	0.31	1.89492e-39	INT.PV	SHISA6
GJA1.7	5.19836e-44	-0.372889	0.021	0.125	1.90265e-39	INT.PV	GJA1
ZFP36L2.5	5.44548e-44	-0.400832	0.027	0.139	1.9931e-39	INT.PV	ZFP36L2
IFI16.5	5.72807e-44	-0.282866	0.015	0.12	2.09653e-39	INT.PV	IFI16
MFSD4A.5	6.19178e-44	-0.341812	0.173	0.302	2.26625e-39	INT.PV	MFSD4A
TTC7A.3	8.16914e-44	-0.272583	0.436	0.41	2.98999e-39	INT.PV	TTC7A
FAM107A.8	1.58978e-43	-0.434221	0.085	0.226	5.81876e-39	INT.PV	FAM107A
TRIM59.8	1.59329e-43	-0.328979	0.086	0.114	5.83162e-39	INT.PV	TRIM59
MT2A.6	2.05406e-43	-0.435639	0.042	0.156	7.51806e-39	INT.PV	MT2A
TUBB.7	2.41203e-43	-0.307088	0.385	0.285	8.82826e-39	INT.PV	TUBB
AL359091.1.7	2.49902e-43	-0.431891	0.019	0.124	9.14667e-39	INT.PV	AL359091.1
PGRMC1.6	3.56252e-43	-0.251039	0.453	0.34	1.30392e-38	INT.PV	PGRMC1
COL5A2.4	4.36145e-43	-0.373317	0.14	0.205	1.59634e-38	INT.PV	COL5A2
SVEP1.6	6.0351e-43	-0.374891	0.085	0.232	2.20891e-38	INT.PV	SVEP1
RFX4.7	1.10938e-42	-0.494456	0.254	0.26	4.06044e-38	INT.PV	RFX4
GPC5.8	1.16564e-42	-1.34161	0.404	0.392	4.26637e-38	INT.PV	GPC5
LINC00923.2	1.25435e-42	-0.274042	0.054	0.174	4.59105e-38	INT.PV	LINC00923
AJ009632.2.5	1.35433e-42	-0.540119	0.091	0.181	4.95697e-38	INT.PV	AJ009632.2
LINC01170.7	1.50378e-42	-0.665131	0.044	0.146	5.50397e-38	INT.PV	LINC01170
COL24A1.7	2.00789e-42	-0.349894	0.146	0.222	7.34909e-38	INT.PV	COL24A1
MT3.7	2.04465e-42	-0.563761	0.276	0.345	7.48361e-38	INT.PV	MT3
DISC1.7	2.30849e-42	-0.68836	0.162	0.248	8.44929e-38	INT.PV	DISC1
RNF213.6	2.58886e-42	-0.337527	0.404	0.395	9.47549e-38	INT.PV	RNF213
CALD1.4	2.76244e-42	-0.364463	0.391	0.418	1.01108e-37	INT.PV	CALD1
SCHLAP1.4	2.98139e-42	-0.288107	0.03	0.143	1.09122e-37	INT.PV	SCHLAP1
CSRP1.7	3.04335e-42	-0.343439	0.105	0.207	1.1139e-37	INT.PV	CSRP1
PDK4.6	3.04984e-42	-0.325334	0.01	0.11	1.11627e-37	INT.PV	PDK4
CRYM.6	3.38954e-42	-0.345351	0.116	0.261	1.24061e-37	INT.PV	CRYM
GPR37.5	3.69955e-42	-0.292623	0.023	0.137	1.35407e-37	INT.PV	GPR37
GABRA3.3	4.04666e-42	-0.271003	0.149	0.292	1.48112e-37	INT.PV	GABRA3
AC008957.2.6	4.80003e-42	-0.307961	0.012	0.112	1.75686e-37	INT.PV	AC008957.2
AC091078.1.6	5.19319e-42	-0.334644	0.095	0.217	1.90076e-37	INT.PV	AC091078.1
UBB.8	5.87684e-42	-0.265291	0.467	0.343	2.15098e-37	INT.PV	UBB
LRMDA.8	6.68547e-42	-1.32221	0.173	0.267	2.44695e-37	INT.PV	LRMDA
UACA.5	1.64048e-41	-0.314743	0.014	0.116	6.00433e-37	INT.PV	UACA
LDLRAD3.8	1.7097e-41	-0.437694	0.203	0.36	6.25768e-37	INT.PV	LDLRAD3
OAF.6	1.84063e-41	-0.265175	0.085	0.139	6.73691e-37	INT.PV	OAF
OPALIN.8	1.9566e-41	-0.409153	0.023	0.106	7.16134e-37	INT.PV	OPALIN
MAML3.6	2.77798e-41	-0.640958	0.186	0.324	1.01677e-36	INT.PV	MAML3
PDZRN4.7	3.01869e-41	-0.623284	0.258	0.338	1.10487e-36	INT.PV	PDZRN4
FRMD6.4	4.18819e-41	-0.282435	0.166	0.288	1.53292e-36	INT.PV	FRMD6
TRHDE.6	4.61178e-41	-0.449806	0.354	0.354	1.68796e-36	INT.PV	TRHDE
TSC22D4.4	4.6546e-41	-0.29644	0.156	0.226	1.70363e-36	INT.PV	TSC22D4
FAM126A.3	4.72383e-41	-0.304901	0.075	0.193	1.72897e-36	INT.PV	FAM126A
AC002429.2.8	6.81337e-41	-0.802881	0.309	0.311	2.49376e-36	INT.PV	AC002429.2
MARCH3.4	7.72095e-41	-0.384328	0.077	0.186	2.82595e-36	INT.PV	2021-03-03
DOCK2.8	9.47499e-41	-0.438828	0.039	0.158	3.46794e-36	INT.PV	DOCK2
AL445250.1.5	1.63409e-40	-0.489103	0.188	0.29	5.98092e-36	INT.PV	AL445250.1
STK33.8	2.08848e-40	-0.382706	0.124	0.198	7.64404e-36	INT.PV	STK33
RPL36.6	2.17802e-40	-0.313545	0.412	0.321	7.97178e-36	INT.PV	RPL36
NEFM.8	2.41458e-40	-0.610781	0.334	0.279	8.83759e-36	INT.PV	NEFM
EMX2OS.6	4.38325e-40	-0.265349	0.02	0.116	1.60431e-35	INT.PV	EMX2OS
EZR.5	5.05139e-40	-0.252094	0.021	0.117	1.84886e-35	INT.PV	EZR
MSC-AS1.6	5.22442e-40	-0.335038	0.078	0.145	1.91219e-35	INT.PV	MSC-AS1
AC117453.1.2	5.92869e-40	-0.257454	0.026	0.138	2.16996e-35	INT.PV	AC117453.1
ENTPD1.7	7.04e-40	-0.371265	0.103	0.17	2.57671e-35	INT.PV	ENTPD1
OLIG1.6	7.08077e-40	-0.313589	0.051	0.125	2.59163e-35	INT.PV	OLIG1
C5orf64.7	7.17305e-40	-0.426874	0.079	0.168	2.62541e-35	INT.PV	C5orf64
OPRM1.4	7.28971e-40	-0.305321	0.106	0.244	2.66811e-35	INT.PV	OPRM1
SEMA5A.6	7.78232e-40	-0.478729	0.241	0.21	2.84841e-35	INT.PV	SEMA5A
PFN2.8	9.4979e-40	-0.346163	0.411	0.348	3.47633e-35	INT.PV	PFN2
CNKSR3.6	1.03116e-39	-0.294441	0.071	0.183	3.77413e-35	INT.PV	CNKSR3
CA8.7	1.51835e-39	0.40855	0.309	0.17	5.55731e-35	INT.PV	CA8
ZBTB18.7	2.96663e-39	-0.468663	0.281	0.369	1.08582e-34	INT.PV	ZBTB18
MARCKS.8	3.15108e-39	-0.500842	0.364	0.38	1.15333e-34	INT.PV	MARCKS
AC114971.1.7	4.11726e-39	-0.571538	0.241	0.248	1.50696e-34	INT.PV	AC114971.1
CFLAR.4	4.67433e-39	-0.311922	0.281	0.32	1.71085e-34	INT.PV	CFLAR
AP000829.1.5	4.70153e-39	-0.254665	0.048	0.16	1.72081e-34	INT.PV	AP000829.1
MYO10.7	5.02108e-39	-0.364006	0.201	0.257	1.83777e-34	INT.PV	MYO10
ANLN.8	5.93247e-39	-0.391578	0.038	0.132	2.17134e-34	INT.PV	ANLN
FANCL.2	1.02838e-38	-0.255027	0.447	0.422	3.76397e-34	INT.PV	FANCL
MMD2.8	1.04319e-38	-0.532808	0.235	0.299	3.81818e-34	INT.PV	MMD2
TXNIP.5	1.06384e-38	-0.380557	0.048	0.148	3.89375e-34	INT.PV	TXNIP
WBP2.6	1.09791e-38	-0.283753	0.476	0.386	4.01846e-34	INT.PV	WBP2
NIPAL3.2	1.12528e-38	-0.324189	0.249	0.364	4.11865e-34	INT.PV	NIPAL3
CDHR3.6	1.66668e-38	-0.37485	0.292	0.34	6.10022e-34	INT.PV	CDHR3
PBX3.3	2.18469e-38	-0.376879	0.112	0.227	7.9962e-34	INT.PV	PBX3
KIRREL3.8	3.40393e-38	0.47792	0.7	0.523	1.24587e-33	INT.PV	KIRREL3
FAM102A.2	3.82983e-38	-0.252195	0.398	0.367	1.40176e-33	INT.PV	FAM102A
AC008571.2.8	4.54806e-38	-0.729183	0.098	0.135	1.66464e-33	INT.PV	AC008571.2
GNA14.8	4.64668e-38	-0.510455	0.101	0.207	1.70073e-33	INT.PV	GNA14
APOE.7	4.65416e-38	-0.472983	0.093	0.181	1.70347e-33	INT.PV	APOE
TMEM123.3	6.61288e-38	-0.264551	0.064	0.152	2.42038e-33	INT.PV	TMEM123
SLC5A11.8	1.06023e-37	-0.789434	0.057	0.139	3.88054e-33	INT.PV	SLC5A11
HDAC2-AS2.4	1.75603e-37	-0.408512	0.418	0.373	6.42723e-33	INT.PV	HDAC2-AS2
FSTL5.6	1.76453e-37	0.373865	0.509	0.32	6.45835e-33	INT.PV	FSTL5
PLD1.8	1.86185e-37	-0.553526	0.18	0.249	6.81455e-33	INT.PV	PLD1
ANKRD6.2	1.89984e-37	-0.271446	0.295	0.361	6.95362e-33	INT.PV	ANKRD6
ACSS3.8	2.80324e-37	-0.35131	0.132	0.216	1.02601e-32	INT.PV	ACSS3
UST.6	4.25431e-37	-0.390598	0.214	0.318	1.55712e-32	INT.PV	UST
AC021613.1.6	4.3419e-37	-0.299967	0.042	0.148	1.58918e-32	INT.PV	AC021613.1
ZNRF2.2	4.57334e-37	-0.284837	0.372	0.369	1.67389e-32	INT.PV	ZNRF2
EFHD1.8	5.12519e-37	-0.323103	0.119	0.19	1.87587e-32	INT.PV	EFHD1
AC090015.1.8	7.03681e-37	-0.444537	0.028	0.117	2.57554e-32	INT.PV	AC090015.1
ADGRB2.6	7.82248e-37	-0.333911	0.378	0.366	2.86311e-32	INT.PV	ADGRB2
PPP2R5A.4	9.7971e-37	-0.250575	0.369	0.35	3.58584e-32	INT.PV	PPP2R5A
GNG2.5	1.01669e-36	-0.350662	0.288	0.348	3.72118e-32	INT.PV	GNG2
HHIP.8	1.02908e-36	-0.501626	0.267	0.245	3.76654e-32	INT.PV	HHIP
LDB3.8	1.47948e-36	-0.400016	0.13	0.165	5.41504e-32	INT.PV	LDB3
CDH4.6	2.10471e-36	-0.281054	0.461	0.439	7.70346e-32	INT.PV	CDH4
DENND3.5	2.32651e-36	-0.331505	0.247	0.302	8.51525e-32	INT.PV	DENND3
ID4.7	2.41439e-36	-0.282633	0.026	0.121	8.8369e-32	INT.PV	ID4
B2M.4	2.60636e-36	-0.313021	0.248	0.202	9.53953e-32	INT.PV	B2M
APOD.4	2.8073e-36	-0.258526	0.03	0.131	1.0275e-31	INT.PV	APOD
HTR2A.7	2.88055e-36	-0.4594	0.173	0.292	1.05431e-31	INT.PV	HTR2A
RPS12.4	4.0138e-36	-0.286436	0.367	0.299	1.46909e-31	INT.PV	RPS12
IGFBP7.6	4.07097e-36	-0.31653	0.02	0.112	1.49001e-31	INT.PV	IGFBP7
SLC14A1.8	9.26417e-36	-0.482786	0.029	0.121	3.39078e-31	INT.PV	SLC14A1
CARNS1.8	1.09537e-35	-0.333728	0.043	0.117	4.00918e-31	INT.PV	CARNS1
TMEM163.4	1.41514e-35	-0.349172	0.176	0.267	5.17956e-31	INT.PV	TMEM163
SSTR2.5	1.48899e-35	-0.268386	0.076	0.207	5.44987e-31	INT.PV	SSTR2
SEC24D.3	2.1658e-35	-0.259372	0.143	0.256	7.92705e-31	INT.PV	SEC24D
CAMKV.5	2.41582e-35	-0.281524	0.388	0.329	8.84214e-31	INT.PV	CAMKV
PCDH11X.8	2.4206e-35	0.315362	0.458	0.287	8.85962e-31	INT.PV	PCDH11X
SMOC1.6	3.31105e-35	-0.456422	0.037	0.127	1.21188e-30	INT.PV	SMOC1
IQCA1.7	6.47376e-35	-0.306714	0.309	0.323	2.36946e-30	INT.PV	IQCA1
LINC01630.7	7.13601e-35	-0.426461	0.076	0.175	2.61185e-30	INT.PV	LINC01630
SEMA3A.5	8.68719e-35	-0.271601	0.087	0.203	3.1796e-30	INT.PV	SEMA3A
AC093607.1.6	8.863e-35	-0.33633	0.103	0.137	3.24395e-30	INT.PV	AC093607.1
RAPGEF3.5	9.13497e-35	-0.258694	0.089	0.174	3.34349e-30	INT.PV	RAPGEF3
CBFB.6	1.15276e-34	-0.283541	0.251	0.308	4.21923e-30	INT.PV	CBFB
EYA1.7	1.598e-34	-0.360839	0.046	0.141	5.84884e-30	INT.PV	EYA1
AC104596.1.6	1.70505e-34	-0.304452	0.366	0.354	6.24067e-30	INT.PV	AC104596.1
CPM.6	1.9174e-34	-0.28987	0.052	0.141	7.01786e-30	INT.PV	CPM
LINC01266.5	4.63662e-34	-0.322067	0.057	0.166	1.69705e-29	INT.PV	LINC01266
MEIS3.6	5.59357e-34	-0.29237	0.22	0.313	2.0473e-29	INT.PV	MEIS3
CDH22.6	8.99266e-34	-0.284912	0.195	0.258	3.2914e-29	INT.PV	CDH22
HPCAL4.7	1.31646e-33	-0.338672	0.405	0.339	4.81838e-29	INT.PV	HPCAL4
AL033523.1.8	1.35166e-33	-0.629146	0.043	0.113	4.9472e-29	INT.PV	AL033523.1
ANXA4.5	1.44619e-33	-0.279331	0.302	0.331	5.2932e-29	INT.PV	ANXA4
ETS2.6	1.96231e-33	-0.25955	0.335	0.269	7.18224e-29	INT.PV	ETS2
VXN.4	2.07928e-33	-0.376998	0.341	0.363	7.61036e-29	INT.PV	VXN
ITM2C.6	2.23881e-33	-0.359117	0.414	0.38	8.19427e-29	INT.PV	ITM2C
AC011246.1.6	2.34753e-33	-0.390363	0.087	0.154	8.5922e-29	INT.PV	AC011246.1
LINC01374.3	2.52481e-33	-0.381516	0.133	0.084	9.24105e-29	INT.PV	LINC01374
CREB5.8	3.49845e-33	-0.510017	0.384	0.343	1.28047e-28	INT.PV	CREB5
MT-ND3.8	3.58589e-33	-0.556206	0.479	0.449	1.31247e-28	INT.PV	MT-ND3
CXCL14.6	4.49102e-33	-0.507869	0.048	0.14	1.64376e-28	INT.PV	CXCL14
SNED1.7	6.5985e-33	-0.264894	0.345	0.361	2.41512e-28	INT.PV	SNED1
SWAP70.2	7.78909e-33	-0.254731	0.12	0.231	2.85088e-28	INT.PV	SWAP70
PAMR1.8	8.0222e-33	-0.470313	0.217	0.235	2.9362e-28	INT.PV	PAMR1
CCND3.3	8.17771e-33	-0.291003	0.371	0.35	2.99312e-28	INT.PV	CCND3
AC110285.1.8	9.52113e-33	-0.283122	0.109	0.144	3.48483e-28	INT.PV	AC110285.1
CD81.4	9.54071e-33	-0.253073	0.382	0.34	3.492e-28	INT.PV	CD81
SYNPR.5	1.36599e-32	-0.430593	0.365	0.315	4.99966e-28	INT.PV	SYNPR
PMP2.6	1.57135e-32	-0.260676	0.028	0.129	5.75131e-28	INT.PV	PMP2
ITGAV.5	1.86477e-32	-0.263694	0.407	0.381	6.82523e-28	INT.PV	ITGAV
UNC13C.6	2.31141e-32	-0.458166	0.246	0.342	8.46e-28	INT.PV	UNC13C
DPY19L1.1	5.15509e-32	-0.310441	0.27	0.351	1.88682e-27	INT.PV	DPY19L1
FADS2.1	7.13508e-32	-0.274114	0.192	0.282	2.61151e-27	INT.PV	FADS2
FAU.5	7.53593e-32	-0.25526	0.365	0.287	2.75822e-27	INT.PV	FAU
VCAN.7	7.54306e-32	-0.632011	0.049	0.131	2.76084e-27	INT.PV	VCAN
LINC02055.6	7.6462e-32	-0.466449	0.112	0.183	2.79859e-27	INT.PV	LINC02055
GFAP.6	7.70811e-32	-0.660765	0.056	0.129	2.82125e-27	INT.PV	GFAP
AL392086.3.7	8.8042e-32	-0.321518	0.169	0.193	3.22243e-27	INT.PV	AL392086.3
TUBB4A.7	9.20433e-32	-0.39007	0.347	0.332	3.36888e-27	INT.PV	TUBB4A
OSTF1.4	1.03287e-31	-0.279563	0.218	0.309	3.7804e-27	INT.PV	OSTF1
NDE1.5	1.30497e-31	-0.255957	0.055	0.133	4.77634e-27	INT.PV	NDE1
ACTN2.1	1.45808e-31	-0.253659	0.156	0.28	5.33674e-27	INT.PV	ACTN2
CHST15.4	1.50263e-31	-0.259929	0.265	0.322	5.49978e-27	INT.PV	CHST15
SUN2.5	2.04165e-31	-0.301607	0.2	0.286	7.47264e-27	INT.PV	SUN2
RGS20.8	2.3055e-31	-0.399625	0.169	0.205	8.43835e-27	INT.PV	RGS20
ABTB2.6	2.51779e-31	-0.289345	0.066	0.151	9.21538e-27	INT.PV	ABTB2
COL5A3.8	3.54945e-31	-0.592607	0.156	0.243	1.29914e-26	INT.PV	COL5A3
RPL38.4	4.22637e-31	-0.27233	0.402	0.328	1.54689e-26	INT.PV	RPL38
FDFT1.1	5.28059e-31	-0.262503	0.318	0.348	1.93275e-26	INT.PV	FDFT1
EGLN3.5	5.92946e-31	-0.276052	0.228	0.238	2.17024e-26	INT.PV	EGLN3
AC110296.1.5	8.22669e-31	-0.277726	0.127	0.224	3.01105e-26	INT.PV	AC110296.1
AC091826.2.7	8.53075e-31	-0.371842	0.215	0.253	3.12234e-26	INT.PV	AC091826.2
NINJ2.6	1.05455e-30	-0.315073	0.039	0.114	3.85977e-26	INT.PV	NINJ2
BHLHE40.4	1.25535e-30	-0.252643	0.089	0.204	4.59472e-26	INT.PV	BHLHE40
KBTBD12.5	2.16156e-30	-0.295674	0.208	0.296	7.91151e-26	INT.PV	KBTBD12
ZNF521.6	2.25359e-30	-0.289013	0.283	0.306	8.24836e-26	INT.PV	ZNF521
SPP1.8	2.72885e-30	-0.477865	0.07	0.113	9.98787e-26	INT.PV	SPP1
SELENOP.4	2.77218e-30	-0.254364	0.03	0.112	1.01465e-25	INT.PV	SELENOP
KLF13.4	4.04053e-30	-0.3115	0.259	0.347	1.47887e-25	INT.PV	KLF13
ARHGEF28.4	5.32697e-30	-0.263959	0.184	0.249	1.94973e-25	INT.PV	ARHGEF28
HTR1E.8	5.41159e-30	-0.277614	0.254	0.307	1.9807e-25	INT.PV	HTR1E
EDA.5	6.42001e-30	-0.329324	0.068	0.167	2.34979e-25	INT.PV	EDA
AC078881.1.2	6.9547e-30	-0.273386	0.083	0.185	2.54549e-25	INT.PV	AC078881.1
AC060765.2.6	7.83259e-30	-0.484279	0.08	0.162	2.86681e-25	INT.PV	AC060765.2
GREB1L.6	1.09244e-29	-0.297704	0.255	0.236	3.99843e-25	INT.PV	GREB1L
IKZF2.5	1.7755e-29	-0.253381	0.252	0.285	6.49852e-25	INT.PV	IKZF2
TIMP3.4	1.80924e-29	-0.30286	0.275	0.286	6.62198e-25	INT.PV	TIMP3
ZNF710.4	3.15965e-29	-0.338377	0.29	0.296	1.15646e-24	INT.PV	ZNF710
NSMF.5	9.9148e-29	-0.340903	0.355	0.352	3.62892e-24	INT.PV	NSMF
AC073091.3.6	1.18618e-28	-0.425874	0.172	0.192	4.34154e-24	INT.PV	AC073091.3
PCP4.6	1.5024e-28	-0.306613	0.047	0.14	5.49893e-24	INT.PV	PCP4
OLMALINC.5	2.14139e-28	-0.279191	0.197	0.227	7.83772e-24	INT.PV	OLMALINC
GABRG1.5	4.42589e-28	-0.266715	0.082	0.182	1.61992e-23	INT.PV	GABRG1
LYN.7	4.45797e-28	-0.328011	0.08	0.128	1.63166e-23	INT.PV	LYN
PFKL	5.7339e-28	-0.263612	0.219	0.32	2.09866e-23	INT.PV	PFKL
CCDC102B	1.36138e-27	-0.255183	0.273	0.336	4.98278e-23	INT.PV	CCDC102B
PLEKHA2.3	1.73701e-27	-0.254379	0.209	0.295	6.35763e-23	INT.PV	PLEKHA2
MIR3681HG.3	1.87672e-27	-0.259821	0.038	0.121	6.86898e-23	INT.PV	MIR3681HG
PTMS.7	3.11836e-27	-0.427449	0.302	0.344	1.14135e-22	INT.PV	PTMS
MT-ND4L.8	3.13624e-27	-0.375817	0.309	0.27	1.1479e-22	INT.PV	MT-ND4L
SRGAP1.6	5.3009e-27	-0.309322	0.249	0.405	1.94018e-22	INT.PV	SRGAP1
RPS9.3	6.30423e-27	-0.270198	0.363	0.315	2.30741e-22	INT.PV	RPS9
INPP5D.8	7.4776e-27	-0.5269	0.031	0.106	2.73688e-22	INT.PV	INPP5D
CNTNAP4.8	1.0454e-26	-0.535162	0.434	0.45	3.82629e-22	INT.PV	CNTNAP4
MSMO1.1	1.06963e-26	-0.266998	0.2	0.287	3.91494e-22	INT.PV	MSMO1
ADAMTS19.4	1.14935e-26	-0.270847	0.288	0.315	4.20675e-22	INT.PV	ADAMTS19
SUCLG2-AS1.5	4.9478e-26	-0.280209	0.158	0.231	1.81094e-21	INT.PV	SUCLG2-AS1
SH3GLB2.3	5.23315e-26	-0.271004	0.358	0.335	1.91539e-21	INT.PV	SH3GLB2
TBXAS1.6	2.03705e-25	-0.513713	0.036	0.101	7.45579e-21	INT.PV	TBXAS1
IL1RAPL2.6	2.34866e-25	-0.485018	0.182	0.198	8.59632e-21	INT.PV	IL1RAPL2
RASD1.2	2.48405e-25	-0.25846	0.103	0.194	9.09186e-21	INT.PV	RASD1
LINC02328.5	3.52894e-25	-0.275823	0.12	0.189	1.29163e-20	INT.PV	LINC02328
NR2F1.4	6.55579e-25	-0.273684	0.397	0.378	2.39949e-20	INT.PV	NR2F1
RXFP1.6	8.0859e-25	-0.273284	0.194	0.203	2.95952e-20	INT.PV	RXFP1
HPCA.5	8.26209e-25	-0.32739	0.129	0.234	3.02401e-20	INT.PV	HPCA
LINC01197.7	1.6493e-24	-0.250202	0.167	0.244	6.03659e-20	INT.PV	LINC01197
MEGF11.7	2.25464e-24	-0.403034	0.195	0.185	8.25223e-20	INT.PV	MEGF11
P2RY12.8	7.39756e-24	-0.525324	0.083	0.158	2.70758e-19	INT.PV	P2RY12
PRELID2.5	8.45242e-24	-0.266859	0.334	0.263	3.09367e-19	INT.PV	PRELID2
MT-ATP8.8	8.73192e-24	-0.286829	0.268	0.227	3.19597e-19	INT.PV	MT-ATP8
LPAR6.8	1.33774e-23	-0.330873	0.146	0.125	4.89627e-19	INT.PV	LPAR6
SKAP2.4	4.64605e-23	-0.335502	0.275	0.327	1.7005e-18	INT.PV	SKAP2
LHFPL2.7	5.4399e-23	-0.371044	0.274	0.279	1.99106e-18	INT.PV	LHFPL2
KLF9.3	1.46101e-22	-0.276062	0.269	0.315	5.34746e-18	INT.PV	KLF9
A2M.8	7.83626e-22	-0.358475	0.065	0.131	2.86815e-17	INT.PV	A2M
COL11A1.4	9.62162e-22	-0.271718	0.186	0.316	3.52161e-17	INT.PV	COL11A1
RUNX1.8	1.6234e-21	-0.446044	0.197	0.167	5.94182e-17	INT.PV	RUNX1
SVIP.6	2.48724e-21	-0.270954	0.272	0.264	9.10356e-17	INT.PV	SVIP
EFHD2.5	3.70232e-21	-0.259089	0.219	0.239	1.35509e-16	INT.PV	EFHD2
ADAMTSL1.5	3.73639e-21	-0.331441	0.14	0.166	1.36756e-16	INT.PV	ADAMTSL1
ABCC4.7	9.56333e-21	-0.437555	0.196	0.215	3.50027e-16	INT.PV	ABCC4
LINC01090.6	3.25453e-20	-0.395152	0.144	0.172	1.19119e-15	INT.PV	LINC01090
RIT2.6	5.93284e-20	-0.299736	0.19	0.255	2.17148e-15	INT.PV	RIT2
PELI1.2	1.51514e-19	-0.266676	0.265	0.285	5.54556e-15	INT.PV	PELI1
AOAH.7	3.81226e-19	-0.450498	0.197	0.198	1.39532e-14	INT.PV	AOAH
AL354809.1.7	3.18216e-18	-0.258041	0.16	0.139	1.1647e-13	INT.PV	AL354809.1
DOC2A.5	3.28795e-18	-0.25162	0.266	0.295	1.20342e-13	INT.PV	DOC2A
C1orf115.6	2.73097e-17	-0.273373	0.149	0.226	9.99562e-13	INT.PV	C1orf115
PCDH17.4	3.213e-17	-0.273926	0.321	0.399	1.17599e-12	INT.PV	PCDH17
AC109466.1.6	4.12739e-17	-0.438017	0.166	0.198	1.51067e-12	INT.PV	AC109466.1
ADAMTSL3.5	2.51786e-15	-0.264569	0.203	0.263	9.21562e-11	INT.PV	ADAMTSL3
DDN.5	1.33694e-13	-0.266904	0.11	0.154	4.89333e-09	INT.PV	DDN
SNN.6	3.87521e-13	-0.265285	0.188	0.221	1.41836e-08	INT.PV	SNN
AL163541.1.8	8.18756e-13	-0.592021	0.079	0.13	2.99673e-08	INT.PV	AL163541.1
GRIK1.8	0	3.02938	0.993	0.302	0	INT.SST	GRIK1
KIAA1217.6	0	1.95874	0.988	0.452	0	INT.SST	KIAA1217
NXPH1.9	0	1.92919	0.978	0.197	0	INT.SST	NXPH1
ROBO2.7	0	1.83594	0.992	0.697	0	INT.SST	ROBO2
SYNPR.6	0	1.81726	0.981	0.29	0	INT.SST	SYNPR
KIF26B.7	0	1.76739	0.96	0.349	0	INT.SST	KIF26B
ROBO1.4	0	1.72884	0.975	0.544	0	INT.SST	ROBO1
XKR4.8	0	1.67771	0.984	0.506	0	INT.SST	XKR4
GRIK3.8	0	1.58802	0.934	0.196	0	INT.SST	GRIK3
GRIP1.8	0	1.58661	0.972	0.452	0	INT.SST	GRIP1
PCDH11X.9	0	1.52756	0.852	0.271	0	INT.SST	PCDH11X
GRIK2.7	0	1.49027	0.991	0.662	0	INT.SST	GRIK2
GRIN3A.7	0	1.48936	0.841	0.149	0	INT.SST	GRIN3A
SHISA6.8	0	1.47401	0.852	0.289	0	INT.SST	SHISA6
COL25A1.1	0	1.45955	0.753	0.15	0	INT.SST	COL25A1
CDH9.8	0	1.45218	0.95	0.361	0	INT.SST	CDH9
SPOCK3.8	0	1.43395	0.984	0.433	0	INT.SST	SPOCK3
TENM3.7	0	1.41542	0.944	0.438	0	INT.SST	TENM3
ZNF385D.9	0	1.41387	0.864	0.354	0	INT.SST	ZNF385D
PLCH1.6	0	1.37815	0.864	0.215	0	INT.SST	PLCH1
SOX6.9	0	1.33797	0.951	0.317	0	INT.SST	SOX6
TENM1.7	0	1.3248	0.891	0.294	0	INT.SST	TENM1
DAB1.9	0	1.31547	0.958	0.56	0	INT.SST	DAB1
TIAM1.7	0	1.25467	0.96	0.574	0	INT.SST	TIAM1
NRXN3.8	0	1.24261	0.997	0.837	0	INT.SST	NRXN3
RBMS3.9	0	1.236	0.96	0.49	0	INT.SST	RBMS3
GRID2.7	0	1.22344	0.976	0.584	0	INT.SST	GRID2
SST	0	1.21378	0.734	0.049	0	INT.SST	SST
SLC24A3.8	0	1.20822	0.904	0.275	0	INT.SST	SLC24A3
ASTN2.5	0	1.20683	0.961	0.649	0	INT.SST	ASTN2
CNTNAP2.7	0	1.19493	0.994	0.82	0	INT.SST	CNTNAP2
PCDH11Y.4	0	1.18817	0.666	0.224	0	INT.SST	PCDH11Y
RBFOX1.8	0	1.179	0.996	0.847	0	INT.SST	RBFOX1
PTPRM.6	0	1.17343	0.928	0.449	0	INT.SST	PTPRM
KCNIP1.7	0	1.1518	0.912	0.291	0	INT.SST	KCNIP1
RASGRF2.6	0	1.12871	0.949	0.465	0	INT.SST	RASGRF2
SATB1-AS1.6	0	1.10616	0.845	0.28	0	INT.SST	SATB1-AS1
PCDH15.8	0	1.10537	0.819	0.247	0	INT.SST	PCDH15
AC073332.1.5	0	1.10428	0.705	0.208	0	INT.SST	AC073332.1
NETO1.5	0	1.09632	0.926	0.423	0	INT.SST	NETO1
LINC01322.6	0	1.06657	0.834	0.331	0	INT.SST	LINC01322
GRIA1.9	0	1.06572	0.962	0.497	0	INT.SST	GRIA1
DLGAP1.8	0	1.06479	0.993	0.77	0	INT.SST	DLGAP1
RUNX1T1.5	0	1.05361	0.935	0.516	0	INT.SST	RUNX1T1
WLS.7	0	1.04861	0.897	0.312	0	INT.SST	WLS
NETO2.5	0	1.02834	0.858	0.354	0	INT.SST	NETO2
LRP8.2	0	1.00265	0.872	0.337	0	INT.SST	LRP8
ELAVL2.7	0	0.984179	0.9	0.358	0	INT.SST	ELAVL2
STXBP6.4	0	0.979607	0.906	0.364	0	INT.SST	STXBP6
BCL11A.6	0	0.978661	0.878	0.358	0	INT.SST	BCL11A
COL19A1.4	0	0.968506	0.663	0.219	0	INT.SST	COL19A1
FRMD3.3	0	0.963461	0.821	0.244	0	INT.SST	FRMD3
CADPS.7	0	0.960658	0.972	0.597	0	INT.SST	CADPS
LINC01122.8	0	0.956624	0.898	0.378	0	INT.SST	LINC01122
DAPK1.7	0	0.954721	0.921	0.488	0	INT.SST	DAPK1
GAD1.7	0	0.953725	0.869	0.199	0	INT.SST	GAD1
RPS6KA2.6	0	0.953428	0.966	0.643	0	INT.SST	RPS6KA2
PACRG.7	0	0.940818	0.897	0.446	0	INT.SST	PACRG
MTUS2.8	0	0.927308	0.956	0.447	0	INT.SST	MTUS2
PIP5K1B.6	0	0.925953	0.856	0.381	0	INT.SST	PIP5K1B
FLT3.1	0	0.922275	0.771	0.054	0	INT.SST	FLT3
PTPRN2.8	0	0.916577	0.983	0.583	0	INT.SST	PTPRN2
ADGRL2.7	0	0.912221	0.943	0.474	0	INT.SST	ADGRL2
NXPH2.2	0	0.911762	0.548	0.073	0	INT.SST	NXPH2
ADCY8.8	0	0.91107	0.853	0.316	0	INT.SST	ADCY8
UBASH3B.8	0	0.894532	0.823	0.263	0	INT.SST	UBASH3B
SLC44A5.7	0	0.887426	0.918	0.436	0	INT.SST	SLC44A5
PAM.7	0	0.883661	0.91	0.496	0	INT.SST	PAM
MYRIP.8	0	0.881203	0.936	0.484	0	INT.SST	MYRIP
TOX2.3	0	0.865936	0.739	0.184	0	INT.SST	TOX2
GRIA3.7	0	0.865152	0.959	0.544	0	INT.SST	GRIA3
AL445623.2.4	0	0.864581	0.777	0.249	0	INT.SST	AL445623.2
KIAA1211.8	0	0.853229	0.845	0.287	0	INT.SST	KIAA1211
CACNA1A.7	0	0.851683	0.976	0.598	0	INT.SST	CACNA1A
RAB3C.7	0	0.850119	0.907	0.445	0	INT.SST	RAB3C
SLC27A6	0	0.847143	0.388	0.032	0	INT.SST	SLC27A6
PAWR	0	0.845165	0.646	0.074	0	INT.SST	PAWR
RIMS2.6	0	0.844509	0.989	0.646	0	INT.SST	RIMS2
MYT1L.8	0	0.843382	0.977	0.555	0	INT.SST	MYT1L
PCLO.7	0	0.840616	0.989	0.618	0	INT.SST	PCLO
ANKRD55.1	0	0.827724	0.714	0.134	0	INT.SST	ANKRD55
SNHG14.8	0	0.823695	0.998	0.936	0	INT.SST	SNHG14
ANK1.8	0	0.813504	0.798	0.156	0	INT.SST	ANK1
ELFN1.1	0	0.805471	0.729	0.054	0	INT.SST	ELFN1
AL592156.2	0	0.785691	0.51	0.103	0	INT.SST	AL592156.2
MCUB	0	0.77972	0.613	0.067	0	INT.SST	MCUB
CDH7.4	0	0.779408	0.647	0.159	0	INT.SST	CDH7
MARCH4.6	0	0.770106	0.804	0.312	0	INT.SST	2021-03-04
MPPED1.5	0	0.744234	0.872	0.349	0	INT.SST	MPPED1
GAD2.8	0	0.737273	0.761	0.135	0	INT.SST	GAD2
TSHZ3.4	0	0.730327	0.785	0.302	0	INT.SST	TSHZ3
ARX.1	0	0.728824	0.726	0.105	0	INT.SST	ARX
LHX6.1	0	0.727753	0.73	0.052	0	INT.SST	LHX6
AAK1.4	0	0.715725	0.965	0.714	0	INT.SST	AAK1
RAB3B.1	0	0.683108	0.651	0.1	0	INT.SST	RAB3B
SYTL5.2	0	0.672026	0.513	0.073	0	INT.SST	SYTL5
MARCH11.4	0	0.665306	0.7	0.245	0	INT.SST	2021-03-11
VAV2.2	0	0.659704	0.762	0.199	0	INT.SST	VAV2
MAF.7	0	0.653692	0.773	0.17	0	INT.SST	MAF
TOX3.6	0	0.645479	0.679	0.148	0	INT.SST	TOX3
GRIP2.2	0	0.631948	0.731	0.111	0	INT.SST	GRIP2
DOCK11.7	0	0.612979	0.751	0.176	0	INT.SST	DOCK11
SLC9A2	0	0.595309	0.473	0.05	0	INT.SST	SLC9A2
LINC01482	0	0.589613	0.381	0.027	0	INT.SST	LINC01482
TRIM67	0	0.581649	0.594	0.067	0	INT.SST	TRIM67
MAFB.1	0	0.55252	0.567	0.055	0	INT.SST	MAFB
LHFPL3.8	0	0.528735	0.861	0.195	0	INT.SST	LHFPL3
KLF5	0	0.528142	0.517	0.037	0	INT.SST	KLF5
NMU	0	0.525941	0.52	0.017	0	INT.SST	NMU
AC079296.1.1	0	0.508489	0.605	0.132	0	INT.SST	AC079296.1
DLX1.1	0	0.498444	0.547	0.069	0	INT.SST	DLX1
RSPO3	0	0.463652	0.457	0.045	0	INT.SST	RSPO3
OTOF	0	0.429096	0.398	0.029	0	INT.SST	OTOF
DLX6-AS1.9	0	0.415098	0.706	0.128	0	INT.SST	DLX6-AS1
FAM89A	0	0.310507	0.435	0.034	0	INT.SST	FAM89A
AC113347.4	0	0.300966	0.252	0.004	0	INT.SST	AC113347.4
KCNJ5	0	0.256157	0.318	0.011	0	INT.SST	KCNJ5
MIR99AHG.7	0	-1.0342	0.784	0.754	0	INT.SST	MIR99AHG
PCDH9.7	0	-1.1491	0.881	0.944	0	INT.SST	PCDH9
RANBP17.5	3.45845952088873e-323	0.758993	0.824	0.308	1.26583076924048e-318	INT.SST	RANBP17
KAZN.9	6.91691904177745e-323	0.892838	0.991	0.693	2.53166153848097e-318	INT.SST	KAZN
SIAH3.1	2.86558074587923e-322	0.523055	0.62	0.148	1.04883120879926e-317	INT.SST	SIAH3
MYO5B.1	9.84178766515763e-321	0.76581	0.524	0.087	3.60219270332434e-316	INT.SST	MYO5B
FAM135B.5	3.92041089975029e-320	0.797189	0.89	0.458	1.4349095934176e-315	INT.SST	FAM135B
TENM2.6	1.3911406389952e-319	0.966719	0.968	0.659	5.09171385278632e-315	INT.SST	TENM2
TMTC1.4	5.8130825164954e-318	0.84245	0.831	0.393	2.12764633186248e-313	INT.SST	TMTC1
GALNT14.6	2.02033738912545e-316	0.817099	0.687	0.23	7.39463687793806e-312	INT.SST	GALNT14
SH3PXD2A.5	1.35657025163209e-314	0.700197	0.894	0.48	4.96518277799861e-310	INT.SST	SH3PXD2A
FAM110B.5	1.61750076963286e-314	0.775619	0.824	0.383	5.92021456693323e-310	INT.SST	FAM110B
NTN4.4	1.82019104609787e-313	0.58035	0.727	0.211	0	INT.SST	NTN4
FBN2	5.65608535727033e-313	0.795968	0.382	0.041	0	INT.SST	FBN2
OXR1.7	1.518920202335e-311	0.799961	0.979	0.73	5.5594e-307	INT.SST	OXR1
CDH8.5	0	0.825231	0.894	0.423	1.3765e-304	INT.SST	CDH8
PROM1.1	3.42254e-308	0.594001	0.399	0.044	1.25268e-303	INT.SST	PROM1
NFIX.6	2.54654e-307	-1.03214	0.104	0.631	9.32059e-303	INT.SST	NFIX
CACNA2D2.1	2.48598e-306	0.455491	0.614	0.143	9.09893e-302	INT.SST	CACNA2D2
PTCHD4.8	1.79318e-305	0.804801	0.784	0.263	6.56323e-301	INT.SST	PTCHD4
AC092969.1.1	2.92102e-302	0.699817	0.533	0.158	1.06912e-297	INT.SST	AC092969.1
FMNL2.7	5.09982e-296	-0.92254	0.837	0.774	1.86658e-291	INT.SST	FMNL2
AUTS2.5	2.99663e-294	0.708711	0.98	0.797	1.0968e-289	INT.SST	AUTS2
SPRY4-AS1.4	2.52791e-293	0.875712	0.808	0.42	9.25241e-289	INT.SST	SPRY4-AS1
DKK2	2.40542e-292	0.557009	0.466	0.084	8.80406e-288	INT.SST	DKK2
CACNA2D3.9	6.91061e-292	1.03565	0.893	0.567	2.52935e-287	INT.SST	CACNA2D3
CDH13.8	7.11153e-292	1.19636	0.746	0.439	2.60289e-287	INT.SST	CDH13
ARPP21.7	1.79167e-291	-1.42526	0.212	0.573	6.55769e-287	INT.SST	ARPP21
DMD.7	4.53976e-291	0.774396	0.972	0.739	1.6616e-286	INT.SST	DMD
AC076968.2	2.21064e-290	0.468892	0.365	0.042	8.09117e-286	INT.SST	AC076968.2
IGF1.7	8.07963e-290	0.484927	0.583	0.117	2.95723e-285	INT.SST	IGF1
SNRPN.8	5.96687e-289	0.710038	0.946	0.554	2.18393e-284	INT.SST	SNRPN
ERC1.4	9.95198e-285	0.679912	0.943	0.651	3.64253e-280	INT.SST	ERC1
NRCAM.7	2.23366e-284	-0.413204	0.919	0.719	8.17541e-280	INT.SST	NRCAM
ST6GALNAC5.7	2.44872e-284	1.0459	0.875	0.435	8.96256e-280	INT.SST	ST6GALNAC5
ADCY2.5	2.52813e-283	0.773197	0.946	0.601	9.25319e-279	INT.SST	ADCY2
ST5.5	4.32164e-281	0.690811	0.816	0.392	1.58176e-276	INT.SST	ST5
RPH3A.5	6.88235e-281	0.678263	0.891	0.416	2.51901e-276	INT.SST	RPH3A
OSBPL10.6	7.59713e-281	0.669921	0.806	0.327	2.78063e-276	INT.SST	OSBPL10
RELN.6	2.56756e-279	0.884147	0.486	0.082	9.39754e-275	INT.SST	RELN
CMTM8.1	2.72146e-279	0.646361	0.521	0.1	9.96081e-275	INT.SST	CMTM8
SLC8A3.6	2.16805e-278	0.669849	0.817	0.351	7.9353e-274	INT.SST	SLC8A3
NFIB.6	8.82134e-273	-1.28131	0.124	0.587	3.2287e-268	INT.SST	NFIB
PCSK5.7	5.56625e-271	0.827489	0.732	0.269	2.0373e-266	INT.SST	PCSK5
SIDT1.7	1.75482e-270	0.643405	0.809	0.33	6.42281e-266	INT.SST	SIDT1
NOS1.1	2.40824e-270	0.620265	0.584	0.141	8.81441e-266	INT.SST	NOS1
PNOC	4.23428e-270	0.337106	0.392	0.042	1.54979e-265	INT.SST	PNOC
ANKRD36.5	1.26247e-268	0.651745	0.941	0.618	4.62078e-264	INT.SST	ANKRD36
FARP1.3	1.99139e-268	0.711143	0.901	0.554	7.28868e-264	INT.SST	FARP1
DCN	3.0556e-268	0.281933	0.329	0.026	1.11838e-263	INT.SST	DCN
TRHDE.7	6.59214e-268	1.21675	0.752	0.337	2.41279e-263	INT.SST	TRHDE
BCL11B.5	1.19526e-267	0.492983	0.673	0.185	4.37476e-263	INT.SST	BCL11B
AC025809.1.3	2.61088e-267	0.534576	0.695	0.247	9.55608e-263	INT.SST	AC025809.1
CHRM3.8	1.33128e-266	0.725198	0.953	0.506	4.87263e-262	INT.SST	CHRM3
PWRN1.7	1.01167e-265	0.688796	0.762	0.261	3.70282e-261	INT.SST	PWRN1
NBEA.7	6.82987e-264	0.646233	0.986	0.762	2.4998e-259	INT.SST	NBEA
EPHA7.7	1.33598e-263	0.695582	0.735	0.286	4.88983e-259	INT.SST	EPHA7
HUNK.3	9.31415e-263	0.565755	0.724	0.281	3.40907e-258	INT.SST	HUNK
SLC8A1.7	5.02672e-261	0.731556	0.974	0.624	1.83983e-256	INT.SST	SLC8A1
NRIP3.6	2.03186e-259	0.432927	0.673	0.193	7.43681e-255	INT.SST	NRIP3
AP000943.2.3	3.94402e-259	0.613094	0.666	0.209	1.44355e-254	INT.SST	AP000943.2
THSD7A.7	6.32516e-258	1.05973	0.712	0.371	2.31507e-253	INT.SST	THSD7A
RSPO2.6	2.42682e-256	0.679178	0.668	0.232	8.88241e-252	INT.SST	RSPO2
ABCA5.5	3.77025e-256	0.616994	0.907	0.49	1.37995e-251	INT.SST	ABCA5
CACNA1D.7	5.10083e-256	0.640136	0.936	0.506	1.86695e-251	INT.SST	CACNA1D
KCNC2.7	8.49903e-256	0.673288	0.928	0.483	3.11073e-251	INT.SST	KCNC2
ADAMTS19.5	9.63896e-255	0.818103	0.668	0.299	3.52796e-250	INT.SST	ADAMTS19
ANKRD36C.5	1.2148e-254	0.635848	0.95	0.618	4.44628e-250	INT.SST	ANKRD36C
ADGRG6.1	2.72458e-254	0.376596	0.305	0.02	9.97225e-250	INT.SST	ADGRG6
EDNRA	2.00613e-252	0.52069	0.32	0.031	7.34264e-248	INT.SST	EDNRA
LINC02133	9.37775e-252	0.413181	0.295	0.031	3.43235e-247	INT.SST	LINC02133
PTPRU	1.3169e-251	0.391761	0.56	0.144	4.82e-247	INT.SST	PTPRU
RBFOX3.7	2.8827e-251	0.287472	0.926	0.467	1.0551e-246	INT.SST	RBFOX3
RNF152	3.14296e-251	0.371476	0.442	0.066	1.15036e-246	INT.SST	RNF152
ADAMTSL3.6	4.90275e-251	0.810381	0.612	0.246	1.79445e-246	INT.SST	ADAMTSL3
PTPRO.6	1.28805e-250	0.761072	0.861	0.41	4.71439e-246	INT.SST	PTPRO
FGF14.8	4.72815e-249	0.656814	0.989	0.687	1.73055e-244	INT.SST	FGF14
GPC6.9	6.83301e-249	0.928337	0.845	0.392	2.50095e-244	INT.SST	GPC6
GALNT17.8	3.18959e-248	-0.250476	0.81	0.512	1.16742e-243	INT.SST	GALNT17
SETBP1.7	1.08825e-246	0.675948	0.925	0.561	3.9831e-242	INT.SST	SETBP1
CDH12.8	1.91376e-245	1.31733	0.725	0.436	7.00455e-241	INT.SST	CDH12
SLC6A1.7	3.74757e-245	0.335853	0.895	0.414	1.37165e-240	INT.SST	SLC6A1
FSTL5.7	5.58067e-245	1.01546	0.739	0.31	2.04258e-240	INT.SST	FSTL5
PRDM1.2	2.20995e-244	0.366123	0.419	0.06	8.08863e-240	INT.SST	PRDM1
PSD3.6	5.96318e-244	-1.06413	0.591	0.769	2.18258e-239	INT.SST	PSD3
SRRM3.9	9.01465e-244	0.542252	0.889	0.413	3.29945e-239	INT.SST	SRRM3
MGAT4C.7	9.8309e-243	0.891391	0.906	0.52	3.59821e-238	INT.SST	MGAT4C
AL365361.1	1.93308e-241	0.369243	0.496	0.11	7.07526e-237	INT.SST	AL365361.1
CACNG4.4	2.01341e-240	0.442644	0.6	0.155	7.36929e-236	INT.SST	CACNG4
NAV2.6	2.29063e-240	0.641493	0.964	0.672	8.38393e-236	INT.SST	NAV2
TRPC4.4	1.07197e-239	0.542615	0.571	0.144	3.92351e-235	INT.SST	TRPC4
AHI1.7	2.45702e-239	0.622598	0.969	0.671	8.99293e-235	INT.SST	AHI1
CACNG2.6	1.26173e-238	0.609573	0.816	0.386	4.61804e-234	INT.SST	CACNG2
AL121578.3	5.28361e-238	0.331909	0.348	0.043	1.93385e-233	INT.SST	AL121578.3
AMOTL1.2	6.19707e-238	0.483443	0.66	0.213	2.26819e-233	INT.SST	AMOTL1
HCN1.7	2.01409e-237	0.651641	0.935	0.501	7.37178e-233	INT.SST	HCN1
KCNMB2.9	2.46647e-237	1.04078	0.803	0.402	9.02751e-233	INT.SST	KCNMB2
CELF4.6	4.09108e-236	0.56234	0.951	0.527	1.49738e-231	INT.SST	CELF4
UNC13C.7	6.19384e-236	0.854557	0.735	0.321	2.26701e-231	INT.SST	UNC13C
CCDC136.1	6.65157e-236	0.511242	0.785	0.346	2.43454e-231	INT.SST	CCDC136
RASGRF2-AS1	1.64567e-235	0.346438	0.397	0.073	6.02331e-231	INT.SST	RASGRF2-AS1
CACNA1B.8	3.92204e-235	0.500531	0.957	0.515	1.43551e-230	INT.SST	CACNA1B
AC092683.1.6	1.57551e-234	0.678542	0.714	0.324	5.76652e-230	INT.SST	AC092683.1
TRANK1.5	2.4717e-234	0.56202	0.82	0.399	9.04666e-230	INT.SST	TRANK1
FAM20A	4.53114e-234	0.315932	0.342	0.039	1.65844e-229	INT.SST	FAM20A
ADCYAP1R1.6	4.76186e-234	0.471259	0.74	0.285	1.74289e-229	INT.SST	ADCYAP1R1
COBL.6	4.29037e-233	-1.09546	0.215	0.603	1.57032e-228	INT.SST	COBL
GARNL3.3	1.68175e-230	0.594213	0.922	0.586	6.15539e-226	INT.SST	GARNL3
CACNG3.6	1.15734e-229	0.561668	0.861	0.395	4.23598e-225	INT.SST	CACNG3
SLC24A4.4	2.53468e-229	0.701091	0.546	0.228	9.27717e-225	INT.SST	SLC24A4
PTK2.7	2.64175e-229	-0.541982	0.874	0.779	9.66909e-225	INT.SST	PTK2
AC027288.3.8	6.93882e-229	0.640881	0.678	0.243	2.53968e-224	INT.SST	AC027288.3
PTPRK.7	1.14757e-228	-1.36621	0.224	0.615	4.20023e-224	INT.SST	PTPRK
TMEFF2.8	2.49793e-228	0.705773	0.924	0.549	9.14268e-224	INT.SST	TMEFF2
LINC00342.3	1.28343e-227	0.771255	0.921	0.576	4.6975e-223	INT.SST	LINC00342
ATP8A2.8	8.92597e-227	0.537974	0.951	0.526	3.26699e-222	INT.SST	ATP8A2
LDB2.7	7.63371e-226	-1.45586	0.239	0.535	2.79401e-221	INT.SST	LDB2
ARAP2.8	1.2423e-224	-1.1996	0.245	0.63	4.54696e-220	INT.SST	ARAP2
FRMD4A.8	3.45418e-221	0.585877	0.988	0.774	1.26426e-216	INT.SST	FRMD4A
IQSEC1.6	3.96549e-220	0.591598	0.91	0.614	1.45141e-215	INT.SST	IQSEC1
TCF4.5	1.15452e-219	0.532719	0.983	0.815	4.22564e-215	INT.SST	TCF4
GNG4	1.99598e-219	0.441359	0.521	0.121	7.30549e-215	INT.SST	GNG4
MACROD2.5	1.37913e-218	0.701984	0.968	0.677	5.04776e-214	INT.SST	MACROD2
MAN1A1.6	8.11234e-218	0.65114	0.772	0.328	2.9692e-213	INT.SST	MAN1A1
AK5.7	3.45763e-217	-0.834165	0.618	0.614	1.26553e-212	INT.SST	AK5
CYTH3.6	4.55122e-217	0.572702	0.807	0.412	1.66579e-212	INT.SST	CYTH3
NFIA.7	7.97381e-216	-1.46627	0.212	0.597	2.91849e-211	INT.SST	NFIA
GRIN2B.9	1.36186e-212	0.547712	0.961	0.585	4.98455e-208	INT.SST	GRIN2B
DSCAM.7	3.09556e-212	-1.54076	0.399	0.58	1.13301e-207	INT.SST	DSCAM
ITGA9.7	1.0947e-211	0.679152	0.747	0.385	4.0067e-207	INT.SST	ITGA9
GPM6B.7	1.40139e-211	-0.875807	0.726	0.752	5.12923e-207	INT.SST	GPM6B
MBNL2.4	1.45743e-210	-0.780512	0.636	0.688	5.33434e-206	INT.SST	MBNL2
KLHL5.3	4.38721e-210	0.59124	0.805	0.389	1.60576e-205	INT.SST	KLHL5
PTPRR.6	1.66484e-209	0.634957	0.813	0.376	6.09346e-205	INT.SST	PTPRR
NHS.7	3.50382e-209	0.528266	0.726	0.285	1.28243e-204	INT.SST	NHS
CSGALNACT1.8	8.23851e-209	-1.15739	0.125	0.541	3.01538e-204	INT.SST	CSGALNACT1
AHR.1	1.21746e-208	0.476042	0.636	0.249	4.45602e-204	INT.SST	AHR
ABCA10.5	1.44642e-208	0.541552	0.77	0.352	5.29403e-204	INT.SST	ABCA10
GRIN1.5	3.65787e-207	0.376027	0.929	0.503	1.33882e-202	INT.SST	GRIN1
CCSER1.7	6.20342e-207	0.575458	0.972	0.641	2.27051e-202	INT.SST	CCSER1
PTPRG.7	2.34873e-206	0.662228	0.941	0.623	8.59659e-202	INT.SST	PTPRG
RUNDC3B.8	8.31276e-206	0.529142	0.831	0.402	3.04255e-201	INT.SST	RUNDC3B
SH3GL2.7	1.44053e-205	-0.298958	0.716	0.472	5.27249e-201	INT.SST	SH3GL2
DSCAML1.7	4.36163e-205	0.522432	0.914	0.522	1.5964e-200	INT.SST	DSCAML1
LRRFIP1.3	1.54095e-204	0.557783	0.885	0.524	5.64003e-200	INT.SST	LRRFIP1
AC108169.1.1	3.62741e-204	0.349473	0.382	0.07	1.32767e-199	INT.SST	AC108169.1
RNASET2.5	3.18597e-203	0.395333	0.737	0.303	1.1661e-198	INT.SST	RNASET2
KSR2.7	4.74527e-203	0.459283	0.911	0.481	1.73682e-198	INT.SST	KSR2
CCNJL.1	6.3078e-203	0.38191	0.484	0.116	2.30872e-198	INT.SST	CCNJL
CDH3	1.08216e-202	0.378462	0.513	0.167	3.96083e-198	INT.SST	CDH3
CSMD3.7	5.44237e-202	-0.445944	0.758	0.616	1.99196e-197	INT.SST	CSMD3
CAMK2A.8	7.07894e-202	-0.461267	0.856	0.576	2.59096e-197	INT.SST	CAMK2A
PWRN4.2	9.98515e-202	0.440424	0.485	0.111	3.65467e-197	INT.SST	PWRN4
MAGI1.5	1.33933e-201	0.536409	0.962	0.702	4.9021e-197	INT.SST	MAGI1
SILC1.9	4.85256e-201	0.322496	0.668	0.238	1.77609e-196	INT.SST	SILC1
TRMT11.8	1.14088e-200	0.568147	0.893	0.52	4.17573e-196	INT.SST	TRMT11
GABBR2.8	1.24833e-200	0.274337	0.947	0.548	4.56903e-196	INT.SST	GABBR2
SMYD3.4	2.37284e-200	0.624517	0.959	0.665	8.68483e-196	INT.SST	SMYD3
GRIN2D.2	7.02261e-200	0.349976	0.532	0.14	2.57034e-195	INT.SST	GRIN2D
CDH20.9	7.87072e-200	-1.56738	0.094	0.487	2.88076e-195	INT.SST	CDH20
EPHB6.6	1.32197e-199	0.414537	0.782	0.346	4.83856e-195	INT.SST	EPHB6
TMEM178B.7	3.09377e-199	0.557619	0.956	0.652	1.13235e-194	INT.SST	TMEM178B
AC091138.1	4.151e-199	0.408366	0.602	0.231	1.51931e-194	INT.SST	AC091138.1
LIMCH1.5	4.84333e-199	0.541715	0.966	0.702	1.77271e-194	INT.SST	LIMCH1
GRM5.7	1.85257e-198	0.492855	0.961	0.585	6.7806e-194	INT.SST	GRM5
CACNA1C.9	1.7355e-197	0.498583	0.954	0.584	6.35211e-193	INT.SST	CACNA1C
SV2B.9	5.6636e-197	-1.1865	0.137	0.45	2.07293e-192	INT.SST	SV2B
AFAP1.5	2.97781e-196	0.465713	0.75	0.333	1.08991e-191	INT.SST	AFAP1
LRRN2.3	3.28369e-196	0.530707	0.778	0.401	1.20186e-191	INT.SST	LRRN2
ADAM23.5	2.95996e-195	-0.401776	0.688	0.541	1.08338e-190	INT.SST	ADAM23
EYS.1	3.68577e-195	0.814568	0.437	0.203	1.34903e-190	INT.SST	EYS
FRMPD4.9	5.65519e-195	0.304575	0.945	0.544	2.06986e-190	INT.SST	FRMPD4
NECAB1.7	1.34089e-194	-1.18934	0.19	0.53	4.90779e-190	INT.SST	NECAB1
PDE8B.7	1.57204e-194	0.637799	0.85	0.489	5.75381e-190	INT.SST	PDE8B
CABP1.9	5.20466e-194	-0.692918	0.491	0.476	1.90496e-189	INT.SST	CABP1
LINC00535	9.61737e-194	0.511995	0.526	0.237	3.52005e-189	INT.SST	LINC00535
FAM153CP.8	2.14769e-193	0.348673	0.855	0.428	7.86076e-189	INT.SST	FAM153CP
PRKCB.9	4.03401e-193	-0.646465	0.794	0.677	1.47649e-188	INT.SST	PRKCB
CNTN4.8	1.85579e-192	0.712735	0.901	0.514	6.79239e-188	INT.SST	CNTN4
KHDRBS2.7	2.72729e-192	-0.385811	0.826	0.584	9.98216e-188	INT.SST	KHDRBS2
AC006115.2.1	2.97957e-192	0.565396	0.77	0.412	1.09055e-187	INT.SST	AC006115.2
KCNT1.6	1.43148e-191	0.435175	0.762	0.34	5.23935e-187	INT.SST	KCNT1
ICA1.5	2.6867e-191	0.477765	0.843	0.424	9.8336e-187	INT.SST	ICA1
MEIS2.6	6.02278e-191	-1.07451	0.05	0.422	2.2044e-186	INT.SST	MEIS2
BTBD11.8	8.93351e-191	0.419364	0.551	0.163	3.26975e-186	INT.SST	BTBD11
SORBS2.6	2.39284e-190	0.553045	0.9	0.502	8.75804e-186	INT.SST	SORBS2
RIPOR2.4	5.04642e-189	0.53476	0.778	0.373	1.84704e-184	INT.SST	RIPOR2
PRKX.1	5.9747e-189	0.282255	0.464	0.107	2.1868e-184	INT.SST	PRKX
ADAMTS9-AS2.8	1.10157e-188	0.953179	0.605	0.271	4.03185e-184	INT.SST	ADAMTS9-AS2
CFAP161.3	2.69358e-187	0.467832	0.629	0.241	9.85878e-183	INT.SST	CFAP161
PHF20L1.1	6.72808e-187	0.535956	0.848	0.544	2.46255e-182	INT.SST	PHF20L1
NPAS1.1	7.92642e-187	0.378758	0.422	0.113	2.90115e-182	INT.SST	NPAS1
SCARA5	7.32808e-186	0.265847	0.208	0.012	2.68215e-181	INT.SST	SCARA5
KCTD16.6	1.35537e-184	0.554087	0.925	0.556	4.96077e-180	INT.SST	KCTD16
FGF12.8	4.48557e-184	0.447379	0.975	0.64	1.64177e-179	INT.SST	FGF12
AC005753.2.3	2.99331e-183	0.471166	0.635	0.259	1.09558e-178	INT.SST	AC005753.2
SGCZ.8	4.3537e-183	1.60772	0.561	0.404	1.5935e-178	INT.SST	SGCZ
CNTNAP5.9	7.23009e-183	0.384988	0.901	0.497	2.64628e-178	INT.SST	CNTNAP5
SLC47A1.1	8.3769e-183	0.285433	0.375	0.072	3.06603e-178	INT.SST	SLC47A1
MPDZ.1	1.12378e-182	0.531541	0.889	0.587	4.11314e-178	INT.SST	MPDZ
GALNT8	1.78597e-182	0.399799	0.688	0.297	6.53681e-178	INT.SST	GALNT8
BLM.1	2.44568e-182	0.250298	0.372	0.066	8.95142e-178	INT.SST	BLM
NOS1AP.3	2.08652e-181	0.54965	0.831	0.45	7.63687e-177	INT.SST	NOS1AP
ZFR2.6	3.26989e-181	0.447824	0.76	0.356	1.19681e-176	INT.SST	ZFR2
CELF5.7	3.8642e-181	0.369283	0.872	0.456	1.41433e-176	INT.SST	CELF5
ECE2.2	1.70578e-180	0.319149	0.594	0.196	6.24333e-176	INT.SST	ECE2
NTRK3.6	2.51433e-179	-0.442355	0.661	0.63	9.20271e-175	INT.SST	NTRK3
RYR2.7	1.73369e-178	0.536733	0.952	0.618	6.34549e-174	INT.SST	RYR2
AC009899.1.4	2.63407e-178	0.517336	0.721	0.336	9.64098e-174	INT.SST	AC009899.1
TNRC6A.6	2.79815e-178	0.484707	0.97	0.757	1.02415e-173	INT.SST	TNRC6A
GRM1.7	4.64256e-178	0.682029	0.719	0.328	1.69922e-173	INT.SST	GRM1
DOCK4.8	3.60859e-177	-1.18603	0.699	0.769	1.32078e-172	INT.SST	DOCK4
LINC01197.8	5.53667e-177	0.419435	0.628	0.225	2.02648e-172	INT.SST	LINC01197
SGSM1.5	7.70577e-177	0.431461	0.837	0.43	2.82039e-172	INT.SST	SGSM1
RAPGEF4.6	3.10894e-176	0.481278	0.913	0.527	1.1379e-171	INT.SST	RAPGEF4
PRKCA.6	1.45706e-175	-0.804163	0.696	0.702	5.333e-171	INT.SST	PRKCA
EPHA6.8	2.33889e-175	0.852461	0.8	0.48	8.56056e-171	INT.SST	EPHA6
ITGA1	3.11821e-175	0.314677	0.32	0.047	1.1413e-170	INT.SST	ITGA1
GRM3.9	8.00396e-175	-1.22026	0.192	0.521	2.92953e-170	INT.SST	GRM3
PAK3.8	8.98163e-175	0.298102	0.914	0.525	3.28737e-170	INT.SST	PAK3
HECW1.6	1.57537e-173	-0.578376	0.59	0.517	5.766e-169	INT.SST	HECW1
PAK5.6	2.48804e-173	0.478119	0.837	0.433	9.10647e-169	INT.SST	PAK5
THRB.5	8.0146e-172	0.4997	0.947	0.634	2.93342e-167	INT.SST	THRB
SYT16.6	9.75213e-172	0.4487	0.892	0.503	3.56938e-167	INT.SST	SYT16
SVOP.5	2.49196e-171	0.381782	0.803	0.392	9.12082e-167	INT.SST	SVOP
NMNAT2.7	4.40235e-171	0.293929	0.889	0.497	1.6113e-166	INT.SST	NMNAT2
ZNF618.1	4.85388e-171	0.396546	0.613	0.248	1.77657e-166	INT.SST	ZNF618
PLXDC2.8	1.32208e-170	-1.64552	0.176	0.551	4.83893e-166	INT.SST	PLXDC2
SPTBN4.8	1.75487e-170	0.397251	0.922	0.547	6.42301e-166	INT.SST	SPTBN4
KHDRBS3.8	9.21224e-170	-0.398796	0.799	0.58	3.37177e-165	INT.SST	KHDRBS3
BACH1.7	1.30387e-169	0.654815	0.668	0.303	4.77228e-165	INT.SST	BACH1
MDGA2.8	1.63388e-169	0.267169	0.968	0.62	5.98018e-165	INT.SST	MDGA2
OPCML.8	1.64666e-169	0.445204	0.983	0.715	6.02694e-165	INT.SST	OPCML
PRKG2.3	2.38157e-169	0.542	0.478	0.195	8.71678e-165	INT.SST	PRKG2
PKD1L1.2	2.49068e-169	0.402755	0.543	0.19	9.11612e-165	INT.SST	PKD1L1
PRKCE.6	2.52679e-169	0.531593	0.94	0.666	9.24829e-165	INT.SST	PRKCE
CNKSR2.8	8.93852e-169	-0.28988	0.783	0.556	3.27159e-164	INT.SST	CNKSR2
PPP3CA.9	9.7005e-169	-0.585878	0.886	0.803	3.55048e-164	INT.SST	PPP3CA
EML5.3	1.08589e-168	0.549218	0.768	0.435	3.97445e-164	INT.SST	EML5
SYN2.7	1.55613e-168	0.386896	0.932	0.558	5.6956e-164	INT.SST	SYN2
CHST15.5	4.72618e-168	0.431405	0.687	0.305	1.72983e-163	INT.SST	CHST15
TENM4.6	5.83818e-168	0.468413	0.91	0.555	2.13683e-163	INT.SST	TENM4
SCN1A.5	6.05448e-168	0.348607	0.904	0.516	2.216e-163	INT.SST	SCN1A
TRPC6.2	6.87469e-168	0.569656	0.415	0.111	2.51621e-163	INT.SST	TRPC6
SLC4A10.7	1.38461e-167	0.308424	0.936	0.567	5.06781e-163	INT.SST	SLC4A10
CHN1.7	3.34029e-167	-1.00581	0.811	0.721	1.22258e-162	INT.SST	CHN1
LINC00599.9	6.34089e-167	0.300652	0.81	0.409	2.32083e-162	INT.SST	LINC00599
LINC01102.3	1.39677e-166	0.501852	0.608	0.259	5.1123e-162	INT.SST	LINC01102
RAB3IP.7	1.41181e-165	0.370403	0.74	0.334	5.16737e-161	INT.SST	RAB3IP
ANKRD36B.1	4.14472e-165	0.478907	0.807	0.481	1.51701e-160	INT.SST	ANKRD36B
DCX.5	4.67174e-165	0.375067	0.672	0.285	1.7099e-160	INT.SST	DCX
TENM3-AS1.2	1.51419e-164	0.345638	0.43	0.106	5.5421e-160	INT.SST	TENM3-AS1
MARCH1.6	1.69709e-164	-0.900901	0.614	0.633	6.21152e-160	INT.SST	2021-03-01
NCOA2.5	6.75827e-164	0.518944	0.882	0.638	2.47359e-159	INT.SST	NCOA2
AL589740.1.9	1.33338e-163	-1.22978	0.125	0.482	4.88031e-159	INT.SST	AL589740.1
MEG8.9	2.25247e-163	0.28472	0.888	0.51	8.24426e-159	INT.SST	MEG8
AC006148.1.5	8.21129e-163	0.567551	0.824	0.461	3.00541e-158	INT.SST	AC006148.1
C3orf67-AS1.1	3.28449e-162	0.474027	0.501	0.179	1.20216e-157	INT.SST	C3orf67-AS1
FBXW7.8	6.00336e-162	-0.582362	0.716	0.644	2.19729e-157	INT.SST	FBXW7
NAALAD2.4	1.08301e-161	0.435418	0.697	0.345	3.96393e-157	INT.SST	NAALAD2
MTCL1.6	1.28431e-161	0.470819	0.752	0.389	4.7007e-157	INT.SST	MTCL1
LINC01844	4.80562e-161	0.259856	0.358	0.097	1.75891e-156	INT.SST	LINC01844
ARL4C.8	4.22586e-160	0.327026	0.664	0.27	1.54671e-155	INT.SST	ARL4C
CALB1	1.12637e-159	0.383107	0.333	0.068	4.12262e-155	INT.SST	CALB1
SHISA9.9	1.73979e-159	-0.959496	0.234	0.474	6.36779e-155	INT.SST	SHISA9
AC009041.2.6	2.45657e-159	-0.613037	0.063	0.412	8.99128e-155	INT.SST	AC009041.2
ZNF608.7	3.91311e-159	0.4456	0.802	0.42	1.43224e-154	INT.SST	ZNF608
RBMS1.4	1.15045e-158	0.53231	0.682	0.362	4.21075e-154	INT.SST	RBMS1
MAPK4.8	1.38725e-158	-0.711291	0.072	0.42	5.07746e-154	INT.SST	MAPK4
LRFN5.5	1.90838e-158	0.400425	0.91	0.538	6.98487e-154	INT.SST	LRFN5
TAFA1.6	3.47988e-158	-1.31098	0.184	0.472	1.27367e-153	INT.SST	TAFA1
ALK.8	4.14619e-158	0.509509	0.64	0.258	1.51755e-153	INT.SST	ALK
NEXMIF.3	4.97327e-158	0.44332	0.807	0.424	1.82027e-153	INT.SST	NEXMIF
CRB1.8	5.118e-158	0.3564	0.79	0.394	1.87324e-153	INT.SST	CRB1
ZFYVE9.3	5.55004e-157	0.454921	0.864	0.543	2.03137e-152	INT.SST	ZFYVE9
ARHGAP6.5	4.1235e-156	0.624944	0.465	0.15	1.50924e-151	INT.SST	ARHGAP6
ASXL3.4	3.223e-155	0.430504	0.797	0.408	1.17965e-150	INT.SST	ASXL3
R3HDM1.8	3.74855e-155	-0.509486	0.892	0.733	1.37201e-150	INT.SST	R3HDM1
SATB2.8	6.34191e-155	-0.898058	0.096	0.397	2.3212e-150	INT.SST	SATB2
ABLIM2.8	9.58455e-155	0.279259	0.812	0.426	3.50804e-150	INT.SST	ABLIM2
CACNA1E.8	2.34645e-154	0.27971	0.824	0.442	8.58825e-150	INT.SST	CACNA1E
GPR137C.4	2.40522e-154	0.441891	0.813	0.446	8.80335e-150	INT.SST	GPR137C
SCN3A.7	2.42295e-154	0.253581	0.826	0.448	8.86823e-150	INT.SST	SCN3A
SLC39A11.9	2.75454e-154	-0.922744	0.214	0.543	1.00819e-149	INT.SST	SLC39A11
MRTFB.9	4.14519e-154	-0.412516	0.768	0.611	1.51718e-149	INT.SST	MRTFB
AC111006.1	1.55493e-153	0.372738	0.38	0.105	5.6912e-149	INT.SST	AC111006.1
KCNC1.4	1.98571e-153	0.379713	0.759	0.383	7.26791e-149	INT.SST	KCNC1
GRIA4.5	3.12621e-153	-0.831107	0.616	0.625	1.14423e-148	INT.SST	GRIA4
RCAN3	2.19149e-152	0.277189	0.312	0.053	8.02108e-148	INT.SST	RCAN3
CADPS2.8	7.27064e-152	-0.993819	0.148	0.466	2.66113e-147	INT.SST	CADPS2
PLPPR1.8	1.02256e-151	0.393118	0.695	0.306	3.74267e-147	INT.SST	PLPPR1
SORL1.9	4.01663e-151	-1.0295	0.403	0.636	1.47013e-146	INT.SST	SORL1
CACNA2D1.6	4.65126e-150	-0.621217	0.684	0.662	1.70241e-145	INT.SST	CACNA2D1
KCNB2.8	9.31816e-150	0.528405	0.777	0.387	3.41054e-145	INT.SST	KCNB2
PDE1C.7	5.15728e-149	0.384871	0.837	0.46	1.88761e-144	INT.SST	PDE1C
CERS6.6	1.72293e-148	0.419141	0.898	0.546	6.30609e-144	INT.SST	CERS6
MIR181A1HG.7	1.98906e-148	0.403457	0.819	0.452	7.28016e-144	INT.SST	MIR181A1HG
TRIO.6	2.22787e-148	0.431739	0.946	0.701	8.15423e-144	INT.SST	TRIO
SNTG1.8	3.49971e-148	0.387674	0.937	0.598	1.28093e-143	INT.SST	SNTG1
FBXO16.4	6.13485e-148	0.424854	0.707	0.358	2.24542e-143	INT.SST	FBXO16
ARHGAP44.8	1.00559e-147	0.349961	0.849	0.472	3.68057e-143	INT.SST	ARHGAP44
KCNQ3.6	3.41086e-147	0.4007	0.946	0.643	1.24841e-142	INT.SST	KCNQ3
MIR124-2HG.8	3.53211e-147	0.284385	0.786	0.404	1.29279e-142	INT.SST	MIR124-2HG
KIZ.3	4.26529e-147	0.432562	0.802	0.48	1.56114e-142	INT.SST	KIZ
PIK3R1.4	4.42566e-147	-0.770295	0.624	0.702	1.61984e-142	INT.SST	PIK3R1
PHACTR2.4	5.16776e-147	0.599812	0.646	0.345	1.89145e-142	INT.SST	PHACTR2
CNNM1.5	5.28858e-147	0.358345	0.725	0.354	1.93567e-142	INT.SST	CNNM1
FAM189A1.6	1.8435e-146	0.440682	0.781	0.402	6.74739e-142	INT.SST	FAM189A1
SEPTIN6.3	2.54326e-146	0.316474	0.645	0.282	9.30859e-142	INT.SST	SEPTIN6
PEG3.6	3.02875e-145	0.315263	0.844	0.476	1.10855e-140	INT.SST	PEG3
DLG1.6	5.11675e-145	-0.698314	0.745	0.699	1.87278e-140	INT.SST	DLG1
MED12L.6	3.41093e-144	-0.541262	0.582	0.574	1.24843e-139	INT.SST	MED12L
SAMD5.6	9.74743e-144	0.69284	0.44	0.174	3.56766e-139	INT.SST	SAMD5
GXYLT2.1	3.35565e-143	0.338778	0.449	0.131	1.2282e-138	INT.SST	GXYLT2
RALGPS2.4	5.93607e-143	0.425071	0.758	0.41	2.17266e-138	INT.SST	RALGPS2
RGS7BP.5	2.72473e-142	0.353632	0.786	0.411	9.97277e-138	INT.SST	RGS7BP
FUT9.6	3.55052e-142	-0.517451	0.739	0.662	1.29953e-137	INT.SST	FUT9
ASIC2.9	8.54459e-142	-0.371075	0.711	0.484	3.1274e-137	INT.SST	ASIC2
RIMS1.6	1.25304e-141	0.300669	0.933	0.597	4.58626e-137	INT.SST	RIMS1
GPRIN3.5	1.38987e-141	0.254149	0.47	0.144	5.08707e-137	INT.SST	GPRIN3
RTN4.9	1.95531e-141	-0.799236	0.838	0.835	7.15662e-137	INT.SST	RTN4
VSTM2A.8	8.45614e-141	0.36749	0.629	0.268	3.09503e-136	INT.SST	VSTM2A
AGPAT4.4	2.02436e-140	0.338143	0.865	0.514	7.40937e-136	INT.SST	AGPAT4
GIT2.2	7.89229e-140	0.394125	0.81	0.474	2.88866e-135	INT.SST	GIT2
SYT14.5	2.04283e-139	0.337269	0.878	0.522	7.47697e-135	INT.SST	SYT14
SNAP91.5	3.8244e-139	0.322199	0.921	0.582	1.39977e-134	INT.SST	SNAP91
FOXP1.4	1.49162e-138	-0.498578	0.723	0.665	5.45947e-134	INT.SST	FOXP1
KLHL29.9	2.80681e-138	0.286261	0.739	0.368	1.02732e-133	INT.SST	KLHL29
ZNF124.2	9.1616e-138	0.460962	0.513	0.218	3.35324e-133	INT.SST	ZNF124
PTPRT.5	1.83476e-137	0.9789	0.672	0.473	6.71542e-133	INT.SST	PTPRT
NEAT1.8	1.89047e-137	-1.58327	0.292	0.516	6.9193e-133	INT.SST	NEAT1
NCKAP5.9	3.47431e-137	-1.42604	0.167	0.447	1.27163e-132	INT.SST	NCKAP5
ITGB5.6	1.35668e-136	0.271187	0.486	0.162	4.96558e-132	INT.SST	ITGB5
CACNG8.5	3.66029e-136	0.341727	0.81	0.446	1.3397e-131	INT.SST	CACNG8
ANTXR1.5	4.07183e-136	0.476815	0.706	0.392	1.49033e-131	INT.SST	ANTXR1
BASP1.7	5.11889e-136	-0.432114	0.807	0.587	1.87357e-131	INT.SST	BASP1
HSPA12A.7	6.12147e-136	0.368728	0.884	0.547	2.24052e-131	INT.SST	HSPA12A
NAV3.6	8.346e-136	-0.381519	0.95	0.804	3.05472e-131	INT.SST	NAV3
DLEU7.3	9.18272e-136	0.409558	0.635	0.291	3.36097e-131	INT.SST	DLEU7
DANT2.7	1.14538e-135	0.383017	0.944	0.632	4.19221e-131	INT.SST	DANT2
FRMD4B.7	2.33888e-135	-0.317545	0.573	0.289	8.56055e-131	INT.SST	FRMD4B
DPF3.8	2.3779e-135	-0.543527	0.039	0.339	8.70336e-131	INT.SST	DPF3
PPP4R4.3	3.71459e-135	0.388622	0.733	0.373	1.35958e-130	INT.SST	PPP4R4
LINC02389.5	5.70151e-135	0.413122	0.68	0.321	2.08681e-130	INT.SST	LINC02389
RORB.9	7.90455e-135	-1.03068	0.079	0.373	2.89315e-130	INT.SST	RORB
SH3D19.7	1.62165e-134	-0.86305	0.161	0.49	5.93542e-130	INT.SST	SH3D19
DGKB.7	2.9582e-134	-0.637758	0.667	0.572	1.08273e-129	INT.SST	DGKB
PCDH19.6	3.00734e-134	0.358828	0.637	0.288	1.10071e-129	INT.SST	PCDH19
ZFPM2.7	3.40386e-134	-0.922294	0.24	0.521	1.24585e-129	INT.SST	ZFPM2
AP001347.1.5	3.49717e-134	0.536444	0.671	0.359	1.28e-129	INT.SST	AP001347.1
VSNL1.7	4.07752e-134	-0.254256	0.887	0.593	1.49241e-129	INT.SST	VSNL1
TIMP2.6	1.6286e-133	0.275081	0.721	0.353	5.96082e-129	INT.SST	TIMP2
REV3L.7	2.00566e-133	0.394465	0.918	0.636	7.34091e-129	INT.SST	REV3L
PDZRN3.5	2.021e-133	0.441112	0.846	0.491	7.39707e-129	INT.SST	PDZRN3
PREX1.8	2.68942e-133	-0.77486	0.112	0.432	9.84354e-129	INT.SST	PREX1
GNAQ.4	2.74176e-133	-0.447664	0.858	0.784	1.00351e-128	INT.SST	GNAQ
SCMH1.4	3.08684e-133	0.402088	0.883	0.562	1.12981e-128	INT.SST	SCMH1
PLCL1.8	5.45214e-133	-1.22386	0.331	0.596	1.99554e-128	INT.SST	PLCL1
PODXL2.5	5.86584e-133	0.275656	0.66	0.302	2.14696e-128	INT.SST	PODXL2
DGKI.5	6.28435e-133	0.273231	0.889	0.553	2.30013e-128	INT.SST	DGKI
RNF180.5	9.21355e-133	0.390917	0.774	0.44	3.37225e-128	INT.SST	RNF180
PHKB.2	1.1259e-132	0.414321	0.838	0.557	4.12092e-128	INT.SST	PHKB
ASTN1.7	1.88666e-132	0.388935	0.914	0.601	6.90537e-128	INT.SST	ASTN1
TUSC3.6	2.61257e-132	0.373978	0.777	0.421	9.56227e-128	INT.SST	TUSC3
ZFHX4.9	4.69026e-132	-0.755542	0.029	0.31	1.71668e-127	INT.SST	ZFHX4
MICAL3.7	1.07864e-131	0.38764	0.921	0.626	3.94793e-127	INT.SST	MICAL3
LGMN.1	1.21583e-131	0.294768	0.601	0.262	4.45007e-127	INT.SST	LGMN
PCNX2.5	1.36014e-131	0.402538	0.907	0.613	4.97825e-127	INT.SST	PCNX2
AL008633.1.8	1.68029e-131	0.335168	0.797	0.442	6.15002e-127	INT.SST	AL008633.1
ANKRD30BL.7	3.55766e-131	0.557288	0.75	0.392	1.30214e-126	INT.SST	ANKRD30BL
LINC00299.9	4.01032e-131	-1.02308	0.039	0.328	1.46782e-126	INT.SST	LINC00299
UNC80.5	4.64355e-131	0.312407	0.913	0.584	1.69959e-126	INT.SST	UNC80
DNER.8	6.89416e-131	0.297344	0.812	0.453	2.52333e-126	INT.SST	DNER
SORCS1.8	1.16355e-130	-1.00209	0.178	0.433	4.25872e-126	INT.SST	SORCS1
NTRK2.4	1.20068e-130	0.377988	0.974	0.775	4.39462e-126	INT.SST	NTRK2
UNC79.6	1.56503e-130	0.358104	0.934	0.625	5.72818e-126	INT.SST	UNC79
REPS2.3	2.31952e-130	0.369043	0.841	0.508	8.48966e-126	INT.SST	REPS2
GRM7.9	2.42106e-130	0.268136	0.891	0.558	8.86134e-126	INT.SST	GRM7
AC073050.1.6	2.99869e-130	0.395543	0.863	0.519	1.09755e-125	INT.SST	AC073050.1
KCNK2.1	3.0994e-130	0.299423	0.414	0.118	1.13441e-125	INT.SST	KCNK2
DPYD.9	4.49465e-130	-0.800717	0.539	0.515	1.64509e-125	INT.SST	DPYD
OSBPL6.5	5.05707e-130	0.353961	0.899	0.576	1.85094e-125	INT.SST	OSBPL6
CHRM2.2	5.66533e-130	0.429105	0.399	0.112	2.07357e-125	INT.SST	CHRM2
SLC25A12.4	1.21834e-129	0.417105	0.884	0.587	4.45923e-125	INT.SST	SLC25A12
MLLT3.2	2.00659e-129	0.398021	0.898	0.588	7.34432e-125	INT.SST	MLLT3
CPE.8	3.45972e-129	-0.806023	0.641	0.643	1.26629e-124	INT.SST	CPE
RNF157.3	6.80635e-129	0.377346	0.832	0.515	2.49119e-124	INT.SST	RNF157
SIPA1L3.4	1.18391e-128	0.405217	0.832	0.524	4.33322e-124	INT.SST	SIPA1L3
HIVEP3.8	1.24252e-128	0.369398	0.894	0.566	4.54776e-124	INT.SST	HIVEP3
SOX1-OT.2	1.58757e-128	0.277847	0.439	0.135	5.81066e-124	INT.SST	SOX1-OT
PLEKHG1.7	3.77752e-128	-0.530303	0.035	0.32	1.38261e-123	INT.SST	PLEKHG1
ZNF704.6	4.4177e-128	0.43509	0.852	0.555	1.61692e-123	INT.SST	ZNF704
BACH2.7	4.87853e-128	0.480463	0.824	0.534	1.78559e-123	INT.SST	BACH2
SLC1A3.9	7.33703e-128	-1.81404	0.101	0.374	2.68543e-123	INT.SST	SLC1A3
LHFPL6.7	9.32811e-128	-0.839041	0.131	0.437	3.41418e-123	INT.SST	LHFPL6
VSTM2A-OT1.1	1.27432e-127	0.283078	0.486	0.183	4.66413e-123	INT.SST	VSTM2A-OT1
GNG2.6	1.99624e-127	0.259433	0.69	0.331	7.30644e-123	INT.SST	GNG2
PDZD2.9	3.06626e-127	-1.0863	0.437	0.555	1.12228e-122	INT.SST	PDZD2
CHD7.8	3.27818e-127	-0.744359	0.036	0.312	1.19985e-122	INT.SST	CHD7
FTX.5	3.78233e-127	0.394042	0.983	0.829	1.38437e-122	INT.SST	FTX
PDE1A.7	5.59471e-127	0.415671	0.845	0.5	2.04772e-122	INT.SST	PDE1A
LRP1B.8	7.45344e-127	0.510702	0.982	0.851	2.72803e-122	INT.SST	LRP1B
AC124852.1.6	7.78353e-127	-0.595013	0.105	0.411	2.84885e-122	INT.SST	AC124852.1
PTPN13.5	9.99249e-127	-0.666784	0.135	0.451	3.65735e-122	INT.SST	PTPN13
FXYD6.8	1.00297e-126	0.293179	0.831	0.483	3.67098e-122	INT.SST	FXYD6
NRG2.6	1.21826e-126	0.399979	0.8	0.471	4.45897e-122	INT.SST	NRG2
LINC01250.8	6.39863e-126	-0.32733	0.527	0.363	2.34196e-121	INT.SST	LINC01250
TMEM108.8	1.01639e-125	0.338819	0.893	0.562	3.72009e-121	INT.SST	TMEM108
DOCK1.9	1.2656e-125	-0.957255	0.109	0.336	4.63224e-121	INT.SST	DOCK1
TTYH1.6	1.62187e-125	-0.567779	0.106	0.424	5.9362e-121	INT.SST	TTYH1
RNF144A.7	1.67398e-125	-0.379609	0.635	0.548	6.12692e-121	INT.SST	RNF144A
SLC4A4.8	8.74094e-125	-1.08822	0.099	0.4	3.19927e-120	INT.SST	SLC4A4
SLC7A8.4	3.39898e-124	0.318007	0.641	0.304	1.24406e-119	INT.SST	SLC7A8
OSBPL8.3	4.00615e-124	0.432254	0.875	0.589	1.46629e-119	INT.SST	OSBPL8
LINC01237.2	4.56709e-124	0.353328	0.494	0.19	1.6716e-119	INT.SST	LINC01237
CDH10.6	5.2916e-124	0.3548	0.873	0.538	1.93678e-119	INT.SST	CDH10
UBE2E2.5	1.00437e-123	-0.341592	0.874	0.733	3.67611e-119	INT.SST	UBE2E2
ZSWIM6.9	1.01338e-123	-0.632647	0.799	0.716	3.70906e-119	INT.SST	ZSWIM6
FBXO17	1.80592e-123	0.320795	0.538	0.234	6.60984e-119	INT.SST	FBXO17
CA10.8	2.57661e-123	-1.11729	0.104	0.362	9.43065e-119	INT.SST	CA10
FAM155A.7	4.43231e-123	0.361879	0.98	0.781	1.62227e-118	INT.SST	FAM155A
NRGN.9	6.79401e-123	-1.42275	0.363	0.563	2.48668e-118	INT.SST	NRGN
PDE10A.8	1.19871e-122	0.349253	0.858	0.52	4.38739e-118	INT.SST	PDE10A
LHFPL4.4	1.6525e-122	0.304165	0.73	0.38	6.04833e-118	INT.SST	LHFPL4
DAAM1.4	2.13867e-122	0.355876	0.865	0.547	7.82776e-118	INT.SST	DAAM1
SCAMP5.6	2.28372e-122	0.323828	0.82	0.495	8.35866e-118	INT.SST	SCAMP5
TCF20	2.34564e-122	0.385288	0.801	0.491	8.58529e-118	INT.SST	TCF20
BICDL1.8	3.87324e-122	0.289535	0.726	0.372	1.41764e-117	INT.SST	BICDL1
FBXL7.8	4.50862e-122	-1.39418	0.124	0.382	1.6502e-117	INT.SST	FBXL7
ROCK2.5	8.58277e-122	-0.346948	0.766	0.64	3.14138e-117	INT.SST	ROCK2
STXBP1.6	1.61088e-121	-0.288152	0.861	0.635	5.89597e-117	INT.SST	STXBP1
AC092691.1.8	3.27004e-121	-0.412986	0.799	0.646	1.19687e-116	INT.SST	AC092691.1
C2orf27A.2	4.0052e-121	0.317252	0.643	0.306	1.46594e-116	INT.SST	C2orf27A
AC036108.1	8.55577e-121	0.384551	0.513	0.243	3.1315e-116	INT.SST	AC036108.1
HS6ST3.8	1.14052e-120	-1.01613	0.448	0.57	4.17442e-116	INT.SST	HS6ST3
SMAD3.7	1.4738e-120	-0.515846	0.082	0.372	5.39425e-116	INT.SST	SMAD3
SYT1.8	1.48601e-120	0.256248	0.993	0.818	5.43893e-116	INT.SST	SYT1
WWC2.2	2.26446e-120	0.32945	0.763	0.427	8.28817e-116	INT.SST	WWC2
NRG3.9	3.56094e-120	0.368465	0.993	0.814	1.30334e-115	INT.SST	NRG3
SATB1.7	6.67083e-120	0.265604	0.7	0.354	2.44159e-115	INT.SST	SATB1
OSBPL1A.3	7.08644e-120	-0.454314	0.775	0.704	2.59371e-115	INT.SST	OSBPL1A
SEMA6A.9	7.33545e-120	0.252049	0.675	0.327	2.68485e-115	INT.SST	SEMA6A
PPM1E.6	7.84086e-120	0.340252	0.812	0.468	2.86983e-115	INT.SST	PPM1E
C11orf58	1.16177e-119	0.438072	0.803	0.519	4.25218e-115	INT.SST	C11orf58
CLVS2.6	2.13914e-119	0.334075	0.756	0.412	7.82948e-115	INT.SST	CLVS2
ARHGAP21.2	2.2614e-119	-0.463729	0.851	0.775	8.27696e-115	INT.SST	ARHGAP21
PLAGL1.3	2.35919e-119	0.352007	0.583	0.264	8.63487e-115	INT.SST	PLAGL1
PTGDS.8	2.60152e-119	-1.13869	0.161	0.443	9.52183e-115	INT.SST	PTGDS
PAK1.5	8.09383e-119	-0.325573	0.718	0.559	2.96242e-114	INT.SST	PAK1
LDLRAD3.9	9.48222e-119	-0.588484	0.071	0.366	3.47059e-114	INT.SST	LDLRAD3
SLC17A7.8	3.57243e-118	-0.862845	0.103	0.403	1.30755e-113	INT.SST	SLC17A7
DGKE.3	1.49595e-117	0.294918	0.701	0.368	5.47534e-113	INT.SST	DGKE
DCLK2.4	2.61315e-117	-0.394641	0.697	0.587	9.56437e-113	INT.SST	DCLK2
FAM184B.1	1.08723e-116	0.319774	0.53	0.246	3.97938e-112	INT.SST	FAM184B
MAST1.4	3.04238e-116	0.294072	0.736	0.395	1.11354e-111	INT.SST	MAST1
SORCS3.8	3.29502e-116	-0.841903	0.108	0.385	1.20601e-111	INT.SST	SORCS3
LY86-AS1.8	5.04127e-116	-0.746396	0.051	0.295	1.84515e-111	INT.SST	LY86-AS1
MAP4K4.7	1.16277e-115	-0.675284	0.778	0.724	4.25585e-111	INT.SST	MAP4K4
TBC1D4.6	2.40118e-115	0.347595	0.718	0.391	8.78856e-111	INT.SST	TBC1D4
NFASC.4	2.444e-115	0.294915	0.893	0.588	8.9453e-111	INT.SST	NFASC
CDK14.4	5.64908e-115	0.252988	0.921	0.621	2.06762e-110	INT.SST	CDK14
ERICH3.4	6.31041e-115	0.308801	0.65	0.319	2.30967e-110	INT.SST	ERICH3
MLIP.8	1.1188e-114	-0.796833	0.092	0.323	4.09492e-110	INT.SST	MLIP
PLCB1.5	1.24963e-114	0.339482	0.981	0.769	4.57376e-110	INT.SST	PLCB1
CELF2.6	1.56794e-114	-0.389434	0.968	0.809	5.7388e-110	INT.SST	CELF2
VSTM2L.6	3.91461e-114	0.257148	0.613	0.283	1.43278e-109	INT.SST	VSTM2L
LINC00632.7	4.15538e-114	0.281888	0.939	0.651	1.52091e-109	INT.SST	LINC00632
POU6F2.6	4.542e-114	-0.848292	0.085	0.347	1.66242e-109	INT.SST	POU6F2
DPP6.7	4.80404e-114	0.676327	0.891	0.676	1.75833e-109	INT.SST	DPP6
GRIK4.6	6.64282e-114	-0.589626	0.153	0.461	2.43134e-109	INT.SST	GRIK4
DTNB.5	1.17419e-113	0.34743	0.91	0.638	4.29764e-109	INT.SST	DTNB
SMARCA2.4	2.20054e-113	0.526002	0.871	0.652	8.05418e-109	INT.SST	SMARCA2
CORO2B.4	3.01399e-113	0.33386	0.812	0.495	1.10315e-108	INT.SST	CORO2B
MAP7.6	3.34475e-113	-0.419362	0.825	0.645	1.22421e-108	INT.SST	MAP7
AL033504.1.4	3.97872e-113	0.552962	0.379	0.15	1.45625e-108	INT.SST	AL033504.1
LRRTM3.5	1.99887e-112	0.385556	0.883	0.57	7.31607e-108	INT.SST	LRRTM3
LHX2.4	2.13679e-112	-0.284023	0.019	0.264	7.82087e-108	INT.SST	LHX2
AC011474.1.4	3.25585e-112	0.35121	0.548	0.251	1.19167e-107	INT.SST	AC011474.1
ZDHHC14.5	4.2736e-112	-0.417031	0.633	0.58	1.56418e-107	INT.SST	ZDHHC14
IGSF11.6	4.3727e-112	-0.653489	0.257	0.523	1.60045e-107	INT.SST	IGSF11
AEBP2.8	4.72271e-112	0.317569	0.886	0.578	1.72856e-107	INT.SST	AEBP2
CADM1.8	7.30705e-112	-0.435183	0.853	0.697	2.67445e-107	INT.SST	CADM1
IGSF21.6	1.04764e-111	-0.692757	0.133	0.426	3.83448e-107	INT.SST	IGSF21
ENC1.8	1.04874e-111	-1.23205	0.252	0.483	3.83848e-107	INT.SST	ENC1
VAT1L.1	1.08326e-111	0.338771	0.463	0.178	3.96484e-107	INT.SST	VAT1L
FLRT2.5	1.08337e-111	-0.408712	0.613	0.579	3.96525e-107	INT.SST	FLRT2
CLVS1.5	1.25087e-111	0.294534	0.743	0.406	4.5783e-107	INT.SST	CLVS1
AMMECR1.3	1.46285e-111	0.366566	0.709	0.385	5.35419e-107	INT.SST	AMMECR1
CDHR3.7	3.13697e-111	-0.571142	0.073	0.349	1.14816e-106	INT.SST	CDHR3
MEGF10.8	4.31589e-111	-0.6798	0.033	0.279	1.57966e-106	INT.SST	MEGF10
SLC9A7.3	7.5854e-111	0.290904	0.665	0.347	2.77633e-106	INT.SST	SLC9A7
ID2.7	1.01611e-110	-0.532794	0.035	0.295	3.71906e-106	INT.SST	ID2
LRRC4C.7	1.22788e-110	-0.758939	0.62	0.741	4.49415e-106	INT.SST	LRRC4C
ZBTB16.4	1.29947e-110	-0.400954	0.703	0.628	4.75618e-106	INT.SST	ZBTB16
TACC2.4	1.42353e-110	0.306582	0.695	0.38	5.21027e-106	INT.SST	TACC2
CTTNBP2.5	1.47832e-110	0.296588	0.862	0.553	5.41079e-106	INT.SST	CTTNBP2
AC087564.1.9	2.60836e-110	-0.717893	0.026	0.262	9.54687e-106	INT.SST	AC087564.1
KLF12.6	2.63487e-110	0.403634	0.815	0.504	9.64388e-106	INT.SST	KLF12
BICD1.3	2.95694e-110	0.373729	0.912	0.654	1.08227e-105	INT.SST	BICD1
RALYL.8	8.00371e-110	0.291211	0.907	0.609	2.92944e-105	INT.SST	RALYL
PDE3B.5	9.76082e-110	0.339621	0.802	0.479	3.57256e-105	INT.SST	PDE3B
MAP1B.9	1.56867e-109	-0.848641	0.923	0.772	5.74149e-105	INT.SST	MAP1B
LMO4.8	1.6364e-109	-1.03435	0.429	0.575	5.9894e-105	INT.SST	LMO4
RFTN2.9	2.7746e-109	-0.743064	0.034	0.272	1.01553e-104	INT.SST	RFTN2
TJP1.5	4.26106e-109	-0.366957	0.853	0.715	1.55959e-104	INT.SST	TJP1
NGEF.9	1.10392e-108	-0.567984	0.086	0.356	4.04047e-104	INT.SST	NGEF
PPM1H.5	1.41301e-108	-0.361963	0.66	0.542	5.17177e-104	INT.SST	PPM1H
NR3C2.6	3.19741e-107	-0.323181	0.725	0.609	1.17029e-102	INT.SST	NR3C2
CPQ.8	5.85807e-107	-0.668038	0.148	0.431	2.14411e-102	INT.SST	CPQ
PART1.8	9.43456e-107	-0.4602	0.03	0.279	3.45314e-102	INT.SST	PART1
AL445433.2.5	1.10557e-106	0.412173	0.551	0.272	4.04649e-102	INT.SST	AL445433.2
EPHA4.7	1.10742e-106	-0.709351	0.26	0.476	4.05328e-102	INT.SST	EPHA4
SIK3.7	1.5112e-106	-0.662976	0.888	0.77	5.53113e-102	INT.SST	SIK3
PPP1R12A.4	4.15285e-106	-0.335129	0.748	0.658	1.51998e-101	INT.SST	PPP1R12A
CPEB4.3	4.17435e-106	-0.367946	0.774	0.692	1.52785e-101	INT.SST	CPEB4
RAD9A.4	5.37621e-106	0.349121	0.75	0.442	1.96775e-101	INT.SST	RAD9A
BAZ2B.8	7.18974e-106	-0.647334	0.709	0.704	2.63152e-101	INT.SST	BAZ2B
LMO3.7	1.08329e-105	-0.665942	0.476	0.555	3.96493e-101	INT.SST	LMO3
NEK10.7	1.93533e-105	0.304458	0.71	0.381	7.08351e-101	INT.SST	NEK10
PAG1.4	2.63933e-105	-0.558937	0.136	0.421	9.66023e-101	INT.SST	PAG1
RBFOX2.4	6.22401e-105	0.321015	0.94	0.696	2.27805e-100	INT.SST	RBFOX2
NLGN4X.4	9.46681e-105	0.365939	0.834	0.54	3.46495e-100	INT.SST	NLGN4X
CSMD2.7	1.68055e-104	0.357487	0.795	0.475	6.15099e-100	INT.SST	CSMD2
SCAI.5	3.03438e-104	0.294754	0.875	0.573	1.11061e-99	INT.SST	SCAI
CCDC57.5	3.93209e-104	0.306441	0.759	0.438	1.43918e-99	INT.SST	CCDC57
TASP1.1	6.32721e-104	0.321329	0.772	0.457	2.31582e-99	INT.SST	TASP1
KCNT2.7	1.38854e-103	-0.754809	0.121	0.382	5.08218e-99	INT.SST	KCNT2
TANGO6.1	1.53071e-103	0.330807	0.735	0.438	5.60254e-99	INT.SST	TANGO6
PPP1R13B.2	1.69323e-103	0.290105	0.788	0.473	6.19741e-99	INT.SST	PPP1R13B
RALGPS1.4	1.71215e-103	0.322474	0.865	0.582	6.26664e-99	INT.SST	RALGPS1
NELL2.8	1.92815e-103	-0.427213	0.641	0.541	7.05722e-99	INT.SST	NELL2
ATP2B1.8	2.24082e-103	-0.354586	0.845	0.687	8.20164e-99	INT.SST	ATP2B1
KLHL4.6	2.31388e-103	-0.556104	0.038	0.287	8.46902e-99	INT.SST	KLHL4
TAC1.1	3.11029e-103	0.319072	0.238	0.045	1.1384e-98	INT.SST	TAC1
ZBTB18.8	4.31495e-103	-0.557362	0.094	0.377	1.57931e-98	INT.SST	ZBTB18
PAMR1.9	5.9997e-103	-0.642301	0.019	0.243	2.19595e-98	INT.SST	PAMR1
LINC01619.2	6.83238e-103	0.306932	0.394	0.136	2.50072e-98	INT.SST	LINC01619
TMEM120B.2	1.10036e-102	0.305707	0.652	0.351	4.02744e-98	INT.SST	TMEM120B
UST.7	1.39524e-102	0.292909	0.62	0.301	5.10672e-98	INT.SST	UST
SPATS2L.3	2.50564e-102	0.388523	0.799	0.519	9.17089e-98	INT.SST	SPATS2L
KANK1.9	6.02203e-102	-0.868632	0.135	0.343	2.20412e-97	INT.SST	KANK1
TNR.6	8.82946e-102	-0.99883	0.471	0.503	3.23167e-97	INT.SST	TNR
ILDR2.5	5.6292e-101	0.311843	0.657	0.35	2.06034e-96	INT.SST	ILDR2
GUCY1A2.6	5.69788e-101	-0.261931	0.663	0.493	2.08548e-96	INT.SST	GUCY1A2
CUX2.8	6.93467e-101	0.48062	0.552	0.246	2.53816e-96	INT.SST	CUX2
CECR2.9	8.1548e-101	-0.557642	0.04	0.273	2.98474e-96	INT.SST	CECR2
NOVA1.3	8.66386e-101	-0.318053	0.832	0.677	3.17106e-96	INT.SST	NOVA1
NRN1.8	9.75916e-101	-0.620389	0.056	0.316	3.57195e-96	INT.SST	NRN1
OLFM3.8	1.06745e-100	-0.696626	0.341	0.428	3.90696e-96	INT.SST	OLFM3
GOLIM4.5	1.6696e-100	-0.43889	0.042	0.285	6.11089e-96	INT.SST	GOLIM4
LRRC7.7	2.71548e-100	0.270202	0.974	0.754	9.93893e-96	INT.SST	LRRC7
MME	5.11256e-100	0.258969	0.181	0.028	1.87125e-95	INT.SST	MME
DOCK3.7	5.33065e-100	0.301341	0.973	0.789	1.95107e-95	INT.SST	DOCK3
KCNH7.7	1.98867e-99	-0.705611	0.388	0.448	7.27874e-95	INT.SST	KCNH7
XYLT1.6	2.80626e-99	-0.261718	0.727	0.492	1.02712e-94	INT.SST	XYLT1
CACNB4.6	3.11393e-99	0.314687	0.901	0.623	1.13973e-94	INT.SST	CACNB4
FSTL4.8	3.16834e-99	-0.836953	0.258	0.384	1.15964e-94	INT.SST	FSTL4
KRTAP5-AS1	3.57586e-99	0.26306	0.507	0.248	1.3088e-94	INT.SST	KRTAP5-AS1
QKI.9	5.05845e-99	-0.673565	0.929	0.709	1.85144e-94	INT.SST	QKI
ERO1B.1	5.76724e-99	0.315668	0.683	0.398	2.11087e-94	INT.SST	ERO1B
TRAF3IP2-AS1.5	7.31706e-99	0.354186	0.854	0.587	2.67812e-94	INT.SST	TRAF3IP2-AS1
LGI4.6	1.32496e-98	-0.323153	0.061	0.321	4.8495e-94	INT.SST	LGI4
AL117329.1.9	1.32773e-98	-0.992204	0.099	0.281	4.85962e-94	INT.SST	AL117329.1
ANKRD26.5	1.4003e-98	0.280255	0.862	0.566	5.12526e-94	INT.SST	ANKRD26
ABLIM3.3	2.73778e-98	0.273654	0.646	0.347	1.00206e-93	INT.SST	ABLIM3
KIF1B.5	2.88524e-98	-0.263328	0.92	0.799	1.05603e-93	INT.SST	KIF1B
KIF13A.7	3.00415e-98	-0.826085	0.38	0.563	1.09955e-93	INT.SST	KIF13A
PTPRZ1.9	3.74509e-98	-0.95309	0.493	0.382	1.37074e-93	INT.SST	PTPRZ1
BEND6.3	6.13533e-98	0.29716	0.701	0.394	2.24559e-93	INT.SST	BEND6
CLMP.1	6.74233e-98	0.384364	0.352	0.119	2.46776e-93	INT.SST	CLMP
TESPA1.9	8.15095e-98	-0.624221	0.049	0.274	2.98333e-93	INT.SST	TESPA1
KCNJ6.7	8.65092e-98	0.312644	0.731	0.414	3.16632e-93	INT.SST	KCNJ6
SLC41A2.6	9.8403e-98	0.273486	0.711	0.394	3.60165e-93	INT.SST	SLC41A2
DCAF6.5	1.60931e-97	-0.401154	0.629	0.583	5.89022e-93	INT.SST	DCAF6
OLFM1.9	1.96239e-97	-0.98423	0.373	0.551	7.18253e-93	INT.SST	OLFM1
MEF2C-AS1.5	2.24201e-97	0.372657	0.822	0.528	8.20597e-93	INT.SST	MEF2C-AS1
ZFHX2-AS1.2	3.59068e-97	0.301322	0.591	0.306	1.31423e-92	INT.SST	ZFHX2-AS1
GRK3.5	6.00352e-97	0.272252	0.847	0.553	2.19735e-92	INT.SST	GRK3
TTLL7.8	1.42419e-96	-0.333919	0.868	0.641	5.21269e-92	INT.SST	TTLL7
CPLANE1.1	1.5002e-96	0.269285	0.883	0.599	5.49086e-92	INT.SST	CPLANE1
ITFG1	1.59608e-96	0.339312	0.933	0.719	5.84182e-92	INT.SST	ITFG1
LINC00882.6	1.81491e-96	0.258539	0.901	0.622	6.64277e-92	INT.SST	LINC00882
MYH9.3	2.58389e-96	-0.360101	0.078	0.341	9.45731e-92	INT.SST	MYH9
RFX3.7	6.76669e-96	-0.260876	0.825	0.666	2.47668e-91	INT.SST	RFX3
SPHKAP.3	9.07264e-96	0.610665	0.375	0.144	3.32068e-91	INT.SST	SPHKAP
DIXDC1.5	1.58561e-95	0.270698	0.758	0.455	5.80349e-91	INT.SST	DIXDC1
MARK1.5	3.35502e-95	0.26593	0.831	0.533	1.22797e-90	INT.SST	MARK1
FAM171A1.4	3.47701e-95	-0.331084	0.67	0.588	1.27262e-90	INT.SST	FAM171A1
FTH1.8	3.57031e-95	-1.08503	0.628	0.72	1.30677e-90	INT.SST	FTH1
SLC44A1.9	3.88782e-95	-1.03072	0.68	0.653	1.42298e-90	INT.SST	SLC44A1
INPP4A.4	5.91345e-95	0.265923	0.843	0.55	2.16438e-90	INT.SST	INPP4A
CALN1.6	6.49289e-95	-0.762721	0.218	0.46	2.37646e-90	INT.SST	CALN1
DTD1	9.84424e-95	0.306628	0.725	0.441	3.60309e-90	INT.SST	DTD1
CCNY.5	1.17837e-94	-0.417326	0.717	0.678	4.31295e-90	INT.SST	CCNY
VWC2.9	1.19744e-94	0.587496	0.516	0.272	4.38276e-90	INT.SST	VWC2
TBCK.1	1.59857e-94	0.331809	0.87	0.609	5.85093e-90	INT.SST	TBCK
CARMIL1.7	3.80176e-94	-0.510767	0.559	0.489	1.39148e-89	INT.SST	CARMIL1
JAK2.3	4.3435e-94	0.292823	0.783	0.486	1.58976e-89	INT.SST	JAK2
ABAT.6	4.82618e-94	0.264267	0.798	0.509	1.76643e-89	INT.SST	ABAT
MAML2.8	5.39057e-94	-1.21855	0.209	0.424	1.973e-89	INT.SST	MAML2
FYN.7	6.82765e-94	-0.413451	0.758	0.647	2.49899e-89	INT.SST	FYN
NALCN.5	1.05585e-93	0.279739	0.911	0.652	3.86452e-89	INT.SST	NALCN
HPCAL1.3	1.09299e-93	-0.474404	0.055	0.299	4.00047e-89	INT.SST	HPCAL1
ME3.8	1.60765e-93	0.319842	0.747	0.439	5.88414e-89	INT.SST	ME3
PHACTR3.7	2.25348e-93	-0.366314	0.752	0.653	8.24798e-89	INT.SST	PHACTR3
SERPINE2.7	2.58902e-93	-0.518928	0.083	0.331	9.47608e-89	INT.SST	SERPINE2
ELMO1.9	3.04967e-93	-1.10078	0.498	0.615	1.11621e-88	INT.SST	ELMO1
LARGE1.7	3.30037e-93	0.344653	0.914	0.669	1.20797e-88	INT.SST	LARGE1
SGMS1.6	3.66505e-93	-0.494765	0.628	0.635	1.34144e-88	INT.SST	SGMS1
ATP8A1.5	5.57901e-93	-0.295855	0.844	0.701	2.04197e-88	INT.SST	ATP8A1
FRAS1.7	9.46241e-93	0.561523	0.569	0.315	3.46334e-88	INT.SST	FRAS1
PHACTR1.7	1.50328e-92	-0.399839	0.936	0.774	5.50216e-88	INT.SST	PHACTR1
ANO3.8	1.67002e-92	-0.607165	0.083	0.309	6.11244e-88	INT.SST	ANO3
CDH2.5	1.69291e-92	0.324469	0.853	0.577	6.1962e-88	INT.SST	CDH2
EVA1C.5	1.81247e-92	0.277428	0.719	0.422	6.63381e-88	INT.SST	EVA1C
ARHGAP20.3	2.03225e-92	0.307173	0.691	0.39	7.43824e-88	INT.SST	ARHGAP20
NPAS3.8	2.97698e-92	0.515463	0.934	0.72	1.0896e-87	INT.SST	NPAS3
MBP.8	3.72926e-92	-1.56735	0.425	0.613	1.36495e-87	INT.SST	MBP
MPP6.4	1.19013e-91	0.280321	0.75	0.449	4.35601e-87	INT.SST	MPP6
STRBP.4	1.38442e-91	0.251614	0.861	0.576	5.06713e-87	INT.SST	STRBP
LRRC1.5	1.78284e-91	-0.361868	0.033	0.255	6.52537e-87	INT.SST	LRRC1
GREM2	1.87552e-91	0.268382	0.365	0.128	6.8646e-87	INT.SST	GREM2
DLG2.6	2.2594e-91	0.289689	0.989	0.907	8.26962e-87	INT.SST	DLG2
HECTD2.2	2.31849e-91	0.330225	0.747	0.463	8.48589e-87	INT.SST	HECTD2
PIP4K2A.7	2.54844e-91	-1.21107	0.338	0.575	9.32754e-87	INT.SST	PIP4K2A
CRYM.7	2.81203e-91	-0.384707	0.036	0.265	1.02923e-86	INT.SST	CRYM
ANO5.4	2.82968e-91	0.293108	0.778	0.479	1.03569e-86	INT.SST	ANO5
PLXNA2.7	2.97869e-91	0.264959	0.799	0.5	1.09023e-86	INT.SST	PLXNA2
TRPS1.5	3.39527e-91	-0.880819	0.347	0.541	1.2427e-86	INT.SST	TRPS1
NEGR1.7	6.62496e-91	0.454495	0.958	0.779	2.4248e-86	INT.SST	NEGR1
PON2.6	7.01216e-91	-0.519305	0.024	0.23	2.56652e-86	INT.SST	PON2
ZBTB46.4	8.8756e-91	-0.298151	0.062	0.306	3.24856e-86	INT.SST	ZBTB46
SPATA6.8	9.23431e-91	-0.703391	0.186	0.443	3.37985e-86	INT.SST	SPATA6
PEX5L.6	1.30775e-90	-0.487806	0.761	0.699	4.7865e-86	INT.SST	PEX5L
ANKS1B.8	2.34524e-90	0.295614	0.982	0.842	8.58382e-86	INT.SST	ANKS1B
FREM1.1	3.53878e-90	0.399948	0.362	0.152	1.29523e-85	INT.SST	FREM1
CLSTN2.7	4.07258e-90	-0.946839	0.305	0.448	1.4906e-85	INT.SST	CLSTN2
HEPACAM.7	4.7096e-90	-0.484807	0.026	0.234	1.72376e-85	INT.SST	HEPACAM
NLK.7	5.52829e-90	-0.395369	0.742	0.656	2.02341e-85	INT.SST	NLK
AC011287.1.8	1.0786e-89	-0.976569	0.214	0.361	3.94777e-85	INT.SST	AC011287.1
OSBPL3.4	1.24244e-89	0.278925	0.74	0.441	4.54744e-85	INT.SST	OSBPL3
LRMDA.9	1.5129e-89	-1.51111	0.055	0.272	5.53738e-85	INT.SST	LRMDA
SLC16A10.4	1.63613e-89	0.279524	0.549	0.269	5.98841e-85	INT.SST	SLC16A10
SLIT3.8	1.94555e-89	-0.699	0.063	0.272	7.12089e-85	INT.SST	SLIT3
CDRT4.1	2.14881e-89	0.261302	0.696	0.404	7.86487e-85	INT.SST	CDRT4
NTNG2.1	3.0175e-89	-0.288826	0.021	0.228	1.10443e-84	INT.SST	NTNG2
C10orf90.9	5.26049e-89	-1.00066	0.039	0.25	1.92539e-84	INT.SST	C10orf90
ADGRL3.5	5.76204e-89	0.26555	0.978	0.804	2.10897e-84	INT.SST	ADGRL3
LRIG1.7	6.29963e-89	-0.663941	0.109	0.355	2.30573e-84	INT.SST	LRIG1
AIG1.2	7.64607e-89	0.310653	0.868	0.608	2.79854e-84	INT.SST	AIG1
RNF24.4	1.38882e-88	0.259396	0.786	0.494	5.08322e-84	INT.SST	RNF24
SEZ6L.8	1.62712e-88	-0.77123	0.259	0.44	5.95541e-84	INT.SST	SEZ6L
CTNNA2.8	5.32088e-88	0.338642	0.961	0.756	1.9475e-83	INT.SST	CTNNA2
CCK.9	1.50848e-87	-0.999149	0.176	0.414	5.52118e-83	INT.SST	CCK
DOCK5.7	1.52867e-87	-1.01608	0.059	0.273	5.59509e-83	INT.SST	DOCK5
AC087280.2.3	1.79933e-87	0.337671	0.462	0.233	6.58572e-83	INT.SST	AC087280.2
ATP10B.8	2.138e-87	-0.609635	0.026	0.229	7.82528e-83	INT.SST	ATP10B
TBR1.7	2.96476e-87	-0.306307	0.021	0.227	1.08513e-82	INT.SST	TBR1
NUP93.3	4.20577e-87	0.264776	0.679	0.388	1.53936e-82	INT.SST	NUP93
TCF7L2.9	5.45209e-87	-0.707102	0.18	0.42	1.99552e-82	INT.SST	TCF7L2
SAMD4A.7	6.9907e-87	0.282198	0.775	0.488	2.55867e-82	INT.SST	SAMD4A
PTPN14.3	8.73949e-87	-0.32747	0.054	0.287	3.19874e-82	INT.SST	PTPN14
AASS.8	8.76849e-87	-0.423158	0.029	0.229	3.20936e-82	INT.SST	AASS
PHLPP1.9	9.02918e-87	-1.02864	0.634	0.644	3.30477e-82	INT.SST	PHLPP1
MBNL1.4	1.53942e-86	-0.457345	0.754	0.685	5.63442e-82	INT.SST	MBNL1
AL158077.2.5	2.11921e-86	0.303548	0.527	0.25	7.75653e-82	INT.SST	AL158077.2
KIRREL3.9	4.14237e-86	0.875423	0.672	0.524	1.51615e-81	INT.SST	KIRREL3
DOCK10.9	9.86659e-86	-1.0694	0.343	0.395	3.61127e-81	INT.SST	DOCK10
FAM13A.6	1.78166e-85	-0.547601	0.342	0.485	6.52104e-81	INT.SST	FAM13A
TRERF1.4	1.80409e-85	0.342647	0.727	0.443	6.60314e-81	INT.SST	TRERF1
PLPPR5.5	3.45562e-85	0.268216	0.644	0.358	1.26479e-80	INT.SST	PLPPR5
MAST3.5	3.94165e-85	-0.591632	0.193	0.419	1.44268e-80	INT.SST	MAST3
GABRA1.7	6.55062e-85	-0.620011	0.487	0.474	2.39759e-80	INT.SST	GABRA1
CTBP2.6	7.2542e-85	-0.514199	0.163	0.426	2.65511e-80	INT.SST	CTBP2
NUAK1.6	7.30715e-85	-0.630414	0.462	0.519	2.67449e-80	INT.SST	NUAK1
SYNJ2.7	7.70291e-85	-0.636102	0.121	0.365	2.81934e-80	INT.SST	SYNJ2
DNAJC6.7	1.48291e-84	-0.301852	0.845	0.662	5.42761e-80	INT.SST	DNAJC6
SORT1.5	1.59659e-84	-0.649933	0.541	0.633	5.84367e-80	INT.SST	SORT1
ARHGAP28.1	1.66046e-84	0.288327	0.375	0.15	6.07744e-80	INT.SST	ARHGAP28
ATP1A2.7	2.17809e-84	-0.987587	0.089	0.3	7.97204e-80	INT.SST	ATP1A2
ZFP36L1.8	2.35852e-84	-0.556452	0.012	0.197	8.63241e-80	INT.SST	ZFP36L1
FAXDC2.8	2.74866e-84	-0.415746	0.041	0.253	1.00604e-79	INT.SST	FAXDC2
SCN9A.2	3.20596e-84	0.290364	0.407	0.169	1.17341e-79	INT.SST	SCN9A
KCNQ1OT1.5	4.62726e-84	0.274485	0.758	0.467	1.69362e-79	INT.SST	KCNQ1OT1
RGS17.4	5.21549e-84	0.311028	0.596	0.332	1.90892e-79	INT.SST	RGS17
KCTD1.8	6.40299e-84	-0.497465	0.462	0.503	2.34356e-79	INT.SST	KCTD1
MITF.5	6.7872e-84	0.336711	0.503	0.23	2.48418e-79	INT.SST	MITF
LINC01748.7	7.3347e-84	-0.437935	0.028	0.233	2.68457e-79	INT.SST	LINC01748
SNAP25.8	7.34326e-84	-0.30993	0.949	0.749	2.68771e-79	INT.SST	SNAP25
TPD52L1.8	2.60773e-83	-0.607248	0.027	0.225	9.54454e-79	INT.SST	TPD52L1
AC068587.4.8	2.98854e-83	-0.398843	0.61	0.526	1.09384e-78	INT.SST	AC068587.4
B3GAT1.3	4.70845e-83	-0.491744	0.238	0.484	1.72334e-78	INT.SST	B3GAT1
TBC1D32.3	4.91408e-83	0.263103	0.792	0.507	1.7986e-78	INT.SST	TBC1D32
PRUNE2.9	5.35487e-83	-0.821458	0.584	0.586	1.95993e-78	INT.SST	PRUNE2
SUGP2.1	5.51113e-83	0.269207	0.851	0.584	2.01713e-78	INT.SST	SUGP2
GPM6A.7	6.00214e-83	-0.461554	0.965	0.805	2.19684e-78	INT.SST	GPM6A
PCDH9-AS2.6	8.48115e-83	-0.613761	0.161	0.393	3.10419e-78	INT.SST	PCDH9-AS2
PLXNC1.4	1.0895e-82	0.27879	0.615	0.342	3.98768e-78	INT.SST	PLXNC1
TTC28.5	1.15301e-82	-0.431482	0.639	0.635	4.22013e-78	INT.SST	TTC28
ARGLU1.3	1.1707e-82	-0.338314	0.723	0.666	4.28489e-78	INT.SST	ARGLU1
AC019211.1.8	1.70312e-82	-0.660195	0.063	0.247	6.2336e-78	INT.SST	AC019211.1
DPP10.9	1.74323e-82	-1.07445	0.779	0.788	6.38038e-78	INT.SST	DPP10
STAT4.5	2.08454e-82	0.271232	0.568	0.288	7.62962e-78	INT.SST	STAT4
TCAIM.1	3.32013e-82	0.268367	0.673	0.397	1.2152e-77	INT.SST	TCAIM
ADCY1.9	4.4946e-82	-0.341357	0.596	0.481	1.64507e-77	INT.SST	ADCY1
MAP3K21	5.16609e-82	0.269904	0.491	0.252	1.89084e-77	INT.SST	MAP3K21
AQP4-AS1.7	9.79709e-82	-0.636286	0.177	0.394	3.58583e-77	INT.SST	AQP4-AS1
L3MBTL4.9	1.09238e-81	0.517407	0.645	0.425	3.99822e-77	INT.SST	L3MBTL4
PRRX1.6	1.10822e-81	-0.35958	0.015	0.201	4.05618e-77	INT.SST	PRRX1
KCNV1.7	1.51504e-81	-0.345718	0.023	0.22	5.5452e-77	INT.SST	KCNV1
PLAAT3.6	2.3382e-81	-0.444356	0.042	0.253	8.55806e-77	INT.SST	PLAAT3
DPYSL2.7	2.51838e-81	-0.458655	0.838	0.787	9.21751e-77	INT.SST	DPYSL2
DIPK1A.3	2.54288e-81	0.254355	0.826	0.557	9.30719e-77	INT.SST	DIPK1A
ATP2B4.6	2.61829e-81	-0.531102	0.248	0.478	9.58319e-77	INT.SST	ATP2B4
KLF3-AS1.4	3.03509e-81	0.392172	0.54	0.301	1.11087e-76	INT.SST	KLF3-AS1
SNX25	3.29219e-81	0.251621	0.668	0.397	1.20497e-76	INT.SST	SNX25
NLGN1.6	3.87921e-81	0.273729	0.942	0.72	1.41983e-76	INT.SST	NLGN1
AL513166.1.7	4.57382e-81	0.336128	0.744	0.458	1.67406e-76	INT.SST	AL513166.1
SGK3.7	4.63914e-81	-0.436126	0.667	0.628	1.69797e-76	INT.SST	SGK3
TACC1.5	7.95337e-81	-0.517865	0.613	0.624	2.91101e-76	INT.SST	TACC1
SERGEF.1	8.68694e-81	0.284727	0.773	0.501	3.17951e-76	INT.SST	SERGEF
KLHL2.4	1.34959e-80	-0.503213	0.287	0.476	4.93962e-76	INT.SST	KLHL2
COL16A1.5	1.45645e-80	-0.312065	0.057	0.278	5.33073e-76	INT.SST	COL16A1
ASCC3.2	1.64913e-80	0.270401	0.811	0.542	6.03597e-76	INT.SST	ASCC3
TYRO3.5	1.88736e-80	-0.445584	0.15	0.388	6.90791e-76	INT.SST	TYRO3
MCHR2.8	1.97054e-80	-0.294966	0.028	0.227	7.21238e-76	INT.SST	MCHR2
NRG1.6	2.32237e-80	-0.972137	0.319	0.426	8.50012e-76	INT.SST	NRG1
ZCCHC24.7	2.67808e-80	-0.509333	0.027	0.215	9.80203e-76	INT.SST	ZCCHC24
AHCYL2.9	4.0118e-80	-0.354963	0.756	0.578	1.46836e-75	INT.SST	AHCYL2
LINC02245.3	6.37529e-80	0.279419	0.679	0.401	2.33342e-75	INT.SST	LINC02245
MEIS1.6	6.56473e-80	-0.351411	0.034	0.235	2.40276e-75	INT.SST	MEIS1
AC079352.1.9	1.03237e-79	-0.809057	0.03	0.216	3.77859e-75	INT.SST	AC079352.1
CDK8.3	1.32474e-79	0.282006	0.767	0.501	4.84868e-75	INT.SST	CDK8
PDGFC.5	1.59959e-79	-0.387814	0.101	0.346	5.85467e-75	INT.SST	PDGFC
DIAPH2.8	2.05561e-79	-0.385329	0.61	0.481	7.52373e-75	INT.SST	DIAPH2
PREX2.8	3.57222e-79	-0.960541	0.147	0.34	1.30747e-74	INT.SST	PREX2
TRAPPC12.1	3.78681e-79	0.276469	0.784	0.524	1.38601e-74	INT.SST	TRAPPC12
GLRA2.2	4.78895e-79	0.298224	0.37	0.148	1.7528e-74	INT.SST	GLRA2
LRRC6.4	7.76379e-79	0.250827	0.647	0.369	2.84163e-74	INT.SST	LRRC6
VSTM2B.5	1.24097e-78	0.290177	0.605	0.333	4.54208e-74	INT.SST	VSTM2B
LRP4.8	1.76157e-78	-0.438257	0.025	0.21	6.44753e-74	INT.SST	LRP4
ACSS1.6	2.13669e-78	-0.480772	0.018	0.195	7.82049e-74	INT.SST	ACSS1
RGMA.4	2.97956e-78	-0.320868	0.024	0.214	1.09055e-73	INT.SST	RGMA
MAATS1	3.1758e-78	0.253139	0.409	0.201	1.16238e-73	INT.SST	MAATS1
CALM1.9	3.60617e-78	-1.1225	0.898	0.818	1.31989e-73	INT.SST	CALM1
DST.8	4.10254e-78	-0.31155	0.973	0.848	1.50157e-73	INT.SST	DST
FOXP2.8	4.18496e-78	-0.807067	0.05	0.236	1.53174e-73	INT.SST	FOXP2
AGAP1.8	6.18133e-78	-0.304433	0.924	0.752	2.26243e-73	INT.SST	AGAP1
SLC39A10.5	7.12841e-78	-0.390588	0.666	0.552	2.60907e-73	INT.SST	SLC39A10
ALDH1A2.1	7.17532e-78	0.359707	0.387	0.171	2.62624e-73	INT.SST	ALDH1A2
JCAD.6	8.59016e-78	-0.297258	0.041	0.248	3.14408e-73	INT.SST	JCAD
ZFP90	9.40711e-78	0.256146	0.68	0.415	3.4431e-73	INT.SST	ZFP90
TTC7B	1.04116e-77	0.252763	0.841	0.585	3.81075e-73	INT.SST	TTC7B
KIAA1324.6	1.40959e-77	0.287688	0.615	0.351	5.15926e-73	INT.SST	KIAA1324
PPP1R16B.4	1.61681e-77	-0.262373	0.622	0.494	5.9177e-73	INT.SST	PPP1R16B
FGFR2.9	3.38848e-77	-0.777053	0.16	0.366	1.24022e-72	INT.SST	FGFR2
ZBTB7C.5	6.7322e-77	-0.312511	0.052	0.264	2.46405e-72	INT.SST	ZBTB7C
OPRD1.2	7.19949e-77	0.277864	0.453	0.231	2.63509e-72	INT.SST	OPRD1
CRIM1.3	1.33269e-76	-0.537788	0.218	0.447	4.87777e-72	INT.SST	CRIM1
AC011586.2.1	1.45401e-76	0.360413	0.149	0.022	5.32182e-72	INT.SST	AC011586.2
GLUL.6	1.89247e-76	-0.813353	0.284	0.336	6.92664e-72	INT.SST	GLUL
ELAVL4.5	1.95906e-76	-0.262308	0.637	0.458	7.17035e-72	INT.SST	ELAVL4
ADARB2.9	2.40916e-76	-1.78844	0.141	0.324	8.81777e-72	INT.SST	ADARB2
TLN2.4	2.78135e-76	0.358527	0.845	0.613	1.018e-71	INT.SST	TLN2
SLC1A2.9	3.29195e-76	-1.85479	0.663	0.616	1.20489e-71	INT.SST	SLC1A2
BCAS1.9	3.97102e-76	-0.873011	0.043	0.208	1.45343e-71	INT.SST	BCAS1
POLA1.2	5.92668e-76	0.281213	0.665	0.409	2.16922e-71	INT.SST	POLA1
AC159540.2	1.16841e-75	0.253674	0.306	0.134	4.2765e-71	INT.SST	AC159540.2
HS2ST1.2	1.42535e-75	0.250524	0.786	0.519	5.21693e-71	INT.SST	HS2ST1
SEC14L5.6	2.00537e-75	-0.547752	0.171	0.395	7.33985e-71	INT.SST	SEC14L5
UMAD1.2	4.64444e-75	0.264642	0.773	0.511	1.69991e-70	INT.SST	UMAD1
HDAC9.7	5.44938e-75	0.332378	0.839	0.585	1.99453e-70	INT.SST	HDAC9
FMNL3.7	6.69429e-75	-0.432957	0.089	0.317	2.45018e-70	INT.SST	FMNL3
MYO1D.8	1.06023e-74	-0.737244	0.289	0.447	3.88056e-70	INT.SST	MYO1D
RERG.9	2.33386e-74	0.284019	0.513	0.251	8.54218e-70	INT.SST	RERG
U91319.1.9	2.4548e-74	-0.371606	0.094	0.325	8.98481e-70	INT.SST	U91319.1
CXXC5.6	2.7959e-74	-0.457717	0.132	0.373	1.02333e-69	INT.SST	CXXC5
KCNN3.6	2.80012e-74	-0.482431	0.122	0.347	1.02487e-69	INT.SST	KCNN3
ZNF385B.7	2.99632e-74	0.289461	0.726	0.455	1.09668e-69	INT.SST	ZNF385B
FAAH2.1	3.474e-74	0.304575	0.508	0.278	1.27152e-69	INT.SST	FAAH2
LINC02217.7	3.84746e-74	-0.268112	0.026	0.211	1.40821e-69	INT.SST	LINC02217
ARHGAP31.9	5.081e-74	-0.478898	0.027	0.2	1.8597e-69	INT.SST	ARHGAP31
AC067956.1.8	9.32891e-74	-0.549234	0.053	0.247	3.41448e-69	INT.SST	AC067956.1
AC091078.1.7	1.3321e-73	-0.382891	0.034	0.22	4.87564e-69	INT.SST	AC091078.1
PELI2.7	1.77331e-73	-0.497909	0.104	0.312	6.4905e-69	INT.SST	PELI2
CDH4.7	2.75076e-73	0.314791	0.697	0.429	1.00681e-68	INT.SST	CDH4
BMPR1B.9	4.37217e-73	-0.763738	0.026	0.187	1.60026e-68	INT.SST	BMPR1B
ANKRD34C-AS1.8	5.49462e-73	0.257983	0.567	0.299	2.01109e-68	INT.SST	ANKRD34C-AS1
TMEM144.9	7.71316e-73	-0.960234	0.077	0.284	2.82309e-68	INT.SST	TMEM144
STMN2.8	9.59711e-73	-0.662993	0.634	0.501	3.51264e-68	INT.SST	STMN2
LPP.6	1.20572e-72	-0.624746	0.515	0.59	4.41306e-68	INT.SST	LPP
SPATA6L	1.25797e-72	0.263895	0.543	0.303	4.6043e-68	INT.SST	SPATA6L
COL5A3.9	2.08412e-72	-0.688416	0.054	0.247	7.62809e-68	INT.SST	COL5A3
AC079447.1.1	2.41708e-72	0.273676	0.68	0.417	8.84677e-68	INT.SST	AC079447.1
DDAH1.5	3.17855e-72	-0.601699	0.308	0.472	1.16338e-67	INT.SST	DDAH1
EPHA3.4	3.73788e-72	-0.455149	0.067	0.273	1.3681e-67	INT.SST	EPHA3
ZFHX3.7	4.03989e-72	-0.73331	0.203	0.419	1.47864e-67	INT.SST	ZFHX3
NHSL1.8	4.93049e-72	-0.875688	0.052	0.223	1.80461e-67	INT.SST	NHSL1
ZFPM2-AS1.4	6.14494e-72	-0.38299	0.05	0.253	2.24911e-67	INT.SST	ZFPM2-AS1
NDRG2.8	6.55054e-72	-0.660372	0.092	0.266	2.39756e-67	INT.SST	NDRG2
GSN.8	1.98788e-71	-0.574643	0.143	0.356	7.27586e-67	INT.SST	GSN
ADORA1.1	2.00001e-71	-0.261387	0.071	0.285	7.32022e-67	INT.SST	ADORA1
SUCLG2.8	2.91075e-71	-0.37906	0.048	0.242	1.06537e-66	INT.SST	SUCLG2
RHOJ.7	5.10826e-71	-0.34647	0.026	0.201	1.86967e-66	INT.SST	RHOJ
SPTBN1.7	5.28441e-71	-0.283712	0.89	0.776	1.93415e-66	INT.SST	SPTBN1
NHSL2	1.50969e-70	0.264304	0.377	0.173	5.52563e-66	INT.SST	NHSL2
KIAA1755.8	1.51562e-70	-0.398144	0.02	0.184	5.54733e-66	INT.SST	KIAA1755
AC107223.1.6	2.91961e-70	-0.586701	0.447	0.465	1.06861e-65	INT.SST	AC107223.1
CAMK2G.6	3.00768e-70	-0.252063	0.777	0.587	1.10084e-65	INT.SST	CAMK2G
MIR4300HG.9	3.11888e-70	-0.56488	0.027	0.203	1.14154e-65	INT.SST	MIR4300HG
CALM2.9	4.90327e-70	-0.849949	0.781	0.768	1.79464e-65	INT.SST	CALM2
COL4A5.8	5.08998e-70	-0.622015	0.032	0.202	1.86298e-65	INT.SST	COL4A5
DGKZ.5	6.85735e-70	-0.363214	0.641	0.542	2.50986e-65	INT.SST	DGKZ
IDS.9	8.22901e-70	-0.438053	0.861	0.668	3.0119e-65	INT.SST	IDS
KCNIP3.5	8.38238e-70	-0.307705	0.095	0.311	3.06804e-65	INT.SST	KCNIP3
AL137139.2.9	2.22254e-69	-0.911515	0.023	0.178	8.13473e-65	INT.SST	AL137139.2
STAT5B.3	3.37501e-69	0.271138	0.658	0.423	1.23529e-64	INT.SST	STAT5B
HIF3A.9	5.39842e-69	-0.655004	0.034	0.197	1.97588e-64	INT.SST	HIF3A
LSAMP.7	5.46932e-69	-0.439398	0.981	0.887	2.00183e-64	INT.SST	LSAMP
WWC1.5	7.27939e-69	-0.431751	0.184	0.402	2.66433e-64	INT.SST	WWC1
RFTN1.5	1.67802e-68	-0.429905	0.143	0.336	6.14171e-64	INT.SST	RFTN1
EDIL3.8	1.70578e-68	-0.996089	0.43	0.529	6.24332e-64	INT.SST	EDIL3
PPP2R2B.9	1.76012e-68	-0.347197	0.966	0.812	6.44222e-64	INT.SST	PPP2R2B
RAD51B.9	1.86197e-68	-0.700004	0.18	0.393	6.81501e-64	INT.SST	RAD51B
AL391840.1.6	2.82023e-68	-0.504781	0.206	0.355	1.03223e-63	INT.SST	AL391840.1
SNCA.6	2.85291e-68	-0.654404	0.441	0.508	1.04419e-63	INT.SST	SNCA
HTRA1.8	3.87964e-68	-0.299375	0.436	0.338	1.41999e-63	INT.SST	HTRA1
SCD5.7	4.66838e-68	-0.467122	0.814	0.69	1.70867e-63	INT.SST	SCD5
PLPP3.8	5.32045e-68	-0.590951	0.088	0.268	1.94734e-63	INT.SST	PLPP3
CKB.8	5.63148e-68	-0.783549	0.59	0.653	2.06118e-63	INT.SST	CKB
SEPTIN7.8	5.77312e-68	-0.545831	0.861	0.789	2.11302e-63	INT.SST	SEPTIN7
MYO6.7	9.28933e-68	-0.33335	0.736	0.646	3.39999e-63	INT.SST	MYO6
AFF2.5	1.34498e-67	0.321374	0.467	0.251	4.92275e-63	INT.SST	AFF2
CALM3.9	1.42448e-67	-0.742529	0.684	0.555	5.21375e-63	INT.SST	CALM3
NDRG1.5	2.69016e-67	-0.386655	0.083	0.288	9.84624e-63	INT.SST	NDRG1
PARD3B.6	5.74617e-67	-0.816445	0.142	0.283	2.10315e-62	INT.SST	PARD3B
CDC14A.9	6.16056e-67	-0.391043	0.016	0.165	2.25483e-62	INT.SST	CDC14A
MAGI3.4	6.65315e-67	-0.461156	0.424	0.505	2.43512e-62	INT.SST	MAGI3
RGS6.9	8.43283e-67	0.433004	0.684	0.428	3.0865e-62	INT.SST	RGS6
NWD2.7	9.75318e-67	-0.462912	0.091	0.291	3.56976e-62	INT.SST	NWD2
RMST.7	1.44395e-66	-0.482894	0.071	0.257	5.28499e-62	INT.SST	RMST
ENOX1.7	1.72807e-66	0.371557	0.853	0.65	6.32492e-62	INT.SST	ENOX1
COL11A1.5	2.28571e-66	-0.470372	0.104	0.319	8.36595e-62	INT.SST	COL11A1
SLC22A10.9	2.44677e-66	-0.600825	0.07	0.262	8.95542e-62	INT.SST	SLC22A10
NCOA7.7	2.87376e-66	-0.373628	0.688	0.583	1.05182e-61	INT.SST	NCOA7
SLC25A48.7	3.74119e-66	-0.332588	0.016	0.169	1.36931e-61	INT.SST	SLC25A48
GNAL.6	3.90301e-66	-0.493242	0.155	0.332	1.42854e-61	INT.SST	GNAL
AC110023.1.6	5.06795e-66	-0.324361	0.019	0.183	1.85492e-61	INT.SST	AC110023.1
TUBA1B.9	5.07378e-66	-1.04275	0.625	0.592	1.85705e-61	INT.SST	TUBA1B
RNF220.9	8.51864e-66	-1.51273	0.275	0.431	3.11791e-61	INT.SST	RNF220
CCDC144A.4	9.28064e-66	0.263708	0.813	0.566	3.39681e-61	INT.SST	CCDC144A
TTN-AS1.3	9.81587e-66	0.356277	0.669	0.443	3.59271e-61	INT.SST	TTN-AS1
MSI2.7	1.22449e-65	-0.593742	0.796	0.624	4.48174e-61	INT.SST	MSI2
OPHN1.9	1.25043e-65	-0.634905	0.59	0.555	4.57671e-61	INT.SST	OPHN1
ADGRV1.9	1.51732e-65	-1.56919	0.176	0.366	5.55354e-61	INT.SST	ADGRV1
AQP4.8	1.90898e-65	-0.624354	0.032	0.2	6.98707e-61	INT.SST	AQP4
HS3ST4.9	2.20106e-65	-0.715331	0.086	0.286	8.05609e-61	INT.SST	HS3ST4
DLC1.7	3.60445e-65	-0.661933	0.546	0.492	1.31927e-60	INT.SST	DLC1
STK3.8	3.83442e-65	-0.513362	0.247	0.464	1.40344e-60	INT.SST	STK3
CACHD1.7	6.97639e-65	-0.546378	0.113	0.317	2.55343e-60	INT.SST	CACHD1
PRR16.5	7.79976e-65	-0.407406	0.08	0.289	2.85479e-60	INT.SST	PRR16
ACACB.7	1.02563e-64	-0.512444	0.075	0.242	3.75392e-60	INT.SST	ACACB
S100B.7	1.07404e-64	-0.37406	0.023	0.178	3.93111e-60	INT.SST	S100B
LAMA2.9	1.29975e-64	-0.744992	0.071	0.258	4.7572e-60	INT.SST	LAMA2
BASP1-AS1.6	1.61152e-64	-0.34549	0.408	0.391	5.89834e-60	INT.SST	BASP1-AS1
MGST1.6	1.75171e-64	-0.353413	0.082	0.279	6.41144e-60	INT.SST	MGST1
ACTN1.7	2.11254e-64	-0.431361	0.274	0.396	7.7321e-60	INT.SST	ACTN1
COL12A1.5	2.82221e-64	-0.277881	0.026	0.192	1.03296e-59	INT.SST	COL12A1
SHROOM3.8	4.97219e-64	-0.364817	0.447	0.345	1.81987e-59	INT.SST	SHROOM3
TRPM3.8	7.33362e-64	-0.803241	0.234	0.44	2.68418e-59	INT.SST	TRPM3
LINC00320.8	8.8985e-64	-0.450679	0.04	0.215	3.25694e-59	INT.SST	LINC00320
TTTY14.5	1.18962e-63	0.270079	0.766	0.516	4.35414e-59	INT.SST	TTTY14
ATP8B1.2	1.45253e-63	-0.30205	0.079	0.274	5.31641e-59	INT.SST	ATP8B1
AC093843.1.5	1.45695e-63	-0.254456	0.031	0.198	5.33259e-59	INT.SST	AC093843.1
AC013287.1.8	3.77326e-63	-0.818252	0.199	0.342	1.38105e-58	INT.SST	AC013287.1
SLC25A18.8	4.67376e-63	-0.469896	0.021	0.17	1.71064e-58	INT.SST	SLC25A18
RNF150.3	4.72467e-63	-0.285332	0.581	0.515	1.72928e-58	INT.SST	RNF150
ERBB4.8	6.96968e-63	-0.829011	0.661	0.677	2.55097e-58	INT.SST	ERBB4
GLIS3.7	7.23905e-63	-0.804559	0.25	0.339	2.64957e-58	INT.SST	GLIS3
GABRA5.5	7.51835e-63	-0.288035	0.056	0.245	2.75179e-58	INT.SST	GABRA5
PEAK1.6	9.56746e-63	-0.420657	0.626	0.615	3.50179e-58	INT.SST	PEAK1
AC034268.2.8	1.02644e-62	-0.79611	0.135	0.293	3.75686e-58	INT.SST	AC034268.2
AC114971.1.8	1.26038e-62	-0.738264	0.079	0.255	4.61312e-58	INT.SST	AC114971.1
MAN2A1.8	1.36237e-62	-0.836211	0.562	0.61	4.98639e-58	INT.SST	MAN2A1
HS3ST5.7	1.53172e-62	-0.514959	0.156	0.389	5.60624e-58	INT.SST	HS3ST5
TTYH2.6	1.59836e-62	-0.398145	0.031	0.191	5.85016e-58	INT.SST	TTYH2
OBI1-AS1.9	2.54116e-62	-1.17932	0.037	0.178	9.3009e-58	INT.SST	OBI1-AS1
ARPP19.9	3.06814e-62	-0.823003	0.511	0.536	1.12297e-57	INT.SST	ARPP19
FAM107A.9	3.72911e-62	-0.501959	0.053	0.228	1.36489e-57	INT.SST	FAM107A
TMEM63A.7	4.19607e-62	-0.477008	0.03	0.187	1.53581e-57	INT.SST	TMEM63A
NECTIN3.4	6.95353e-62	-0.477534	0.306	0.448	2.54506e-57	INT.SST	NECTIN3
LINC00472.5	1.03436e-61	-0.461431	0.095	0.271	3.78585e-57	INT.SST	LINC00472
UTRN.7	1.29023e-61	0.354829	0.604	0.369	4.72237e-57	INT.SST	UTRN
EGFR.9	1.48501e-61	-0.519887	0.061	0.227	5.43529e-57	INT.SST	EGFR
LIFR.8	1.94157e-61	-0.679869	0.328	0.475	7.10634e-57	INT.SST	LIFR
AK4.2	2.40529e-61	-0.250842	0.079	0.278	8.80359e-57	INT.SST	AK4
STK33.9	2.41393e-61	-0.432114	0.038	0.201	8.83524e-57	INT.SST	STK33
LINC01378.7	3.62108e-61	-0.613658	0.079	0.249	1.32535e-56	INT.SST	LINC01378
YWHAZ.7	8.99668e-61	-0.381853	0.728	0.608	3.29288e-56	INT.SST	YWHAZ
FOXO1.8	9.54879e-61	-0.564853	0.094	0.264	3.49495e-56	INT.SST	FOXO1
CXXC4-AS1.2	1.02586e-60	0.310811	0.503	0.283	3.75476e-56	INT.SST	CXXC4-AS1
PLEKHA2.4	1.38894e-60	-0.304059	0.099	0.3	5.08366e-56	INT.SST	PLEKHA2
ANAPC10	1.724e-60	0.262843	0.694	0.453	6.31002e-56	INT.SST	ANAPC10
CTNND1.4	2.09126e-60	-0.427946	0.518	0.549	7.65424e-56	INT.SST	CTNND1
PBX3.4	2.13556e-60	-0.392484	0.052	0.229	7.81636e-56	INT.SST	PBX3
ZNF98.9	2.253e-60	-0.814223	0.026	0.179	8.2462e-56	INT.SST	ZNF98
P2RX7.7	2.44229e-60	-0.509388	0.324	0.468	8.93901e-56	INT.SST	P2RX7
DAAM2.9	2.5215e-60	-0.721727	0.101	0.257	9.22893e-56	INT.SST	DAAM2
AL157944.1.7	3.201e-60	-0.577761	0.072	0.22	1.1716e-55	INT.SST	AL157944.1
TRIM2.8	1.36569e-59	-0.365623	0.877	0.752	4.99857e-55	INT.SST	TRIM2
GPRC5B.8	1.39678e-59	-0.533378	0.284	0.354	5.11237e-55	INT.SST	GPRC5B
FGFR3.7	1.39683e-59	-0.386834	0.011	0.145	5.11254e-55	INT.SST	FGFR3
ST18.9	1.70211e-59	-1.58876	0.088	0.202	6.22991e-55	INT.SST	ST18
AP000829.1.6	1.76998e-59	-0.288009	0.018	0.161	6.47829e-55	INT.SST	AP000829.1
STK32B.2	1.90504e-59	0.25141	0.274	0.097	6.97263e-55	INT.SST	STK32B
FKBP5.6	2.11379e-59	-0.488145	0.055	0.23	7.73667e-55	INT.SST	FKBP5
RHBDL3.2	3.56202e-59	-0.281769	0.102	0.304	1.30373e-54	INT.SST	RHBDL3
PICALM.7	4.88172e-59	-0.440978	0.77	0.679	1.78676e-54	INT.SST	PICALM
SELENOW.9	5.58961e-59	-0.796589	0.404	0.533	2.04585e-54	INT.SST	SELENOW
CST3.8	6.14509e-59	-0.777192	0.114	0.288	2.24917e-54	INT.SST	CST3
ERBIN.7	8.02563e-59	-0.597406	0.728	0.633	2.93746e-54	INT.SST	ERBIN
STON2.8	1.23208e-58	-0.567847	0.038	0.161	4.50952e-54	INT.SST	STON2
PRDM16.9	1.24878e-58	-0.451444	0.009	0.136	4.57065e-54	INT.SST	PRDM16
SFXN5.8	1.32866e-58	-0.496903	0.612	0.514	4.86302e-54	INT.SST	SFXN5
NPTX1.7	1.44125e-58	-0.624636	0.159	0.344	5.2751e-54	INT.SST	NPTX1
MEF2A.8	1.4828e-58	-0.487288	0.781	0.68	5.42719e-54	INT.SST	MEF2A
MERTK.9	1.50665e-58	-0.65846	0.102	0.263	5.51447e-54	INT.SST	MERTK
CHKA.5	1.77457e-58	-0.420993	0.538	0.579	6.4951e-54	INT.SST	CHKA
SUCLG2-AS1.6	2.13939e-58	-0.32806	0.058	0.235	7.83036e-54	INT.SST	SUCLG2-AS1
RNPC3.2	2.2121e-58	0.254025	0.803	0.571	8.0965e-54	INT.SST	RNPC3
ATP13A4.9	2.58592e-58	-0.679221	0.141	0.285	9.46473e-54	INT.SST	ATP13A4
RETREG1.5	3.66343e-58	-0.302621	0.604	0.498	1.34085e-53	INT.SST	RETREG1
SSTR2.6	3.79627e-58	-0.300647	0.041	0.208	1.38947e-53	INT.SST	SSTR2
ENOSF1.5	4.00274e-58	-0.491105	0.119	0.305	1.46504e-53	INT.SST	ENOSF1
INF2.4	4.4032e-58	-0.303517	0.08	0.273	1.61162e-53	INT.SST	INF2
PLSCR4.7	4.51852e-58	-0.298551	0.01	0.142	1.65382e-53	INT.SST	PLSCR4
MYO1E.7	6.01162e-58	-0.50516	0.07	0.236	2.20031e-53	INT.SST	MYO1E
PTN.9	8.33154e-58	-0.633145	0.217	0.334	3.04943e-53	INT.SST	PTN
AC073365.1.7	9.05086e-58	-0.443285	0.056	0.215	3.3127e-53	INT.SST	AC073365.1
DISC1.8	1.18094e-57	-0.754688	0.09	0.251	4.32235e-53	INT.SST	DISC1
ZIC1.8	1.20042e-57	-0.293276	0.015	0.153	4.39365e-53	INT.SST	ZIC1
RARB.6	1.41059e-57	-0.450193	0.146	0.331	5.1629e-53	INT.SST	RARB
BMP7.5	1.60241e-57	-0.263797	0.021	0.156	5.86497e-53	INT.SST	BMP7
UGT8.8	1.6107e-57	-0.66039	0.027	0.169	5.89531e-53	INT.SST	UGT8
CTNNA3.9	2.17963e-57	-1.47418	0.485	0.52	7.97765e-53	INT.SST	CTNNA3
CLU.9	2.32802e-57	-0.77717	0.687	0.653	8.52079e-53	INT.SST	CLU
CA8.8	2.34995e-57	-0.318127	0.031	0.181	8.60104e-53	INT.SST	CA8
ST6GAL2.5	2.58983e-57	-0.376495	0.157	0.354	9.47905e-53	INT.SST	ST6GAL2
AFF1.6	2.93224e-57	-0.536163	0.305	0.476	1.07323e-52	INT.SST	AFF1
STK39.3	3.21854e-57	-0.261058	0.652	0.566	1.17802e-52	INT.SST	STK39
ACSBG1.8	4.64669e-57	-0.499037	0.023	0.153	1.70073e-52	INT.SST	ACSBG1
FA2H.8	4.69894e-57	-0.591094	0.026	0.159	1.71986e-52	INT.SST	FA2H
HDAC2-AS2.5	5.04877e-57	-0.567374	0.178	0.383	1.8479e-52	INT.SST	HDAC2-AS2
PLP1.9	6.08521e-57	-1.37274	0.179	0.324	2.22725e-52	INT.SST	PLP1
RGCC.6	6.1728e-57	-0.277411	0.02	0.166	2.25931e-52	INT.SST	RGCC
KCNK1.9	7.82041e-57	-0.457746	0.305	0.402	2.86235e-52	INT.SST	KCNK1
SYNPO.5	1.11524e-56	-0.355989	0.096	0.289	4.0819e-52	INT.SST	SYNPO
AC040168.1.1	1.31555e-56	0.269452	0.569	0.351	4.81503e-52	INT.SST	AC040168.1
YWHAH.9	1.41496e-56	-0.753268	0.523	0.513	5.17888e-52	INT.SST	YWHAH
RNF130.4	1.50338e-56	-0.322242	0.776	0.688	5.50252e-52	INT.SST	RNF130
GAB1.6	3.36586e-56	-0.627181	0.497	0.526	1.23194e-51	INT.SST	GAB1
GRAMD1C.8	3.40606e-56	-0.369059	0.091	0.273	1.24665e-51	INT.SST	GRAMD1C
GLI3.9	4.23341e-56	-0.509388	0.019	0.14	1.54947e-51	INT.SST	GLI3
VAV3.6	6.30523e-56	-0.401006	0.033	0.184	2.30778e-51	INT.SST	VAV3
HIP1.9	7.69439e-56	-0.855347	0.249	0.389	2.81622e-51	INT.SST	HIP1
CNTN5.8	8.10311e-56	0.467495	0.706	0.485	2.96582e-51	INT.SST	CNTN5
LINC01811.7	8.61011e-56	-0.282154	0.043	0.206	3.15139e-51	INT.SST	LINC01811
DAPK2.8	1.05894e-55	-0.328082	0.027	0.177	3.87582e-51	INT.SST	DAPK2
ALDH1L1.8	1.28783e-55	-0.344488	0.013	0.143	4.7136e-51	INT.SST	ALDH1L1
MAML3.7	1.98473e-55	-0.711123	0.131	0.326	7.26432e-51	INT.SST	MAML3
DMGDH.1	4.19727e-55	-0.265463	0.111	0.309	1.53624e-50	INT.SST	DMGDH
SHROOM4.9	5.03779e-55	-0.634771	0.039	0.171	1.84388e-50	INT.SST	SHROOM4
MTMR10.8	6.66739e-55	-0.324397	0.13	0.323	2.44033e-50	INT.SST	MTMR10
GNA14.9	7.94004e-55	-0.543627	0.052	0.209	2.90613e-50	INT.SST	GNA14
ZFP36L2.6	1.01593e-54	-0.40896	0.011	0.139	3.7184e-50	INT.SST	ZFP36L2
PTBP2.5	1.08438e-54	-0.324825	0.738	0.642	3.96894e-50	INT.SST	PTBP2
TNS3.9	1.71306e-54	-0.521224	0.114	0.234	6.26997e-50	INT.SST	TNS3
APCDD1.7	1.74983e-54	-0.345858	0.047	0.181	6.40456e-50	INT.SST	APCDD1
RREB1.9	1.93975e-54	-0.295879	0.007	0.127	7.09967e-50	INT.SST	RREB1
CLIC4.7	2.31902e-54	-0.447539	0.037	0.185	8.48785e-50	INT.SST	CLIC4
LY86.6	2.3539e-54	-0.264596	0.003	0.117	8.61551e-50	INT.SST	LY86
RXFP1.7	2.92944e-54	-0.446744	0.057	0.209	1.0722e-49	INT.SST	RXFP1
CASC15.8	3.74386e-54	-0.312655	0.585	0.409	1.37029e-49	INT.SST	CASC15
YWHAG.9	4.32548e-54	-0.527079	0.727	0.587	1.58317e-49	INT.SST	YWHAG
ATP1A1.7	8.44464e-54	-0.395143	0.648	0.522	3.09082e-49	INT.SST	ATP1A1
TCF12.6	1.0583e-53	-0.448844	0.819	0.694	3.87348e-49	INT.SST	TCF12
CREG2.9	1.13169e-53	-0.667834	0.517	0.47	4.1421e-49	INT.SST	CREG2
KCNH8.9	1.22959e-53	-0.926843	0.088	0.215	4.50044e-49	INT.SST	KCNH8
ADGRG1.7	1.27178e-53	-0.318545	0.071	0.236	4.65484e-49	INT.SST	ADGRG1
SYT17.6	1.33248e-53	-0.414644	0.185	0.385	4.87702e-49	INT.SST	SYT17
PLEKHH2.3	1.71858e-53	-0.268411	0.019	0.152	6.29016e-49	INT.SST	PLEKHH2
LINGO1.6	1.90781e-53	-0.483182	0.347	0.422	6.98276e-49	INT.SST	LINGO1
MSR1.1	1.91943e-53	0.501615	0.167	0.044	7.02529e-49	INT.SST	MSR1
TRIM36.4	2.28917e-53	-0.259396	0.066	0.239	8.37859e-49	INT.SST	TRIM36
NUMB.4	2.62184e-53	-0.30755	0.605	0.572	9.59621e-49	INT.SST	NUMB
HOPX.7	2.69555e-53	-0.493721	0.147	0.332	9.866e-49	INT.SST	HOPX
GRAMD2B.8	4.24251e-53	-0.610378	0.182	0.298	1.5528e-48	INT.SST	GRAMD2B
TSHZ1.1	4.34547e-53	-0.302757	0.142	0.34	1.59049e-48	INT.SST	TSHZ1
IL1RAP.5	5.3813e-53	-0.354304	0.124	0.308	1.96961e-48	INT.SST	IL1RAP
HIP1R.9	5.49936e-53	-0.473421	0.22	0.382	2.01282e-48	INT.SST	HIP1R
PCED1B.6	5.56039e-53	-0.263309	0.049	0.215	2.03516e-48	INT.SST	PCED1B
GPC5.9	7.20936e-53	-1.70775	0.267	0.398	2.6387e-48	INT.SST	GPC5
FAM126A.4	7.41924e-53	-0.304834	0.041	0.194	2.71551e-48	INT.SST	FAM126A
PIEZO2.7	7.44369e-53	0.315353	0.312	0.13	2.72446e-48	INT.SST	PIEZO2
SEMA3C.4	7.57e-53	-0.29006	0.027	0.172	2.77069e-48	INT.SST	SEMA3C
PRR5L.7	1.05056e-52	-0.410951	0.019	0.15	3.84516e-48	INT.SST	PRR5L
PLD5.7	1.24617e-52	-0.677894	0.164	0.32	4.56112e-48	INT.SST	PLD5
CAMK2N1.9	1.33173e-52	-0.520969	0.771	0.632	4.87428e-48	INT.SST	CAMK2N1
ARHGEF26.7	1.36425e-52	-0.406549	0.056	0.209	4.99329e-48	INT.SST	ARHGEF26
SPECC1.4	1.69546e-52	-0.296853	0.675	0.631	6.20556e-48	INT.SST	SPECC1
LINC00639.9	2.76709e-52	-0.643253	0.027	0.157	1.01278e-47	INT.SST	LINC00639
LINC02263.7	3.26035e-52	-0.477939	0.04	0.175	1.19332e-47	INT.SST	LINC02263
HIPK2.6	5.1582e-52	-0.695773	0.478	0.551	1.88795e-47	INT.SST	HIPK2
B3GAT2.1	7.19663e-52	0.263293	0.316	0.154	2.63404e-47	INT.SST	B3GAT2
AC008691.1.8	8.48478e-52	-0.696219	0.031	0.174	3.10551e-47	INT.SST	AC008691.1
HSP90AB1.9	1.05743e-51	-0.490367	0.802	0.658	3.8703e-47	INT.SST	HSP90AB1
TIMP3.5	1.23358e-51	-0.37755	0.114	0.293	4.51502e-47	INT.SST	TIMP3
PPP3R1.5	1.62084e-51	-0.259018	0.701	0.59	5.93243e-47	INT.SST	PPP3R1
TMSB10.9	1.84442e-51	-0.808614	0.256	0.416	6.75075e-47	INT.SST	TMSB10
LINC02232.9	2.0544e-51	-0.481226	0.023	0.156	7.51931e-47	INT.SST	LINC02232
C1orf115.7	2.14597e-51	-0.326053	0.061	0.229	7.85447e-47	INT.SST	C1orf115
ALDH1A1.9	2.1669e-51	-0.416203	0.016	0.142	7.93106e-47	INT.SST	ALDH1A1
SECISBP2L.6	2.2432e-51	-0.312032	0.69	0.607	8.21033e-47	INT.SST	SECISBP2L
TNS1.5	2.6103e-51	-0.282521	0.044	0.196	9.55396e-47	INT.SST	TNS1
TESK2.7	3.04582e-51	-0.41244	0.125	0.297	1.1148e-46	INT.SST	TESK2
AC008957.2.7	3.27148e-51	-0.318461	0.004	0.112	1.19739e-46	INT.SST	AC008957.2
HSP90AA1.8	4.10929e-51	-0.823431	0.714	0.743	1.50404e-46	INT.SST	HSP90AA1
ASPH.6	4.44223e-51	-0.364115	0.632	0.568	1.6259e-46	INT.SST	ASPH
SLCO3A1.7	4.96072e-51	-0.299004	0.662	0.506	1.81567e-46	INT.SST	SLCO3A1
SSBP3.6	5.43043e-51	-0.308016	0.623	0.543	1.98759e-46	INT.SST	SSBP3
RAB6B.7	5.54729e-51	-0.316094	0.652	0.499	2.03036e-46	INT.SST	RAB6B
MOBP.9	5.8554e-51	-1.07433	0.114	0.231	2.14313e-46	INT.SST	MOBP
ITPKB.8	5.94225e-51	-0.459919	0.138	0.254	2.17492e-46	INT.SST	ITPKB
KITLG.4	7.11479e-51	-0.25021	0.09	0.271	2.60408e-46	INT.SST	KITLG
ZNF423.6	8.27203e-51	-0.272939	0.062	0.224	3.02764e-46	INT.SST	ZNF423
PALD1.9	9.14457e-51	-0.41405	0.015	0.142	3.347e-46	INT.SST	PALD1
LINC00609.9	9.15381e-51	-0.75918	0.053	0.199	3.35038e-46	INT.SST	LINC00609
KCNIP4.7	1.02686e-50	-0.615297	0.898	0.869	3.75842e-46	INT.SST	KCNIP4
LINC00499.9	1.55514e-50	-0.864826	0.019	0.137	5.69196e-46	INT.SST	LINC00499
EYA1.8	1.80853e-50	-0.399525	0.019	0.143	6.61942e-46	INT.SST	EYA1
PGM2L1.7	1.82015e-50	-0.344569	0.568	0.429	6.66192e-46	INT.SST	PGM2L1
MOG.9	2.06584e-50	-0.66136	0.029	0.153	7.56118e-46	INT.SST	MOG
SEC24D.4	2.77209e-50	-0.274104	0.087	0.258	1.01461e-45	INT.SST	SEC24D
RAB2A.2	3.4684e-50	-0.291563	0.718	0.631	1.26947e-45	INT.SST	RAB2A
LMCD1-AS1.8	5.51604e-50	-0.758149	0.32	0.455	2.01893e-45	INT.SST	LMCD1-AS1
BHLHE40.5	9.71482e-50	-0.259634	0.049	0.205	3.55572e-45	INT.SST	BHLHE40
UBE2E3.3	1.03763e-49	-0.343671	0.58	0.562	3.79782e-45	INT.SST	UBE2E3
KDM6A.4	1.09438e-49	-0.390909	0.545	0.576	4.00554e-45	INT.SST	KDM6A
PROX1.6	1.21961e-49	-0.272646	0.014	0.133	4.46391e-45	INT.SST	PROX1
RASD1.3	1.31187e-49	-0.266553	0.044	0.196	4.80157e-45	INT.SST	RASD1
ETNPPL.9	1.34997e-49	-0.499134	0.016	0.13	4.94104e-45	INT.SST	ETNPPL
MT3.8	1.60107e-49	-0.596412	0.175	0.349	5.86008e-45	INT.SST	MT3
FOXN3.7	2.29283e-49	-0.506862	0.726	0.654	8.39197e-45	INT.SST	FOXN3
AC099792.1.7	2.84567e-49	-0.341541	0.014	0.133	1.04154e-44	INT.SST	AC099792.1
FHIT.8	3.76948e-49	-0.308857	0.801	0.664	1.37967e-44	INT.SST	FHIT
UNC13B.1	4.14693e-49	-0.290023	0.168	0.369	1.51782e-44	INT.SST	UNC13B
PCSK1.6	4.27164e-49	-0.294632	0.039	0.188	1.56346e-44	INT.SST	PCSK1
FNBP1.8	4.59325e-49	-0.404129	0.764	0.663	1.68117e-44	INT.SST	FNBP1
SLC15A2.6	4.61766e-49	-0.317974	0.103	0.265	1.69011e-44	INT.SST	SLC15A2
CSRP1.8	4.88334e-49	-0.374619	0.076	0.208	1.78735e-44	INT.SST	CSRP1
ZNF365.5	4.96419e-49	-0.487903	0.303	0.419	1.81694e-44	INT.SST	ZNF365
SEMA3B.8	8.57533e-49	-0.320995	0.024	0.149	3.13866e-44	INT.SST	SEMA3B
SLCO1C1.9	8.76448e-49	-0.414077	0.015	0.126	3.20789e-44	INT.SST	SLCO1C1
LINC00507.7	1.54118e-48	-0.298744	0.036	0.177	5.64088e-44	INT.SST	LINC00507
EMX2OS.7	1.61604e-48	-0.280691	0.007	0.117	5.91487e-44	INT.SST	EMX2OS
NTNG1.8	1.67839e-48	-0.569613	0.117	0.271	6.14308e-44	INT.SST	NTNG1
SLC25A13.5	1.76148e-48	-0.460433	0.24	0.421	6.4472e-44	INT.SST	SLC25A13
CLMN.9	1.7854e-48	-0.730375	0.127	0.273	6.53475e-44	INT.SST	CLMN
SLC7A11.9	2.38226e-48	-0.488501	0.048	0.182	8.71932e-44	INT.SST	SLC7A11
RHOU.5	2.47155e-48	-0.310215	0.028	0.16	9.04612e-44	INT.SST	RHOU
PLLP.9	2.63257e-48	-0.411691	0.034	0.153	9.63547e-44	INT.SST	PLLP
ARHGAP24.9	3.14287e-48	-1.03653	0.157	0.242	1.15032e-43	INT.SST	ARHGAP24
EPS15.8	3.68e-48	-0.446218	0.601	0.614	1.34692e-43	INT.SST	EPS15
PTPRD.8	4.04198e-48	-0.310637	0.967	0.873	1.47941e-43	INT.SST	PTPRD
P2RY12.9	6.43621e-48	-0.527646	0.028	0.161	2.35572e-43	INT.SST	P2RY12
ASPA.9	1.43534e-47	-0.517622	0.026	0.142	5.25349e-43	INT.SST	ASPA
ZHX2.9	1.53816e-47	-0.437278	0.417	0.387	5.6298e-43	INT.SST	ZHX2
DIP2B.8	1.74811e-47	-0.326318	0.82	0.679	6.39825e-43	INT.SST	DIP2B
EFEMP1.8	1.93485e-47	-0.375447	0.012	0.124	7.08173e-43	INT.SST	EFEMP1
RFX4.8	2.1733e-47	-0.571397	0.124	0.266	7.9545e-43	INT.SST	RFX4
MT2A.7	2.46763e-47	-0.413202	0.026	0.156	9.03179e-43	INT.SST	MT2A
IPCEF1.8	2.77116e-47	-0.658425	0.366	0.392	1.01427e-42	INT.SST	IPCEF1
RANBP3L.9	3.5487e-47	-0.568884	0.044	0.163	1.29886e-42	INT.SST	RANBP3L
TMOD2.9	3.96378e-47	-0.372491	0.715	0.621	1.45078e-42	INT.SST	TMOD2
NPAS2.5	4.11254e-47	-0.319911	0.438	0.469	1.50523e-42	INT.SST	NPAS2
MAL.8	4.49882e-47	-0.345796	0.019	0.144	1.64661e-42	INT.SST	MAL
PJA2.8	4.6771e-47	-0.317803	0.751	0.629	1.71186e-42	INT.SST	PJA2
PDE3A.7	4.75259e-47	-0.332053	0.03	0.158	1.73949e-42	INT.SST	PDE3A
ACTR2.6	5.8139e-47	-0.257558	0.667	0.552	2.12794e-42	INT.SST	ACTR2
LINC02822.6	7.10589e-47	-0.407951	0.054	0.196	2.60083e-42	INT.SST	LINC02822
SPRED1.6	7.85087e-47	-0.256719	0.705	0.597	2.8735e-42	INT.SST	SPRED1
KIF1A.7	7.86356e-47	-0.300551	0.748	0.599	2.87814e-42	INT.SST	KIF1A
ABCA8.9	9.1073e-47	-0.533989	0.033	0.127	3.33336e-42	INT.SST	ABCA8
NDFIP2.7	1.25074e-46	-0.425987	0.363	0.453	4.57785e-42	INT.SST	NDFIP2
NEFL.9	1.57822e-46	-0.974034	0.279	0.405	5.77646e-42	INT.SST	NEFL
KCNJ10.6	1.60277e-46	-0.253954	0.026	0.155	5.86631e-42	INT.SST	KCNJ10
ITPR2.9	1.65939e-46	-0.916926	0.319	0.474	6.07352e-42	INT.SST	ITPR2
STMN1.9	1.72185e-46	-0.553159	0.596	0.509	6.30215e-42	INT.SST	STMN1
C1orf61.9	1.98374e-46	-0.555206	0.574	0.504	7.2607e-42	INT.SST	C1orf61
MRVI1.9	1.98548e-46	-0.436699	0.036	0.148	7.26707e-42	INT.SST	MRVI1
AL160272.1.7	2.35796e-46	-0.327244	0.007	0.113	8.63036e-42	INT.SST	AL160272.1
PMP2.7	2.42089e-46	-0.318908	0.013	0.13	8.86071e-42	INT.SST	PMP2
FRYL.8	2.80615e-46	-0.41937	0.793	0.656	1.02708e-41	INT.SST	FRYL
CAMKK2.7	3.40701e-46	-0.49411	0.407	0.449	1.247e-41	INT.SST	CAMKK2
PEBP1.9	4.42705e-46	-0.613217	0.712	0.623	1.62034e-41	INT.SST	PEBP1
KIF5A.8	7.89141e-46	-0.389639	0.6	0.468	2.88834e-41	INT.SST	KIF5A
SLIT1.6	9.76251e-46	-0.431701	0.289	0.394	3.57318e-41	INT.SST	SLIT1
AC008574.1.5	9.93297e-46	-0.275538	0.028	0.154	3.63556e-41	INT.SST	AC008574.1
ZNRF3.9	1.10345e-45	-0.690434	0.349	0.438	4.03872e-41	INT.SST	ZNRF3
LDLRAD4.4	1.1999e-45	-0.377445	0.727	0.682	4.39175e-41	INT.SST	LDLRAD4
EPN2.8	1.38549e-45	-0.57127	0.653	0.623	5.07103e-41	INT.SST	EPN2
AC002429.2.9	1.43348e-45	-0.896727	0.175	0.317	5.2467e-41	INT.SST	AC002429.2
LINC02649.8	1.63138e-45	-0.341849	0.04	0.165	5.971e-41	INT.SST	LINC02649
CRIP2.2	2.79392e-45	-0.265433	0.055	0.205	1.0226e-40	INT.SST	CRIP2
PLD1.9	3.17954e-45	-0.561364	0.094	0.253	1.16374e-40	INT.SST	PLD1
CAMK4.6	3.30615e-45	-0.31935	0.513	0.509	1.21008e-40	INT.SST	CAMK4
GUCY1A1.4	3.64517e-45	-0.257687	0.099	0.272	1.33417e-40	INT.SST	GUCY1A1
ENPP2.9	5.75758e-45	-0.811956	0.086	0.205	2.10733e-40	INT.SST	ENPP2
GNB1.7	5.90412e-45	-0.284898	0.817	0.706	2.16097e-40	INT.SST	GNB1
AC025159.1.3	7.1908e-45	0.26071	0.676	0.466	2.6319e-40	INT.SST	AC025159.1
CBLN2.8	8.62034e-45	-0.588564	0.251	0.296	3.15513e-40	INT.SST	CBLN2
HTR2A.8	8.74972e-45	-0.469147	0.129	0.294	3.20248e-40	INT.SST	HTR2A
SEMA5A.7	1.41759e-44	-0.657842	0.076	0.216	5.18851e-40	INT.SST	SEMA5A
CEMIP.8	2.07131e-44	-0.453388	0.13	0.297	7.58119e-40	INT.SST	CEMIP
ACTN2.2	2.84762e-44	-0.26199	0.114	0.282	1.04226e-39	INT.SST	ACTN2
RNF13.5	3.15342e-44	-0.303098	0.635	0.581	1.15418e-39	INT.SST	RNF13
THY1.9	3.43221e-44	-0.5086	0.62	0.509	1.25622e-39	INT.SST	THY1
PCDH7.4	4.06645e-44	0.331992	0.84	0.649	1.48836e-39	INT.SST	PCDH7
AC104596.1.7	4.16537e-44	-0.427756	0.198	0.361	1.52457e-39	INT.SST	AC104596.1
HS3ST2.7	4.63654e-44	-0.328379	0.048	0.186	1.69702e-39	INT.SST	HS3ST2
SLCO1A2.9	4.64217e-44	-0.5418	0.033	0.135	1.69908e-39	INT.SST	SLCO1A2
MTUS1.7	6.30314e-44	-0.476293	0.424	0.427	2.30701e-39	INT.SST	MTUS1
NAPEPLD.4	6.64992e-44	-0.343158	0.438	0.501	2.43394e-39	INT.SST	NAPEPLD
YAP1.9	8.36583e-44	-0.291443	0.02	0.129	3.06198e-39	INT.SST	YAP1
ABI1.4	8.4684e-44	-0.250897	0.658	0.561	3.09952e-39	INT.SST	ABI1
F11-AS1.9	8.62266e-44	-0.432051	0.034	0.15	3.15598e-39	INT.SST	F11-AS1
SLAIN1.9	9.32184e-44	-0.524736	0.632	0.541	3.41189e-39	INT.SST	SLAIN1
ARHGAP5.5	1.20178e-43	-0.356968	0.707	0.628	4.39862e-39	INT.SST	ARHGAP5
SCD.8	1.20848e-43	-0.52348	0.082	0.222	4.42314e-39	INT.SST	SCD
TF.9	1.41349e-43	-0.962488	0.176	0.299	5.17351e-39	INT.SST	TF
NELL1.8	1.66555e-43	0.461784	0.557	0.388	6.09608e-39	INT.SST	NELL1
NORAD.9	1.85852e-43	-0.59268	0.653	0.559	6.80237e-39	INT.SST	NORAD
ST6GALNAC3.9	2.06787e-43	-0.29468	0.691	0.501	7.56861e-39	INT.SST	ST6GALNAC3
METRN.4	2.11344e-43	-0.29615	0.107	0.264	7.73539e-39	INT.SST	METRN
PADI2.7	3.19637e-43	-0.336055	0.061	0.193	1.1699e-38	INT.SST	PADI2
GALNT13.7	3.7091e-43	-0.412131	0.514	0.485	1.35757e-38	INT.SST	GALNT13
NDRG4.8	3.99458e-43	-0.348961	0.664	0.534	1.46206e-38	INT.SST	NDRG4
ETS2.7	4.78916e-43	-0.360173	0.117	0.279	1.75288e-38	INT.SST	ETS2
YWHAB.9	4.81033e-43	-0.677746	0.593	0.552	1.76063e-38	INT.SST	YWHAB
KCND2.8	4.89268e-43	0.283972	0.749	0.545	1.79077e-38	INT.SST	KCND2
LINC02306.8	5.43701e-43	-0.59342	0.068	0.192	1.99e-38	INT.SST	LINC02306
FOLH1.9	5.68191e-43	-0.450781	0.072	0.12	2.07964e-38	INT.SST	FOLH1
BCL6.4	6.3878e-43	-0.334443	0.124	0.272	2.338e-38	INT.SST	BCL6
CHST11.8	7.28127e-43	-0.614307	0.536	0.452	2.66502e-38	INT.SST	CHST11
RIT2.7	7.9363e-43	-0.436563	0.107	0.259	2.90477e-38	INT.SST	RIT2
PAPLN.8	8.27771e-43	-0.296518	0.016	0.119	3.02972e-38	INT.SST	PAPLN
ACSL3.3	8.57438e-43	-0.293119	0.681	0.62	3.13831e-38	INT.SST	ACSL3
SLC12A2.5	9.97062e-43	-0.330069	0.549	0.489	3.64935e-38	INT.SST	SLC12A2
SCHLAP1.5	1.03311e-42	-0.276333	0.024	0.144	3.7813e-38	INT.SST	SCHLAP1
AJ009632.2.6	1.21231e-42	-0.568619	0.074	0.182	4.43717e-38	INT.SST	AJ009632.2
VAMP2.8	1.58036e-42	-0.60261	0.677	0.602	5.78429e-38	INT.SST	VAMP2
ARHGEF26-AS1.7	1.67987e-42	-0.366854	0.081	0.216	6.14848e-38	INT.SST	ARHGEF26-AS1
WDFY2.8	1.94378e-42	-0.438359	0.443	0.531	7.11443e-38	INT.SST	WDFY2
LINC00923.3	1.98037e-42	-0.257564	0.041	0.174	7.24834e-38	INT.SST	LINC00923
CPM.7	2.47873e-42	-0.298513	0.028	0.142	9.0724e-38	INT.SST	CPM
TULP4.2	3.39117e-42	-0.257543	0.684	0.587	1.2412e-37	INT.SST	TULP4
UACA.6	3.79692e-42	-0.314187	0.011	0.116	1.38971e-37	INT.SST	UACA
RNF213.7	4.65134e-42	-0.383548	0.241	0.402	1.70244e-37	INT.SST	RNF213
EMID1.5	4.79921e-42	-0.263772	0.081	0.226	1.75656e-37	INT.SST	EMID1
LPGAT1.8	4.99716e-42	-0.435208	0.653	0.581	1.82901e-37	INT.SST	LPGAT1
TSPYL1.9	5.97286e-42	-0.270669	0.616	0.452	2.18612e-37	INT.SST	TSPYL1
CDK17.4	6.52001e-42	-0.292484	0.586	0.545	2.38639e-37	INT.SST	CDK17
TSHZ2.6	7.4646e-42	-0.792171	0.119	0.251	2.73212e-37	INT.SST	TSHZ2
ARHGEF10.9	1.2397e-41	-0.374804	0.227	0.388	4.53741e-37	INT.SST	ARHGEF10
SLC14A1.9	1.47751e-41	-0.493936	0.018	0.121	5.40783e-37	INT.SST	SLC14A1
CDK19.6	1.48683e-41	-0.452917	0.618	0.584	5.44194e-37	INT.SST	CDK19
DACH1.4	1.57904e-41	-0.346674	0.055	0.19	5.77943e-37	INT.SST	DACH1
DNAJC1	1.67806e-41	-0.253107	0.547	0.495	6.14186e-37	INT.SST	DNAJC1
PHYHIP.7	1.79224e-41	-0.608637	0.267	0.39	6.55977e-37	INT.SST	PHYHIP
SYNDIG1.7	1.81029e-41	-0.693028	0.395	0.513	6.62584e-37	INT.SST	SYNDIG1
ARHGAP42.7	1.81204e-41	-0.345988	0.078	0.205	6.63226e-37	INT.SST	ARHGAP42
CLTC.5	2.1656e-41	-0.26594	0.731	0.625	7.92631e-37	INT.SST	CLTC
PDLIM5.6	2.1685e-41	-0.311684	0.229	0.238	7.93691e-37	INT.SST	PDLIM5
LINC01608.9	2.46269e-41	-0.743806	0.026	0.132	9.0137e-37	INT.SST	LINC01608
FAM124A.7	2.59984e-41	-0.374739	0.14	0.299	9.51568e-37	INT.SST	FAM124A
CNKSR3.7	2.77791e-41	-0.275502	0.05	0.184	1.01674e-36	INT.SST	CNKSR3
CNTLN.5	2.87766e-41	-0.255306	0.1	0.26	1.05325e-36	INT.SST	CNTLN
OLIG1.7	3.07718e-41	-0.311674	0.019	0.126	1.12628e-36	INT.SST	OLIG1
NDE1.6	3.11261e-41	-0.264963	0.024	0.134	1.13925e-36	INT.SST	NDE1
ENTPD1.8	3.55982e-41	-0.384263	0.056	0.171	1.30293e-36	INT.SST	ENTPD1
PLXNB1.5	4.06923e-41	-0.253579	0.046	0.169	1.48938e-36	INT.SST	PLXNB1
MYO15B.8	5.64605e-41	-0.306713	0.061	0.183	2.06651e-36	INT.SST	MYO15B
DKK3.6	6.10929e-41	-0.280304	0.658	0.527	2.23606e-36	INT.SST	DKK3
PHYHIPL.6	6.40403e-41	-0.452263	0.575	0.608	2.34394e-36	INT.SST	PHYHIPL
ZBTB20.7	6.50673e-41	-0.760539	0.626	0.628	2.38153e-36	INT.SST	ZBTB20
PPP2R2A.4	7.86807e-41	-0.345392	0.56	0.562	2.87979e-36	INT.SST	PPP2R2A
FTL.8	1.00545e-40	-0.694609	0.477	0.527	3.68004e-36	INT.SST	FTL
LDB3.9	1.01323e-40	-0.416401	0.046	0.168	3.70851e-36	INT.SST	LDB3
CDK18.9	1.31025e-40	-0.538649	0.134	0.262	4.79564e-36	INT.SST	CDK18
LRMP.5	1.32071e-40	-0.251854	0.037	0.162	4.83393e-36	INT.SST	LRMP
TGFBR1.2	2.02111e-40	-0.256908	0.036	0.161	7.39746e-36	INT.SST	TGFBR1
GALNT10.5	2.5791e-40	-0.317568	0.129	0.287	9.43976e-36	INT.SST	GALNT10
HPCA.6	3.53557e-40	-0.345878	0.086	0.235	1.29405e-35	INT.SST	HPCA
SYTL2.7	3.73178e-40	-0.334006	0.349	0.407	1.36587e-35	INT.SST	SYTL2
NIPAL2.6	4.45964e-40	-0.340843	0.217	0.336	1.63227e-35	INT.SST	NIPAL2
EZR.6	5.72812e-40	-0.251171	0.017	0.117	2.09655e-35	INT.SST	EZR
VRK2.8	8.52565e-40	-0.44324	0.113	0.155	3.12047e-35	INT.SST	VRK2
AC011246.1.7	1.38495e-39	-0.408956	0.044	0.156	5.06906e-35	INT.SST	AC011246.1
TECPR2.5	1.5494e-39	-0.33907	0.576	0.555	5.67096e-35	INT.SST	TECPR2
MTURN.8	1.63282e-39	-0.472215	0.605	0.538	5.97629e-35	INT.SST	MTURN
PHLDB1.8	1.71332e-39	-0.471348	0.273	0.317	6.27091e-35	INT.SST	PHLDB1
SMOC1.7	1.79603e-39	-0.457418	0.023	0.127	6.57366e-35	INT.SST	SMOC1
MGAT5.4	1.90166e-39	-0.306416	0.635	0.596	6.96026e-35	INT.SST	MGAT5
AC106845.1.4	2.0333e-39	-0.300136	0.056	0.173	7.44209e-35	INT.SST	AC106845.1
GAPDH.9	4.86219e-39	-0.711098	0.553	0.557	1.77961e-34	INT.SST	GAPDH
GNG7.6	5.0403e-39	-0.377543	0.635	0.559	1.8448e-34	INT.SST	GNG7
ATP8B4.7	5.59978e-39	-0.484077	0.086	0.234	2.04958e-34	INT.SST	ATP8B4
CD22.9	5.7764e-39	-0.388901	0.014	0.107	2.11422e-34	INT.SST	CD22
ACSS3.9	5.93783e-39	-0.344651	0.087	0.218	2.17331e-34	INT.SST	ACSS3
SGCD.8	7.44557e-39	-0.494791	0.386	0.548	2.72515e-34	INT.SST	SGCD
NEFM.9	7.54696e-39	-0.757889	0.145	0.287	2.76226e-34	INT.SST	NEFM
SGK1.6	1.34633e-38	-0.656709	0.387	0.489	4.92769e-34	INT.SST	SGK1
AHCYL1.8	1.37302e-38	-0.544933	0.398	0.497	5.02539e-34	INT.SST	AHCYL1
TOMM20.8	1.55657e-38	-0.313114	0.617	0.482	5.6972e-34	INT.SST	TOMM20
APOE.8	1.578e-38	-0.484218	0.065	0.182	5.77563e-34	INT.SST	APOE
MAOB.3	2.98482e-38	-0.260624	0.139	0.301	1.09247e-33	INT.SST	MAOB
ZFYVE16.7	3.36313e-38	-0.297475	0.778	0.636	1.23094e-33	INT.SST	ZFYVE16
NCS1.8	4.00397e-38	-0.262173	0.615	0.476	1.46549e-33	INT.SST	NCS1
BRINP3.7	4.17895e-38	-0.366803	0.35	0.482	1.52954e-33	INT.SST	BRINP3
PDK4.7	4.30495e-38	-0.314705	0.012	0.11	1.57566e-33	INT.SST	PDK4
SLC9A9.8	4.42456e-38	-0.604904	0.475	0.483	1.61943e-33	INT.SST	SLC9A9
GPR37.6	4.88859e-38	-0.286766	0.026	0.136	1.78927e-33	INT.SST	GPR37
C5orf64.8	5.03526e-38	-0.421774	0.053	0.169	1.84296e-33	INT.SST	C5orf64
KLC1.6	9.21527e-38	-0.30689	0.771	0.681	3.37288e-33	INT.SST	KLC1
SNX29.7	1.12607e-37	-0.343783	0.628	0.585	4.12154e-33	INT.SST	SNX29
CDH22.7	1.21835e-37	-0.311958	0.12	0.261	4.45928e-33	INT.SST	CDH22
PID1.6	1.24016e-37	-0.380045	0.476	0.445	4.5391e-33	INT.SST	PID1
FIGN.8	1.31942e-37	-0.427664	0.285	0.399	4.8292e-33	INT.SST	FIGN
MVB12B.7	1.35042e-37	-0.281215	0.643	0.57	4.94267e-33	INT.SST	MVB12B
SERINC1.7	1.56403e-37	-0.262764	0.715	0.556	5.72451e-33	INT.SST	SERINC1
TFEB.4	1.72021e-37	-0.2574	0.067	0.196	6.29614e-33	INT.SST	TFEB
LIPA.4	1.9282e-37	-0.380597	0.388	0.466	7.05741e-33	INT.SST	LIPA
C8orf34.7	1.95599e-37	0.410682	0.413	0.254	7.15913e-33	INT.SST	C8orf34
DENND3.6	2.75241e-37	-0.349043	0.161	0.305	1.00741e-32	INT.SST	DENND3
TXNIP.6	2.89796e-37	-0.381281	0.041	0.149	1.06068e-32	INT.SST	TXNIP
CNDP1.9	3.27399e-37	-0.587045	0.046	0.14	1.19831e-32	INT.SST	CNDP1
PPP2R5A.5	3.33277e-37	-0.301165	0.199	0.358	1.21983e-32	INT.SST	PPP2R5A
IL1RAPL2.7	3.8809e-37	-0.669366	0.095	0.202	1.42045e-32	INT.SST	IL1RAPL2
F3.7	4.74492e-37	-0.304332	0.026	0.122	1.73669e-32	INT.SST	F3
RYR3.9	5.4966e-37	-0.674648	0.43	0.401	2.01181e-32	INT.SST	RYR3
SOX2.6	5.52817e-37	-0.262054	0.249	0.239	2.02337e-32	INT.SST	SOX2
RASSF2.5	6.11773e-37	-0.254144	0.031	0.133	2.23915e-32	INT.SST	RASSF2
AC093607.1.7	8.52866e-37	-0.370997	0.034	0.14	3.12157e-32	INT.SST	AC093607.1
AL359091.1.8	1.24072e-36	-0.416939	0.026	0.124	4.54117e-32	INT.SST	AL359091.1
CERCAM.9	1.54189e-36	-0.747538	0.132	0.212	5.64347e-32	INT.SST	CERCAM
CTXN1.9	1.68527e-36	-0.496762	0.117	0.252	6.16825e-32	INT.SST	CTXN1
AC007368.1.8	2.22213e-36	-0.420319	0.209	0.287	8.13324e-32	INT.SST	AC007368.1
SEMA4D.7	2.30358e-36	-0.457105	0.44	0.502	8.43132e-32	INT.SST	SEMA4D
AKAP13.6	4.68807e-36	-0.502764	0.262	0.414	1.71588e-31	INT.SST	AKAP13
MT-CYB.9	5.31501e-36	-1.03268	0.553	0.531	1.94535e-31	INT.SST	MT-CYB
VWC2L.6	5.59423e-36	-0.344069	0.064	0.181	2.04754e-31	INT.SST	VWC2L
GATM.5	6.38748e-36	-0.292363	0.124	0.252	2.33788e-31	INT.SST	GATM
MEGF9.4	7.3859e-36	-0.32906	0.579	0.556	2.70331e-31	INT.SST	MEGF9
DNAH7.7	7.6354e-36	-0.532575	0.263	0.381	2.79463e-31	INT.SST	DNAH7
SNN.7	9.22063e-36	-0.327872	0.087	0.225	3.37484e-31	INT.SST	SNN
TAGLN3.9	9.30177e-36	-0.327508	0.534	0.41	3.40454e-31	INT.SST	TAGLN3
TUBA1A.9	9.83207e-36	-0.602538	0.413	0.5	3.59864e-31	INT.SST	TUBA1A
AC073091.3.7	1.03922e-35	-0.52856	0.081	0.196	3.80364e-31	INT.SST	AC073091.3
CPED1.5	1.06878e-35	-0.362237	0.012	0.101	3.91184e-31	INT.SST	CPED1
PDP1.7	1.08463e-35	-0.489746	0.237	0.349	3.96987e-31	INT.SST	PDP1
CRYBG3.4	1.1277e-35	0.285263	0.361	0.232	4.12748e-31	INT.SST	CRYBG3
INPP5D.9	1.25737e-35	-0.53369	0.014	0.107	4.60208e-31	INT.SST	INPP5D
ATP6V0C.7	1.26778e-35	-0.433869	0.617	0.521	4.64019e-31	INT.SST	ATP6V0C
CLDN11.9	1.67883e-35	-0.476943	0.064	0.142	6.14469e-31	INT.SST	CLDN11
MAP1A.9	1.73466e-35	-0.821239	0.522	0.497	6.34904e-31	INT.SST	MAP1A
CCNI.7	2.2343e-35	-0.430252	0.633	0.555	8.17775e-31	INT.SST	CCNI
OAF.7	2.3128e-35	-0.263403	0.049	0.14	8.46506e-31	INT.SST	OAF
ANLN.9	2.44655e-35	-0.306898	0.127	0.128	8.95463e-31	INT.SST	ANLN
GJA1.8	2.51579e-35	-0.347952	0.026	0.125	9.20805e-31	INT.SST	GJA1
DIRC3.8	2.56162e-35	-0.339478	0.197	0.345	9.3758e-31	INT.SST	DIRC3
FXYD7.7	2.75665e-35	-0.373249	0.201	0.347	1.00896e-30	INT.SST	FXYD7
MDH1.8	3.14868e-35	-0.358862	0.572	0.485	1.15245e-30	INT.SST	MDH1
CPNE4.8	4.77736e-35	-0.421743	0.329	0.331	1.74856e-30	INT.SST	CPNE4
EIF4A2.9	5.70679e-35	-0.368897	0.675	0.569	2.08874e-30	INT.SST	EIF4A2
ACTB.9	5.86296e-35	-0.646652	0.601	0.607	2.1459e-30	INT.SST	ACTB
MYRF.9	6.92275e-35	-0.432384	0.045	0.132	2.5338e-30	INT.SST	MYRF
PELI1.3	6.97385e-35	-0.284614	0.136	0.29	2.5525e-30	INT.SST	PELI1
SIRPA.5	9.01676e-35	-0.28576	0.597	0.54	3.30022e-30	INT.SST	SIRPA
BCAN.7	9.29009e-35	-0.30646	0.106	0.24	3.40027e-30	INT.SST	BCAN
NRP1.5	9.38568e-35	-0.318162	0.144	0.286	3.43525e-30	INT.SST	NRP1
AC007563.2.8	1.62936e-34	-0.416957	0.169	0.308	5.96362e-30	INT.SST	AC007563.2
KAT2B.8	1.6426e-34	-0.446688	0.477	0.469	6.0121e-30	INT.SST	KAT2B
FAM13C.7	1.79723e-34	-0.386073	0.492	0.509	6.57803e-30	INT.SST	FAM13C
CXCL14.7	1.85917e-34	-0.494435	0.035	0.14	6.80475e-30	INT.SST	CXCL14
AC117453.1.3	2.40091e-34	-0.25165	0.031	0.137	8.78758e-30	INT.SST	AC117453.1
LINC01266.6	2.53505e-34	-0.312994	0.049	0.166	9.27852e-30	INT.SST	LINC01266
FAM107B.9	2.65258e-34	-0.472849	0.137	0.177	9.70872e-30	INT.SST	FAM107B
MARCH3.5	2.94753e-34	-0.347519	0.064	0.186	1.07882e-29	INT.SST	2021-03-03
SYNPO2.6	3.24163e-34	-0.343812	0.204	0.32	1.18647e-29	INT.SST	SYNPO2
MT-ND2.9	3.60269e-34	-1.04896	0.517	0.528	1.31862e-29	INT.SST	MT-ND2
SLC5A11.9	7.27434e-34	-0.765437	0.048	0.14	2.66248e-29	INT.SST	SLC5A11
BMPER.6	7.34389e-34	-0.374865	0.313	0.409	2.68794e-29	INT.SST	BMPER
PTK2B.8	8.92024e-34	-0.338373	0.335	0.387	3.2649e-29	INT.SST	PTK2B
ZFAND6.4	9.83715e-34	-0.312072	0.199	0.335	3.6005e-29	INT.SST	ZFAND6
NAPB.8	1.02387e-33	-0.379081	0.598	0.509	3.74748e-29	INT.SST	NAPB
TMEM165.8	1.12239e-33	-0.643269	0.555	0.547	4.10804e-29	INT.SST	TMEM165
PCMT1.4	1.12555e-33	-0.2913	0.551	0.476	4.11964e-29	INT.SST	PCMT1
LRRK1.7	1.17671e-33	-0.429121	0.235	0.296	4.30686e-29	INT.SST	LRRK1
OPALIN.9	1.17985e-33	-0.396541	0.025	0.106	4.31836e-29	INT.SST	OPALIN
PMP22.7	1.26857e-33	-0.26501	0.065	0.178	4.64311e-29	INT.SST	PMP22
KCNMB4.6	1.29467e-33	-0.365412	0.433	0.432	4.73862e-29	INT.SST	KCNMB4
TLE1.5	1.30316e-33	-0.317381	0.215	0.354	4.76968e-29	INT.SST	TLE1
RASSF8.5	1.51753e-33	-0.426312	0.207	0.306	5.55431e-29	INT.SST	RASSF8
LANCL1.7	2.15048e-33	-0.313045	0.605	0.524	7.87097e-29	INT.SST	LANCL1
DPY19L1.2	2.32972e-33	-0.326434	0.218	0.353	8.527e-29	INT.SST	DPY19L1
COL5A2.5	2.34411e-33	-0.351274	0.094	0.207	8.57966e-29	INT.SST	COL5A2
EGLN3.6	2.37884e-33	-0.305735	0.109	0.243	8.7068e-29	INT.SST	EGLN3
IGFBP7.7	2.39807e-33	-0.301024	0.019	0.112	8.77718e-29	INT.SST	IGFBP7
RGS12.6	2.91446e-33	-0.484321	0.415	0.447	1.06672e-28	INT.SST	RGS12
EPHB1.6	2.99837e-33	-0.332008	0.462	0.457	1.09743e-28	INT.SST	EPHB1
BHLHE41.3	3.15915e-33	-0.301177	0.098	0.224	1.15628e-28	INT.SST	BHLHE41
GSG1L.6	3.84739e-33	-0.255721	0.11	0.244	1.40818e-28	INT.SST	GSG1L
ELF1.7	4.9722e-33	-0.352348	0.128	0.243	1.81987e-28	INT.SST	ELF1
HHIP.9	5.62729e-33	-0.571388	0.139	0.251	2.05964e-28	INT.SST	HHIP
AC011995.2.8	5.90649e-33	-0.304091	0.175	0.286	2.16183e-28	INT.SST	AC011995.2
AC002460.2.8	6.28687e-33	-0.429375	0.276	0.394	2.30106e-28	INT.SST	AC002460.2
ACOT11.8	6.80449e-33	-0.394677	0.21	0.31	2.49051e-28	INT.SST	ACOT11
PSAP.9	7.24974e-33	-0.454627	0.674	0.63	2.65348e-28	INT.SST	PSAP
BEX3.8	9.09544e-33	-0.378736	0.587	0.485	3.32902e-28	INT.SST	BEX3
DYNLL1.9	1.41966e-32	-0.598154	0.49	0.518	5.19611e-28	INT.SST	DYNLL1
OLMALINC.6	1.72229e-32	-0.302705	0.105	0.231	6.30376e-28	INT.SST	OLMALINC
MT-ND1.9	3.1069e-32	-0.953434	0.55	0.573	1.13716e-27	INT.SST	MT-ND1
TUBB2A.9	3.20379e-32	-0.565158	0.492	0.414	1.17262e-27	INT.SST	TUBB2A
RPL41.7	3.43205e-32	-0.556373	0.48	0.501	1.25616e-27	INT.SST	RPL41
GALNTL6.8	5.31422e-32	0.700041	0.567	0.444	1.94506e-27	INT.SST	GALNTL6
AC053513.1.4	5.65638e-32	-0.404969	0.278	0.356	2.07029e-27	INT.SST	AC053513.1
AC110296.1.6	6.20859e-32	-0.284007	0.116	0.225	2.27241e-27	INT.SST	AC110296.1
SH3BGRL2.3	6.24114e-32	-0.292555	0.33	0.412	2.28432e-27	INT.SST	SH3BGRL2
PRELID2.6	6.4849e-32	-0.469071	0.141	0.271	2.37354e-27	INT.SST	PRELID2
BEX1.9	6.79478e-32	-0.455388	0.508	0.418	2.48696e-27	INT.SST	BEX1
WIPF1.8	9.04565e-32	-0.374285	0.155	0.224	3.3108e-27	INT.SST	WIPF1
LINC02328.6	1.02071e-31	-0.286593	0.074	0.191	3.7359e-27	INT.SST	LINC02328
BMP2K.9	1.12343e-31	-0.519599	0.402	0.467	4.11187e-27	INT.SST	BMP2K
HSPH1.6	1.14165e-31	-0.278995	0.568	0.464	4.17854e-27	INT.SST	HSPH1
NPL.8	1.14847e-31	-0.386598	0.159	0.257	4.20353e-27	INT.SST	NPL
WASF2.7	1.36679e-31	-0.347131	0.264	0.395	5.0026e-27	INT.SST	WASF2
CREB5.9	1.3937e-31	-0.690817	0.238	0.349	5.10109e-27	INT.SST	CREB5
ANXA11.2	1.40866e-31	-0.266427	0.19	0.334	5.15585e-27	INT.SST	ANXA11
AL033523.1.9	1.6436e-31	-0.620916	0.03	0.114	6.01574e-27	INT.SST	AL033523.1
PLEKHG3.4	1.70606e-31	-0.297006	0.08	0.177	6.24434e-27	INT.SST	PLEKHG3
OTOGL.6	1.71463e-31	-0.255004	0.094	0.224	6.27573e-27	INT.SST	OTOGL
PTMA.9	2.89533e-31	-0.49771	0.605	0.567	1.05972e-26	INT.SST	PTMA
ZMAT4.8	3.43025e-31	0.371885	0.511	0.369	1.25551e-26	INT.SST	ZMAT4
HHATL.7	3.96324e-31	-0.298879	0.079	0.2	1.45059e-26	INT.SST	HHATL
EIF1.9	4.31532e-31	-0.377747	0.593	0.515	1.57945e-26	INT.SST	EIF1
SH3TC2.9	4.58029e-31	-0.337732	0.024	0.106	1.67643e-26	INT.SST	SH3TC2
USP54.8	4.86472e-31	-0.388137	0.586	0.509	1.78054e-26	INT.SST	USP54
GLUD1.8	5.8824e-31	-0.377461	0.512	0.465	2.15302e-26	INT.SST	GLUD1
FGFR1OP2.3	6.15836e-31	-0.32547	0.406	0.455	2.25402e-26	INT.SST	FGFR1OP2
PLEKHH1.9	1.3215e-30	-0.718785	0.395	0.411	4.83683e-26	INT.SST	PLEKHH1
PLCG2.2	1.34162e-30	-0.257133	0.59	0.515	4.91045e-26	INT.SST	PLCG2
CCDC85A.6	1.34517e-30	-0.40795	0.271	0.389	4.92344e-26	INT.SST	CCDC85A
ACTG1.9	1.39536e-30	-0.583158	0.453	0.498	5.10715e-26	INT.SST	ACTG1
PKM.8	1.48395e-30	-0.395509	0.581	0.522	5.43142e-26	INT.SST	PKM
C14orf132.6	1.55826e-30	-0.385133	0.199	0.335	5.70338e-26	INT.SST	C14orf132
RAC1.9	1.65984e-30	-0.465087	0.523	0.5	6.07518e-26	INT.SST	RAC1
LRRN1.4	1.82321e-30	-0.307922	0.223	0.37	6.67315e-26	INT.SST	LRRN1
IFI16.6	2.14198e-30	-0.260826	0.029	0.119	7.83987e-26	INT.SST	IFI16
SELENOP.5	2.47462e-30	-0.250704	0.025	0.112	9.05734e-26	INT.SST	SELENOP
SDK1.6	3.66073e-30	-0.395543	0.477	0.404	1.33986e-25	INT.SST	SDK1
AP1S1.5	3.74674e-30	-0.310427	0.111	0.237	1.37134e-25	INT.SST	AP1S1
CNP.7	3.87549e-30	-0.50531	0.197	0.268	1.41847e-25	INT.SST	CNP
ARHGAP22.8	4.28244e-30	-0.523304	0.305	0.403	1.56742e-25	INT.SST	ARHGAP22
ZNF827.4	5.05686e-30	-0.265317	0.494	0.504	1.85086e-25	INT.SST	ZNF827
GFAP.7	5.57418e-30	-0.655896	0.043	0.13	2.04021e-25	INT.SST	GFAP
PHF21B.8	6.35642e-30	-0.346638	0.121	0.219	2.32651e-25	INT.SST	PHF21B
NEK7.8	6.45993e-30	-0.35443	0.276	0.367	2.3644e-25	INT.SST	NEK7
PVT1.5	6.61386e-30	-0.264451	0.176	0.302	2.42074e-25	INT.SST	PVT1
BAIAP2.8	6.9969e-30	-0.340219	0.353	0.366	2.56094e-25	INT.SST	BAIAP2
COBLL1.5	1.01987e-29	-0.320237	0.034	0.131	3.73282e-25	INT.SST	COBLL1
KCNN2.5	1.03303e-29	-0.275865	0.325	0.384	3.78098e-25	INT.SST	KCNN2
MAP4.6	1.45112e-29	-0.305166	0.7	0.643	5.31124e-25	INT.SST	MAP4
ENO2.8	1.73803e-29	-0.283403	0.58	0.462	6.36135e-25	INT.SST	ENO2
MTCH1.9	1.75489e-29	-0.454268	0.544	0.535	6.42309e-25	INT.SST	MTCH1
TSC22D4.5	1.96362e-29	-0.272948	0.126	0.227	7.18704e-25	INT.SST	TSC22D4
SOX5.8	2.30157e-29	-0.265378	0.687	0.603	8.42397e-25	INT.SST	SOX5
DYSF.5	2.35587e-29	-0.289653	0.132	0.268	8.6227e-25	INT.SST	DYSF
RGS4.9	2.44254e-29	-0.583845	0.387	0.371	8.93995e-25	INT.SST	RGS4
MT-CO1.9	2.68061e-29	-1.1827	0.792	0.753	9.81132e-25	INT.SST	MT-CO1
ERBB3.9	2.89432e-29	-0.282827	0.106	0.141	1.05935e-24	INT.SST	ERBB3
MT-ND5.9	3.02443e-29	-0.865659	0.431	0.453	1.10697e-24	INT.SST	MT-ND5
FAM189A2.9	3.02487e-29	-0.306788	0.14	0.144	1.10713e-24	INT.SST	FAM189A2
PSD2.6	3.34188e-29	-0.315469	0.153	0.262	1.22316e-24	INT.SST	PSD2
CARNS1.9	3.39824e-29	-0.321438	0.037	0.117	1.24379e-24	INT.SST	CARNS1
TBXAS1.7	5.0695e-29	-0.520298	0.023	0.102	1.85549e-24	INT.SST	TBXAS1
FGD4.8	5.73171e-29	-0.386856	0.473	0.429	2.09786e-24	INT.SST	FGD4
AC012494.1.9	5.88793e-29	-0.799023	0.079	0.168	2.15504e-24	INT.SST	AC012494.1
MIR3681HG.4	6.60288e-29	-0.260867	0.031	0.121	2.41672e-24	INT.SST	MIR3681HG
MT-CO2.9	1.06866e-28	-0.922304	0.65	0.636	3.91139e-24	INT.SST	MT-CO2
OAZ1.9	1.29269e-28	-0.560101	0.43	0.451	4.73137e-24	INT.SST	OAZ1
MT-ATP6.9	1.49232e-28	-1.02326	0.563	0.57	5.46205e-24	INT.SST	MT-ATP6
KIAA1958.7	2.09884e-28	-0.349154	0.369	0.461	7.68196e-24	INT.SST	KIAA1958
POLR2F.9	2.28577e-28	-0.613347	0.486	0.443	8.36616e-24	INT.SST	POLR2F
CAPS2.1	2.68992e-28	-0.293215	0.39	0.466	9.84537e-24	INT.SST	CAPS2
AP1S2.3	2.95223e-28	-0.255211	0.122	0.232	1.08055e-23	INT.SST	AP1S2
MROH7.6	3.03724e-28	-0.316574	0.186	0.294	1.11166e-23	INT.SST	MROH7
TBL1X.6	3.82352e-28	-0.363528	0.216	0.309	1.39945e-23	INT.SST	TBL1X
MT-CO3.9	3.87538e-28	-1.05269	0.701	0.689	1.41843e-23	INT.SST	MT-CO3
CNTNAP4.9	4.97882e-28	-0.617903	0.335	0.454	1.8223e-23	INT.SST	CNTNAP4
ELF2.5	5.15526e-28	-0.287281	0.618	0.577	1.88688e-23	INT.SST	ELF2
SEC62.7	5.23535e-28	-0.303161	0.631	0.54	1.91619e-23	INT.SST	SEC62
REEP3.2	1.16257e-27	-0.297686	0.303	0.408	4.25511e-23	INT.SST	REEP3
PSME4.4	1.17734e-27	-0.289438	0.568	0.548	4.30917e-23	INT.SST	PSME4
ARL6IP1.7	1.23007e-27	-0.333461	0.556	0.454	4.50218e-23	INT.SST	ARL6IP1
TPPP.8	1.52914e-27	-0.414866	0.485	0.451	5.5968e-23	INT.SST	TPPP
PCSK1N.7	1.61009e-27	-0.459974	0.425	0.373	5.89311e-23	INT.SST	PCSK1N
PXK.8	1.87749e-27	-0.545194	0.548	0.526	6.8718e-23	INT.SST	PXK
MT-ND4.9	2.38251e-27	-0.852143	0.562	0.578	8.72021e-23	INT.SST	MT-ND4
PPP1R21.3	5.79086e-27	-0.29187	0.501	0.515	2.11951e-22	INT.SST	PPP1R21
AC008571.2.9	7.7699e-27	-0.71102	0.063	0.137	2.84386e-22	INT.SST	AC008571.2
MYO10.8	8.26498e-27	-0.340604	0.155	0.259	3.02507e-22	INT.SST	MYO10
ITGB8.6	8.53173e-27	-0.327814	0.259	0.377	3.1227e-22	INT.SST	ITGB8
NECTIN1.2	9.53938e-27	-0.254898	0.184	0.311	3.49151e-22	INT.SST	NECTIN1
YWHAE.6	9.78893e-27	-0.290258	0.669	0.588	3.58285e-22	INT.SST	YWHAE
EFHD1.9	1.01579e-26	-0.298052	0.102	0.19	3.71789e-22	INT.SST	EFHD1
CHST1.5	1.13105e-26	-0.289299	0.182	0.304	4.13976e-22	INT.SST	CHST1
SLC7A14-AS1.9	1.14048e-26	-0.793287	0.262	0.303	4.17427e-22	INT.SST	SLC7A14-AS1
SNCB.8	1.14155e-26	-0.298022	0.467	0.364	4.17817e-22	INT.SST	SNCB
FGFR1.5	1.4356e-26	-0.299943	0.177	0.292	5.25445e-22	INT.SST	FGFR1
NAALADL2.8	1.56289e-26	-0.464509	0.572	0.577	5.72035e-22	INT.SST	NAALADL2
AC077690.1.4	1.58808e-26	-0.265366	0.194	0.299	5.81254e-22	INT.SST	AC077690.1
AC069228.1.6	2.35612e-26	-0.279952	0.287	0.322	8.62362e-22	INT.SST	AC069228.1
NPC1.7	2.59414e-26	-0.34372	0.314	0.417	9.4948e-22	INT.SST	NPC1
PDE8A.7	2.68771e-26	-0.413257	0.672	0.58	9.83728e-22	INT.SST	PDE8A
MSMO1.2	3.1963e-26	-0.256122	0.162	0.288	1.16988e-21	INT.SST	MSMO1
CTSB.7	4.79968e-26	-0.255499	0.529	0.418	1.75673e-21	INT.SST	CTSB
RAPGEF3.6	4.99338e-26	-0.250231	0.094	0.174	1.82763e-21	INT.SST	RAPGEF3
RASGEF1C.8	6.18929e-26	-0.515967	0.122	0.231	2.26534e-21	INT.SST	RASGEF1C
MT-ND3.9	6.28609e-26	-0.906583	0.417	0.452	2.30077e-21	INT.SST	MT-ND3
PRRG1.2	1.0251e-25	-0.250022	0.159	0.289	3.75198e-21	INT.SST	PRRG1
GUK1.9	1.24435e-25	-0.473425	0.294	0.377	4.55445e-21	INT.SST	GUK1
MFAP3L.6	1.31208e-25	-0.282217	0.244	0.354	4.80235e-21	INT.SST	MFAP3L
CHD4	1.6702e-25	-0.273218	0.267	0.39	6.11312e-21	INT.SST	CHD4
UNC5C.7	1.84749e-25	-0.393083	0.726	0.641	6.76202e-21	INT.SST	UNC5C
AC073475.1.7	2.06873e-25	-0.410675	0.24	0.343	7.57176e-21	INT.SST	AC073475.1
MIS18BP1.4	2.24185e-25	-0.253183	0.133	0.26	8.20538e-21	INT.SST	MIS18BP1
BTBD3.6	2.52941e-25	-0.345914	0.31	0.423	9.2579e-21	INT.SST	BTBD3
APLP1.9	3.287e-25	-0.423717	0.41	0.417	1.20307e-20	INT.SST	APLP1
AMER2.7	3.46368e-25	-0.396234	0.337	0.392	1.26774e-20	INT.SST	AMER2
DIRAS2.8	4.81662e-25	-0.472659	0.335	0.351	1.76293e-20	INT.SST	DIRAS2
SH3RF1.5	5.24716e-25	-0.283811	0.494	0.462	1.92051e-20	INT.SST	SH3RF1
DYNC1LI2.1	7.73751e-25	-0.286152	0.554	0.532	2.83201e-20	INT.SST	DYNC1LI2
PSEN1.7	8.91033e-25	-0.332115	0.562	0.521	3.26127e-20	INT.SST	PSEN1
IKZF2.6	1.04658e-24	-0.265182	0.179	0.288	3.83057e-20	INT.SST	IKZF2
PLK2.5	1.19457e-24	-0.264279	0.147	0.27	4.37226e-20	INT.SST	PLK2
SKP1.7	1.23299e-24	-0.342142	0.551	0.49	4.51287e-20	INT.SST	SKP1
LINC01630.8	1.64201e-24	-0.362692	0.075	0.175	6.00994e-20	INT.SST	LINC01630
ABCC4.8	1.93571e-24	-0.456149	0.118	0.219	7.0849e-20	INT.SST	ABCC4
ITM2B.6	2.13086e-24	-0.254244	0.712	0.614	7.79915e-20	INT.SST	ITM2B
TMBIM6.2	3.61671e-24	-0.259602	0.534	0.509	1.32375e-19	INT.SST	TMBIM6
CCDC85B.9	4.36329e-24	-0.468364	0.237	0.32	1.59701e-19	INT.SST	CCDC85B
NDUFA4.8	4.49607e-24	-0.435766	0.48	0.431	1.64561e-19	INT.SST	NDUFA4
PCSK6.8	4.5493e-24	-0.318527	0.347	0.284	1.66509e-19	INT.SST	PCSK6
NKAIN3.8	8.25456e-24	-0.53559	0.386	0.333	3.02125e-19	INT.SST	NKAIN3
NUDT3.7	8.70685e-24	-0.400798	0.508	0.465	3.18679e-19	INT.SST	NUDT3
BEX2.7	1.02876e-23	-0.289353	0.481	0.391	3.76537e-19	INT.SST	BEX2
GPSM2.7	1.10238e-23	-0.295814	0.283	0.366	4.0348e-19	INT.SST	GPSM2
HLF.7	1.58596e-23	-0.340695	0.395	0.415	5.80477e-19	INT.SST	HLF
GLDN.9	1.70081e-23	-0.37277	0.29	0.254	6.22512e-19	INT.SST	GLDN
AC087854.1.6	1.96937e-23	-0.31361	0.233	0.311	7.20811e-19	INT.SST	AC087854.1
CBX6.9	2.35588e-23	-0.330496	0.508	0.419	8.62277e-19	INT.SST	CBX6
ABCA2.8	3.26837e-23	-0.425346	0.342	0.398	1.19626e-18	INT.SST	ABCA2
NGRN.8	3.27815e-23	-0.342135	0.489	0.411	1.19984e-18	INT.SST	NGRN
AC110285.1.9	3.41022e-23	-0.274856	0.075	0.145	1.24818e-18	INT.SST	AC110285.1
SPP1.9	3.60819e-23	-0.433654	0.092	0.112	1.32063e-18	INT.SST	SPP1
BEX4.7	4.97546e-23	-0.292843	0.492	0.408	1.82107e-18	INT.SST	BEX4
KBTBD11.5	6.44016e-23	-0.281206	0.194	0.317	2.35716e-18	INT.SST	KBTBD11
RHEB.3	6.74623e-23	-0.302836	0.462	0.468	2.46919e-18	INT.SST	RHEB
BIN1.8	6.74697e-23	-0.303471	0.497	0.446	2.46946e-18	INT.SST	BIN1
FBXL16.9	8.71035e-23	-0.495601	0.376	0.363	3.18807e-18	INT.SST	FBXL16
RPL15.9	1.04762e-22	-0.424514	0.463	0.435	3.83441e-18	INT.SST	RPL15
LINC01090.7	1.09747e-22	-0.409179	0.085	0.174	4.01685e-18	INT.SST	LINC01090
FOXG1.5	1.10555e-22	-0.312068	0.333	0.404	4.04641e-18	INT.SST	FOXG1
AC090015.1.9	1.24271e-22	-0.398447	0.054	0.116	4.54846e-18	INT.SST	AC090015.1
QDPR.8	1.42589e-22	-0.36666	0.477	0.441	5.21889e-18	INT.SST	QDPR
FOXN2.7	1.58775e-22	-0.330407	0.363	0.391	5.81131e-18	INT.SST	FOXN2
TRIM59.9	1.66477e-22	-0.29896	0.064	0.115	6.09321e-18	INT.SST	TRIM59
ASAP2.2	1.7858e-22	-0.276782	0.417	0.46	6.53622e-18	INT.SST	ASAP2
SERINC3.7	1.84185e-22	-0.266782	0.542	0.454	6.74135e-18	INT.SST	SERINC3
LPAR6.9	1.99899e-22	-0.372711	0.053	0.129	7.31651e-18	INT.SST	LPAR6
JUND.8	2.0414e-22	-0.316507	0.535	0.456	7.47172e-18	INT.SST	JUND
AC060765.2.7	2.25741e-22	-0.459105	0.087	0.161	8.26236e-18	INT.SST	AC060765.2
MAL2.7	2.40685e-22	-0.318236	0.205	0.297	8.80932e-18	INT.SST	MAL2
DLEU1.7	2.4827e-22	-0.610589	0.298	0.347	9.08693e-18	INT.SST	DLEU1
EDA.6	3.03347e-22	-0.287481	0.071	0.167	1.11028e-17	INT.SST	EDA
SEPTIN3.6	3.06504e-22	-0.299095	0.479	0.41	1.12183e-17	INT.SST	SEPTIN3
YPEL2.3	3.08259e-22	-0.277937	0.495	0.463	1.12826e-17	INT.SST	YPEL2
CFL1.9	5.20799e-22	-0.464699	0.416	0.423	1.90618e-17	INT.SST	CFL1
A2M.9	5.44897e-22	-0.357484	0.056	0.131	1.99438e-17	INT.SST	A2M
AC091826.2.8	7.03061e-22	-0.352971	0.162	0.255	2.57327e-17	INT.SST	AC091826.2
DHCR24.5	7.44945e-22	-0.269306	0.144	0.255	2.72657e-17	INT.SST	DHCR24
AL109809.5.8	7.7481e-22	-0.428917	0.327	0.341	2.83588e-17	INT.SST	AL109809.5
IQCA1.8	8.38796e-22	-0.279789	0.218	0.326	3.07008e-17	INT.SST	IQCA1
CA11.7	9.43611e-22	-0.359348	0.338	0.372	3.45371e-17	INT.SST	CA11
FEZ1.7	9.59284e-22	-0.291786	0.538	0.517	3.51107e-17	INT.SST	FEZ1
SYT4.8	1.10304e-21	-0.28067	0.425	0.334	4.03723e-17	INT.SST	SYT4
TUBB3.7	1.21478e-21	-0.25728	0.401	0.308	4.44622e-17	INT.SST	TUBB3
ARID2.6	1.25693e-21	-0.255621	0.54	0.522	4.60048e-17	INT.SST	ARID2
NINJ2.7	1.33647e-21	-0.284527	0.043	0.114	4.89163e-17	INT.SST	NINJ2
RHOBTB1.4	1.33947e-21	-0.265023	0.238	0.327	4.90259e-17	INT.SST	RHOBTB1
AP3B1.7	1.42987e-21	-0.287366	0.525	0.515	5.23348e-17	INT.SST	AP3B1
UBC.7	1.59425e-21	-0.42083	0.45	0.436	5.83513e-17	INT.SST	UBC
UBB.9	2.31801e-21	-0.314819	0.411	0.345	8.48414e-17	INT.SST	UBB
ARHGEF2.3	2.49787e-21	-0.275794	0.279	0.374	9.14245e-17	INT.SST	ARHGEF2
SCARB2.1	2.6986e-21	-0.260272	0.545	0.529	9.87716e-17	INT.SST	SCARB2
GUCY1B1.5	2.75446e-21	-0.318003	0.312	0.401	1.00816e-16	INT.SST	GUCY1B1
SUN2.6	3.98682e-21	-0.267211	0.187	0.287	1.45922e-16	INT.SST	SUN2
KLF7.2	4.20257e-21	-0.27837	0.355	0.448	1.53818e-16	INT.SST	KLF7
RAP2A.5	4.41444e-21	-0.336948	0.39	0.408	1.61573e-16	INT.SST	RAP2A
KIF13B.7	4.86632e-21	-0.402196	0.369	0.415	1.78112e-16	INT.SST	KIF13B
TLE5.8	5.08883e-21	-0.351995	0.53	0.457	1.86256e-16	INT.SST	TLE5
PPIA.9	5.49928e-21	-0.34112	0.504	0.435	2.01279e-16	INT.SST	PPIA
MT-ND4L.9	5.90401e-21	-0.552871	0.258	0.273	2.16093e-16	INT.SST	MT-ND4L
MMD2.9	6.26886e-21	-0.462045	0.229	0.299	2.29447e-16	INT.SST	MMD2
HSPA8.8	6.36202e-21	-0.489584	0.335	0.372	2.32856e-16	INT.SST	HSPA8
UQCRH.8	7.40896e-21	-0.291045	0.496	0.412	2.71175e-16	INT.SST	UQCRH
RHOBTB3.5	8.16955e-21	-0.332184	0.328	0.379	2.99014e-16	INT.SST	RHOBTB3
NAT8L.7	1.09556e-20	-0.396788	0.322	0.387	4.00987e-16	INT.SST	NAT8L
NT5DC1.5	1.12663e-20	-0.343862	0.387	0.449	4.12357e-16	INT.SST	NT5DC1
YWHAQ.7	1.14082e-20	-0.312423	0.494	0.49	4.17551e-16	INT.SST	YWHAQ
MEGF11.8	1.24367e-20	-0.418987	0.107	0.189	4.55194e-16	INT.SST	MEGF11
RPL28.7	1.44897e-20	-0.267754	0.521	0.434	5.30338e-16	INT.SST	RPL28
RPL13.7	1.71827e-20	-0.44166	0.537	0.537	6.28905e-16	INT.SST	RPL13
LYN.8	1.72351e-20	-0.308295	0.082	0.128	6.30821e-16	INT.SST	LYN
ADAMTSL1.6	1.80391e-20	0.381775	0.238	0.161	6.60251e-16	INT.SST	ADAMTSL1
RAB40B.6	2.6821e-20	-0.303339	0.395	0.432	9.81677e-16	INT.SST	RAB40B
RPS28.6	2.75126e-20	-0.387849	0.432	0.405	1.00699e-15	INT.SST	RPS28
MOB3B.4	2.78257e-20	-0.348617	0.379	0.426	1.01845e-15	INT.SST	MOB3B
SPTLC2.7	3.1289e-20	-0.333227	0.387	0.439	1.14521e-15	INT.SST	SPTLC2
AKAP12.4	3.35416e-20	-0.360935	0.371	0.442	1.22766e-15	INT.SST	AKAP12
TLE4.8	3.43388e-20	-0.268944	0.481	0.447	1.25683e-15	INT.SST	TLE4
DSTN.6	3.62837e-20	-0.266148	0.485	0.423	1.32802e-15	INT.SST	DSTN
SORCS2.8	5.20783e-20	-0.339745	0.387	0.443	1.90612e-15	INT.SST	SORCS2
PTAR1.3	5.39206e-20	-0.253476	0.259	0.34	1.97355e-15	INT.SST	PTAR1
TOLLIP.7	6.25396e-20	-0.351131	0.367	0.382	2.28901e-15	INT.SST	TOLLIP
CNTN2.9	7.07835e-20	-0.374097	0.273	0.287	2.59075e-15	INT.SST	CNTN2
ADGRA3.7	8.40586e-20	-0.28568	0.253	0.275	3.07663e-15	INT.SST	ADGRA3
SPON1.8	8.74322e-20	-0.40753	0.125	0.208	3.20011e-15	INT.SST	SPON1
LINC02055.7	9.03066e-20	-0.413919	0.113	0.182	3.30531e-15	INT.SST	LINC02055
WSB2.9	9.4488e-20	-0.322071	0.433	0.377	3.45835e-15	INT.SST	WSB2
PFN2.9	9.87977e-20	-0.408592	0.306	0.352	3.6161e-15	INT.SST	PFN2
RYBP.6	1.1394e-19	-0.283852	0.537	0.479	4.17031e-15	INT.SST	RYBP
LAMP2.6	1.25133e-19	-0.367925	0.392	0.416	4.58e-15	INT.SST	LAMP2
PRXL2A.6	1.55159e-19	-0.340018	0.373	0.435	5.67898e-15	INT.SST	PRXL2A
MFSD4A.6	1.6973e-19	-0.261128	0.206	0.3	6.21228e-15	INT.SST	MFSD4A
RGS20.9	1.80504e-19	-0.365988	0.154	0.205	6.60663e-15	INT.SST	RGS20
AL392023.2.7	1.89776e-19	-0.322378	0.125	0.218	6.94599e-15	INT.SST	AL392023.2
ENO1.5	2.3723e-19	-0.348873	0.325	0.387	8.68285e-15	INT.SST	ENO1
AL163541.1.9	2.72501e-19	-0.60731	0.053	0.131	9.97382e-15	INT.SST	AL163541.1
HPSE2.8	3.29467e-19	-0.720534	0.125	0.182	1.20588e-14	INT.SST	HPSE2
ECHDC2.3	3.6697e-19	-0.25024	0.286	0.38	1.34315e-14	INT.SST	ECHDC2
LINC01170.8	4.19367e-19	-0.504107	0.11	0.143	1.53492e-14	INT.SST	LINC01170
ZNF804B.8	4.41188e-19	-0.340907	0.237	0.351	1.61479e-14	INT.SST	ZNF804B
EPS8.7	5.05878e-19	-0.263916	0.248	0.245	1.85156e-14	INT.SST	EPS8
EEF1A2.8	7.61327e-19	-0.359246	0.443	0.388	2.78653e-14	INT.SST	EEF1A2
RUNX1.9	1.0268e-18	-0.487614	0.092	0.171	3.75821e-14	INT.SST	RUNX1
NSMF.6	1.0683e-18	-0.339421	0.26	0.356	3.91009e-14	INT.SST	NSMF
MARCKS.9	1.18481e-18	-0.366433	0.392	0.379	4.33653e-14	INT.SST	MARCKS
RHOBTB2.5	1.2037e-18	-0.272167	0.291	0.36	4.40565e-14	INT.SST	RHOBTB2
TPI1.9	1.29116e-18	-0.41431	0.263	0.313	4.72579e-14	INT.SST	TPI1
PEA15.9	1.5109e-18	-0.390775	0.395	0.392	5.53006e-14	INT.SST	PEA15
AC021613.1.7	1.55309e-18	-0.254608	0.075	0.147	5.68447e-14	INT.SST	AC021613.1
TPCN1.6	1.56774e-18	-0.279017	0.387	0.436	5.73808e-14	INT.SST	TPCN1
AP2M1.8	1.63466e-18	-0.408583	0.34	0.377	5.98301e-14	INT.SST	AP2M1
GDI1.9	1.65431e-18	-0.324295	0.488	0.453	6.05493e-14	INT.SST	GDI1
TPT1.8	1.79634e-18	-0.257725	0.484	0.406	6.57478e-14	INT.SST	TPT1
FAM102A.3	1.81734e-18	-0.250224	0.29	0.372	6.65164e-14	INT.SST	FAM102A
MTPN.8	2.00275e-18	-0.397093	0.409	0.403	7.33025e-14	INT.SST	MTPN
ALDOC.5	2.14891e-18	-0.31671	0.264	0.258	7.86524e-14	INT.SST	ALDOC
AC006059.1.4	2.73041e-18	-0.275898	0.262	0.319	9.99359e-14	INT.SST	AC006059.1
CLDND1.8	2.90927e-18	-0.39694	0.35	0.364	1.06482e-13	INT.SST	CLDND1
BNIP3.8	2.91313e-18	-0.389752	0.318	0.362	1.06624e-13	INT.SST	BNIP3
VCAN.8	4.26796e-18	-0.548164	0.074	0.129	1.56212e-13	INT.SST	VCAN
RPLP1.7	5.05882e-18	-0.405906	0.389	0.399	1.85158e-13	INT.SST	RPLP1
SNX3.6	5.4475e-18	-0.329626	0.43	0.43	1.99384e-13	INT.SST	SNX3
HINT1.8	7.75227e-18	-0.337757	0.411	0.374	2.83741e-13	INT.SST	HINT1
FKBP1A.6	8.98865e-18	-0.347624	0.308	0.368	3.28994e-13	INT.SST	FKBP1A
FAM3C.5	9.39427e-18	-0.254184	0.477	0.415	3.4384e-13	INT.SST	FAM3C
ELOVL5.5	1.10483e-17	-0.258526	0.301	0.371	4.04377e-13	INT.SST	ELOVL5
TMEM163.5	1.33539e-17	-0.276371	0.176	0.267	4.88766e-13	INT.SST	TMEM163
RPL10.6	1.35088e-17	-0.338241	0.44	0.442	4.94436e-13	INT.SST	RPL10
ARF1.8	1.40813e-17	-0.266614	0.48	0.416	5.15391e-13	INT.SST	ARF1
NCDN.8	1.66982e-17	-0.410457	0.423	0.389	6.1117e-13	INT.SST	NCDN
ATG4C.7	1.80977e-17	-0.318611	0.463	0.455	6.62393e-13	INT.SST	ATG4C
KCNH5.6	2.12823e-17	-0.25785	0.302	0.314	7.78954e-13	INT.SST	KCNH5
AC120193.1.6	2.94684e-17	-0.330329	0.183	0.263	1.07857e-12	INT.SST	AC120193.1
RPS15.8	3.06128e-17	-0.354043	0.429	0.4	1.12046e-12	INT.SST	RPS15
TUBB4A.8	3.0874e-17	-0.379192	0.333	0.333	1.13002e-12	INT.SST	TUBB4A
CRYAB.4	3.35369e-17	-0.257149	0.085	0.139	1.22748e-12	INT.SST	CRYAB
ARF3.9	3.53508e-17	-0.323486	0.424	0.388	1.29387e-12	INT.SST	ARF3
COLGALT2.7	4.3933e-17	-0.277807	0.509	0.486	1.60799e-12	INT.SST	COLGALT2
SOD2.6	4.59184e-17	-0.318166	0.454	0.442	1.68066e-12	INT.SST	SOD2
RPS27.6	5.83015e-17	-0.373005	0.438	0.449	2.13389e-12	INT.SST	RPS27
RPL7A.8	6.15076e-17	-0.38635	0.363	0.386	2.25124e-12	INT.SST	RPL7A
NUDT4.6	9.46901e-17	-0.334781	0.289	0.351	3.46575e-12	INT.SST	NUDT4
FTCDNL1.2	1.04261e-16	-0.263747	0.343	0.414	3.81606e-12	INT.SST	FTCDNL1
C9orf16.6	1.6457e-16	-0.310988	0.179	0.263	6.02342e-12	INT.SST	C9orf16
PITPNB.1	2.42778e-16	-0.251828	0.402	0.447	8.88591e-12	INT.SST	PITPNB
WBP2.7	2.79089e-16	-0.351817	0.346	0.391	1.02149e-11	INT.SST	WBP2
STX1A.7	3.50136e-16	-0.287476	0.336	0.329	1.28153e-11	INT.SST	STX1A
LRRC3B.7	3.62935e-16	-0.308312	0.25	0.27	1.32838e-11	INT.SST	LRRC3B
PTPRF.4	4.56726e-16	-0.251071	0.372	0.414	1.67166e-11	INT.SST	PTPRF
GABARAP.5	5.00829e-16	-0.314462	0.208	0.28	1.83308e-11	INT.SST	GABARAP
ST6GAL1.8	5.28068e-16	-0.728027	0.323	0.338	1.93278e-11	INT.SST	ST6GAL1
DDN.6	6.3923e-16	-0.262733	0.08	0.155	2.33964e-11	INT.SST	DDN
RPL3.7	6.62882e-16	-0.346345	0.415	0.391	2.42621e-11	INT.SST	RPL3
OTUD7B.8	6.95169e-16	-0.285233	0.365	0.407	2.54439e-11	INT.SST	OTUD7B
EID1.8	6.97764e-16	-0.314538	0.461	0.417	2.55389e-11	INT.SST	EID1
ADGRB2.7	8.59593e-16	-0.29482	0.32	0.369	3.1462e-11	INT.SST	ADGRB2
AC109466.1.7	9.0596e-16	-0.463162	0.114	0.2	3.3159e-11	INT.SST	AC109466.1
GPCPD1.5	1.35353e-15	-0.303364	0.34	0.391	4.95405e-11	INT.SST	GPCPD1
LINC00511.9	1.54236e-15	-0.402744	0.407	0.382	5.6452e-11	INT.SST	LINC00511
PTMS.8	1.76174e-15	-0.318836	0.359	0.342	6.44814e-11	INT.SST	PTMS
PTP4A2.8	1.88294e-15	-0.322848	0.35	0.39	6.89175e-11	INT.SST	PTP4A2
LGR4.3	1.96592e-15	-0.271317	0.334	0.372	7.19547e-11	INT.SST	LGR4
RPL18.7	2.22543e-15	-0.363886	0.34	0.37	8.1453e-11	INT.SST	RPL18
OGFRL1.9	2.46442e-15	-0.269817	0.445	0.433	9.02002e-11	INT.SST	OGFRL1
EEF2.9	2.51156e-15	-0.389233	0.342	0.356	9.19257e-11	INT.SST	EEF2
EIF1AX.7	2.52474e-15	-0.333655	0.415	0.387	9.24081e-11	INT.SST	EIF1AX
RPSA.7	3.01413e-15	-0.35181	0.376	0.383	1.1032e-10	INT.SST	RPSA
CD81.5	3.36498e-15	-0.286905	0.288	0.344	1.23162e-10	INT.SST	CD81
DEPTOR.8	3.78014e-15	-0.281194	0.334	0.315	1.38357e-10	INT.SST	DEPTOR
RPS14.9	4.21189e-15	-0.3723	0.368	0.385	1.54159e-10	INT.SST	RPS14
MIF.8	4.2373e-15	-0.338311	0.281	0.264	1.55089e-10	INT.SST	MIF
ITM2C.7	4.73939e-15	-0.260017	0.429	0.38	1.73466e-10	INT.SST	ITM2C
MLLT11.7	4.84925e-15	-0.257449	0.357	0.305	1.77487e-10	INT.SST	MLLT11
SASH1.7	4.92586e-15	-0.405859	0.404	0.499	1.80291e-10	INT.SST	SASH1
RPS23.5	5.39679e-15	-0.294998	0.366	0.333	1.97528e-10	INT.SST	RPS23
LPCAT2.6	6.85667e-15	-0.260525	0.061	0.108	2.50961e-10	INT.SST	LPCAT2
ATP6V0E2.7	1.03204e-14	-0.31051	0.464	0.445	3.77737e-10	INT.SST	ATP6V0E2
ZMAT3.6	1.70586e-14	-0.274869	0.437	0.428	6.2436e-10	INT.SST	ZMAT3
RPL9.6	2.19712e-14	-0.261497	0.432	0.38	8.04169e-10	INT.SST	RPL9
RPL19.7	2.24088e-14	-0.262221	0.383	0.341	8.20183e-10	INT.SST	RPL19
SRP14.8	2.24306e-14	-0.338044	0.364	0.354	8.20984e-10	INT.SST	SRP14
BSG.8	2.24769e-14	-0.336465	0.377	0.411	8.22678e-10	INT.SST	BSG
VDAC1.6	2.35545e-14	-0.310925	0.382	0.383	8.62119e-10	INT.SST	VDAC1
SLIT2.6	2.73088e-14	0.251064	0.496	0.39	9.99528e-10	INT.SST	SLIT2
MT-ATP8.9	2.96231e-14	-0.524053	0.215	0.23	1.08423e-09	INT.SST	MT-ATP8
GPX4.8	6.39539e-14	-0.325912	0.368	0.349	2.34078e-09	INT.SST	GPX4
COX4I1.8	7.2764e-14	-0.361383	0.328	0.361	2.66323e-09	INT.SST	COX4I1
ATP5MPL.8	7.80865e-14	-0.33078	0.361	0.357	2.85804e-09	INT.SST	ATP5MPL
SCOC.8	8.29405e-14	-0.301582	0.38	0.345	3.03571e-09	INT.SST	SCOC
ADIPOR2.7	8.81576e-14	-0.275894	0.407	0.402	3.22666e-09	INT.SST	ADIPOR2
PLCXD3.6	1.08744e-13	-0.2587	0.113	0.178	3.98014e-09	INT.SST	PLCXD3
PCDH17.5	1.17919e-13	-0.274438	0.369	0.397	4.31596e-09	INT.SST	PCDH17
MICOS10.8	1.30396e-13	-0.272342	0.404	0.351	4.77262e-09	INT.SST	MICOS10
AL392086.3.8	1.40011e-13	-0.261969	0.154	0.193	5.12455e-09	INT.SST	AL392086.3
DNAJA1.6	1.54168e-13	-0.29096	0.365	0.351	5.64269e-09	INT.SST	DNAJA1
RPS18.7	1.93143e-13	-0.26407	0.424	0.365	7.06924e-09	INT.SST	RPS18
SCN1B.6	2.28773e-13	-0.277003	0.278	0.263	8.37334e-09	INT.SST	SCN1B
LYNX1.7	2.47838e-13	-0.332476	0.222	0.263	9.07111e-09	INT.SST	LYNX1
GHITM.8	2.48234e-13	-0.314782	0.339	0.318	9.0856e-09	INT.SST	GHITM
FKBP8.8	2.63961e-13	-0.275785	0.409	0.376	9.66125e-09	INT.SST	FKBP8
ATP5F1B.8	3.55672e-13	-0.301049	0.422	0.386	1.3018e-08	INT.SST	ATP5F1B
CEND1.8	3.87356e-13	-0.33002	0.332	0.339	1.41776e-08	INT.SST	CEND1
EIF5.5	3.9389e-13	-0.266758	0.447	0.414	1.44168e-08	INT.SST	EIF5
LDHB.6	4.06225e-13	-0.306708	0.358	0.39	1.48682e-08	INT.SST	LDHB
RPS27A.6	4.32354e-13	-0.271107	0.423	0.375	1.58246e-08	INT.SST	RPS27A
RPS2.6	4.65342e-13	-0.314752	0.328	0.356	1.7032e-08	INT.SST	RPS2
SLC25A3.7	5.04388e-13	-0.286906	0.415	0.385	1.84611e-08	INT.SST	SLC25A3
ATP6AP2.7	5.13334e-13	-0.254774	0.408	0.356	1.87885e-08	INT.SST	ATP6AP2
PGAM1.7	6.41165e-13	-0.315759	0.315	0.328	2.34673e-08	INT.SST	PGAM1
CPB2-AS1.6	6.56887e-13	-0.289791	0.297	0.331	2.40427e-08	INT.SST	CPB2-AS1
CDK5R1.6	6.734e-13	-0.268572	0.369	0.326	2.46471e-08	INT.SST	CDK5R1
TUBA4A.7	7.19245e-13	-0.328485	0.203	0.252	2.63251e-08	INT.SST	TUBA4A
COX6A1.8	7.5087e-13	-0.354835	0.249	0.269	2.74826e-08	INT.SST	COX6A1
SEPTIN8.4	8.55764e-13	-0.251204	0.376	0.411	3.13218e-08	INT.SST	SEPTIN8
AOAH.8	8.73936e-13	-0.449789	0.138	0.201	3.19869e-08	INT.SST	AOAH
RUNDC3A.7	9.27168e-13	-0.272134	0.383	0.367	3.39353e-08	INT.SST	RUNDC3A
KIF6.8	1.14559e-12	-0.295292	0.211	0.219	4.19296e-08	INT.SST	KIF6
HIF1A.5	1.16457e-12	-0.251203	0.376	0.426	4.26246e-08	INT.SST	HIF1A
RPL36.7	1.29337e-12	-0.272714	0.352	0.323	4.73385e-08	INT.SST	RPL36
ARHGDIG.6	1.4458e-12	-0.267274	0.286	0.256	5.29179e-08	INT.SST	ARHGDIG
ZFAND5.7	1.47296e-12	-0.300561	0.467	0.461	5.39117e-08	INT.SST	ZFAND5
RPL26.5	1.56241e-12	-0.278341	0.387	0.355	5.71858e-08	INT.SST	RPL26
COX5B.6	1.78562e-12	-0.290658	0.263	0.294	6.53555e-08	INT.SST	COX5B
EPHA5.5	1.85713e-12	-0.251612	0.359	0.389	6.79729e-08	INT.SST	EPHA5
DBNDD2.6	2.22588e-12	-0.250914	0.162	0.21	8.14695e-08	INT.SST	DBNDD2
SVIP.7	3.29838e-12	-0.278686	0.223	0.266	1.20724e-07	INT.SST	SVIP
SOD1.8	3.53707e-12	-0.254967	0.402	0.351	1.2946e-07	INT.SST	SOD1
ISCU.6	4.00523e-12	-0.256366	0.359	0.329	1.46595e-07	INT.SST	ISCU
PINK1.6	4.42807e-12	-0.272734	0.35	0.338	1.62072e-07	INT.SST	PINK1
RPS19.6	5.47437e-12	-0.26859	0.387	0.359	2.00367e-07	INT.SST	RPS19
RNASEK.5	5.97597e-12	-0.278745	0.287	0.306	2.18727e-07	INT.SST	RNASEK
SNCG.8	6.92056e-12	-0.273054	0.151	0.156	2.53299e-07	INT.SST	SNCG
UHMK1.6	7.42865e-12	-0.29878	0.346	0.361	2.71896e-07	INT.SST	UHMK1
CAMKMT.7	7.69582e-12	-0.298052	0.395	0.436	2.81675e-07	INT.SST	CAMKMT
RPL21.8	8.10629e-12	-0.290737	0.439	0.414	2.96698e-07	INT.SST	RPL21
TUBB.8	8.37098e-12	-0.293218	0.312	0.289	3.06386e-07	INT.SST	TUBB
RTL8C.8	9.01335e-12	-0.310815	0.266	0.286	3.29898e-07	INT.SST	RTL8C
CHCHD2.7	1.34684e-11	-0.273664	0.335	0.324	4.92957e-07	INT.SST	CHCHD2
SERF2.3	1.81414e-11	-0.263064	0.237	0.275	6.63993e-07	INT.SST	SERF2
PIN1.4	2.16432e-11	-0.267215	0.341	0.352	7.92162e-07	INT.SST	PIN1
ZNF710.5	2.58635e-11	-0.266819	0.284	0.296	9.46632e-07	INT.SST	ZNF710
COX7C.7	2.96099e-11	-0.266404	0.381	0.359	1.08375e-06	INT.SST	COX7C
ATP5F1E.5	3.27565e-11	-0.297962	0.294	0.319	1.19892e-06	INT.SST	ATP5F1E
ATP6V1G2.8	3.35835e-11	-0.299209	0.215	0.253	1.22919e-06	INT.SST	ATP6V1G2
RPS3A.5	3.92719e-11	-0.281656	0.345	0.333	1.43739e-06	INT.SST	RPS3A
UBA52.6	6.1782e-11	-0.280063	0.288	0.282	2.26128e-06	INT.SST	UBA52
DOCK2.9	6.85223e-11	-0.344383	0.143	0.154	2.50799e-06	INT.SST	DOCK2
FAU.6	9.00428e-11	-0.265355	0.297	0.289	3.29566e-06	INT.SST	FAU
ATP5F1D.6	9.70247e-11	-0.286605	0.243	0.279	3.5512e-06	INT.SST	ATP5F1D
ATP5MC3.7	1.28244e-10	-0.275772	0.235	0.26	4.69385e-06	INT.SST	ATP5MC3
VXN.5	2.5634e-10	-0.276305	0.32	0.364	9.38231e-06	INT.SST	VXN
RPL8.6	3.33627e-10	-0.266981	0.333	0.311	1.22111e-05	INT.SST	RPL8
LHFPL2.8	3.9495e-10	-0.309785	0.26	0.28	1.44556e-05	INT.SST	LHFPL2
HSPA1A.3	4.91617e-10	-0.25431	0.11	0.139	1.79937e-05	INT.SST	HSPA1A
BRK1.4	4.97185e-10	-0.261019	0.253	0.292	1.81975e-05	INT.SST	BRK1
CYCS.8	5.07767e-10	-0.266389	0.302	0.292	1.85848e-05	INT.SST	CYCS
NDUFA13.7	5.93628e-10	-0.2606	0.389	0.371	2.17274e-05	INT.SST	NDUFA13
RPL29.5	8.70678e-10	-0.270856	0.289	0.296	3.18677e-05	INT.SST	RPL29
RPLP2.4	1.44004e-09	-0.252931	0.359	0.357	5.27068e-05	INT.SST	RPLP2
RNF187.7	1.44592e-09	-0.284541	0.278	0.284	5.2922e-05	INT.SST	RNF187
ATP6AP1.6	1.64237e-09	-0.259043	0.284	0.282	6.01125e-05	INT.SST	ATP6AP1
LUZP2.7	1.74031e-09	-0.38417	0.279	0.271	6.36969e-05	INT.SST	LUZP2
AC008415.1.5	1.84709e-09	-0.263788	0.077	0.127	6.76054e-05	INT.SST	AC008415.1
MYO16.8	2.24866e-09	-0.318454	0.182	0.254	8.23032e-05	INT.SST	MYO16
DYNLRB1.7	4.78964e-09	-0.251226	0.249	0.255	0.000175306	INT.SST	DYNLRB1
CTSD.3	4.97136e-09	-0.250544	0.259	0.282	0.000181957	INT.SST	CTSD
RPL18A.6	6.58843e-09	-0.262612	0.257	0.268	0.000241143	INT.SST	RPL18A
TUBB4B.8	1.57357e-08	-0.274033	0.223	0.243	0.000575942	INT.SST	TUBB4B
TMEM160.6	1.91583e-08	-0.256259	0.192	0.234	0.000701213	INT.SST	TMEM160
AL354809.1.8	4.1942e-08	-0.25418	0.102	0.141	0.00153512	INT.SST	AL354809.1
MTRNR2L12.7	2.9726e-07	-0.256122	0.129	0.138	0.01088	INT.SST	MTRNR2L12
PNMA8B.7	7.42551e-07	-0.252221	0.207	0.243	0.0271781	INT.SST	PNMA8B
AC109466.1.8	0	2.04373	0.878	0.171	0	MSN.4	AC109466.1
CASC15.9	0	1.88787	0.992	0.394	0	MSN.4	CASC15
AC008415.1.6	0	1.74221	0.84	0.098	0	MSN.4	AC008415.1
AC073091.3.8	0	1.73487	0.914	0.164	0	MSN.4	AC073091.3
IL1RAPL2.8	0	1.53018	0.902	0.171	0	MSN.4	IL1RAPL2
NRG1.7	0	1.52928	0.987	0.4	0	MSN.4	NRG1
AC060765.2.8	0	1.52557	0.775	0.135	0	MSN.4	AC060765.2
CLSTN2.8	0	1.41086	0.988	0.422	0	MSN.4	CLSTN2
CPNE4.9	0	1.38549	0.983	0.306	0	MSN.4	CPNE4
FSTL4.9	0	1.35781	0.983	0.356	0	MSN.4	FSTL4
PHACTR1.8	0	1.3373	0.997	0.773	0	MSN.4	PHACTR1
CADPS2.9	0	1.22726	0.982	0.433	0	MSN.4	CADPS2
FRMPD4.10	0	1.17875	0.992	0.544	0	MSN.4	FRMPD4
KCNH7.8	0	1.11975	0.978	0.426	0	MSN.4	KCNH7
PTPRT.6	0	1.11682	0.985	0.461	0	MSN.4	PTPRT
AGBL4.9	0	1.09049	0.992	0.628	0	MSN.4	AGBL4
RXFP1.8	0	1.08021	0.959	0.174	0	MSN.4	RXFP1
RYR2.8	0	1.06406	0.996	0.617	0	MSN.4	RYR2
NKAIN2.9	0	1.063	0.993	0.719	0	MSN.4	NKAIN2
HECW1.7	0	1.01365	0.978	0.503	0	MSN.4	HECW1
RALYL.9	0	1.00786	0.996	0.607	0	MSN.4	RALYL
GALNT17.9	0	1.00266	0.991	0.506	0	MSN.4	GALNT17
HS3ST2.8	0	1.00217	0.949	0.151	0	MSN.4	HS3ST2
AC016687.2	0	0.991738	0.462	0.032	0	MSN.4	AC016687.2
KCNQ5.7	0	0.989004	0.992	0.586	0	MSN.4	KCNQ5
ZNF385B.8	0	0.9809	0.984	0.446	0	MSN.4	ZNF385B
ST6GALNAC5.8	0	0.972935	0.986	0.432	0	MSN.4	ST6GALNAC5
CCDC85A.7	0	0.965072	0.965	0.362	0	MSN.4	CCDC85A
SLC22A10.10	0	0.965034	0.933	0.228	0	MSN.4	SLC22A10
KCNB2.9	0	0.952435	0.975	0.381	0	MSN.4	KCNB2
CNTN3.7	0	0.949324	0.979	0.391	0	MSN.4	CNTN3
STXBP5L.7	0	0.947349	0.995	0.634	0	MSN.4	STXBP5L
CCSER1.8	0	0.944509	0.993	0.642	0	MSN.4	CCSER1
CELF4.7	0	0.940993	0.995	0.527	0	MSN.4	CELF4
TENM4.7	0	0.940134	0.982	0.553	0	MSN.4	TENM4
LRRK1.8	0	0.939852	0.951	0.269	0	MSN.4	LRRK1
TLL1.1	0	0.937058	0.881	0.059	0	MSN.4	TLL1
DNAH6.7	0	0.927395	0.949	0.284	0	MSN.4	DNAH6
SORCS1.9	0	0.91719	0.977	0.402	0	MSN.4	SORCS1
GRM8.4	0	0.916886	0.885	0.235	0	MSN.4	GRM8
EPHA3.5	0	0.903799	0.933	0.239	0	MSN.4	EPHA3
ARPP21.8	0	0.899237	0.993	0.542	0	MSN.4	ARPP21
DPP10.10	0	0.896611	0.996	0.779	0	MSN.4	DPP10
PDE1A.8	0	0.890424	0.986	0.496	0	MSN.4	PDE1A
FOXP2.9	0	0.874757	0.952	0.201	0	MSN.4	FOXP2
MDGA2.9	0	0.873951	0.991	0.62	0	MSN.4	MDGA2
FMN1.8	0	0.860739	0.974	0.451	0	MSN.4	FMN1
KHDRBS3.9	0	0.859623	0.985	0.573	0	MSN.4	KHDRBS3
RBFOX3.8	0	0.842629	0.986	0.466	0	MSN.4	RBFOX3
GABRG3.8	0	0.839763	0.975	0.42	0	MSN.4	GABRG3
POU6F2.7	0	0.833764	0.958	0.313	0	MSN.4	POU6F2
RORB.10	0	0.815075	0.957	0.338	0	MSN.4	RORB
CAMK2D.3	0	0.803388	0.983	0.587	0	MSN.4	CAMK2D
STXBP5-AS1.8	0	0.78476	0.967	0.362	0	MSN.4	STXBP5-AS1
LINC02263.8	0	0.756958	0.812	0.146	0	MSN.4	LINC02263
AC009899.1.5	0	0.755879	0.935	0.329	0	MSN.4	AC009899.1
FAM189A1.7	0	0.755764	0.967	0.397	0	MSN.4	FAM189A1
NYAP2.5	0	0.731272	0.932	0.276	0	MSN.4	NYAP2
LINC01821.2	0	0.730795	0.669	0.107	0	MSN.4	LINC01821
RAB27B.4	0	0.7205	0.946	0.349	0	MSN.4	RAB27B
BMPER.7	0	0.714302	0.945	0.385	0	MSN.4	BMPER
KCNT2.8	0	0.708162	0.961	0.349	0	MSN.4	KCNT2
CNTN5.9	0	0.706156	0.989	0.475	0	MSN.4	CNTN5
UNC13C.8	0	0.704623	0.936	0.315	0	MSN.4	UNC13C
AP003066.1	0	0.685386	0.612	0.029	0	MSN.4	AP003066.1
SV2B.10	0	0.680736	0.984	0.417	0	MSN.4	SV2B
AC073365.1.8	0	0.674346	0.76	0.188	0	MSN.4	AC073365.1
HS3ST4.10	0	0.668743	0.947	0.252	0	MSN.4	HS3ST4
LINC01378.8	0	0.661707	0.819	0.221	0	MSN.4	LINC01378
SRRM4.8	0	0.658232	0.978	0.438	0	MSN.4	SRRM4
CDH8.6	0	0.656635	0.975	0.422	0	MSN.4	CDH8
MICAL2.8	0	0.656225	0.975	0.438	0	MSN.4	MICAL2
AC021134.1	0	0.641133	0.493	0.025	0	MSN.4	AC021134.1
BCL11A.7	0	0.633021	0.956	0.357	0	MSN.4	BCL11A
AP000943.2.4	0	0.629415	0.805	0.205	0	MSN.4	AP000943.2
LINC01811.8	0	0.628832	0.816	0.176	0	MSN.4	LINC01811
AL138927.1.1	0	0.622029	0.599	0.035	0	MSN.4	AL138927.1
MKX	0	0.610482	0.842	0.129	0	MSN.4	MKX
OCA2.1	0	0.608474	0.844	0.171	0	MSN.4	OCA2
CABP1.10	0	0.602004	0.987	0.457	0	MSN.4	CABP1
AC073091.4	0	0.597348	0.58	0.083	0	MSN.4	AC073091.4
LY86-AS1.9	0	0.593559	0.892	0.262	0	MSN.4	LY86-AS1
LINC01122.9	0	0.591665	0.953	0.378	0	MSN.4	LINC01122
AL033539.2	0	0.580884	0.837	0.026	0	MSN.4	AL033539.2
EPHA5.6	0	0.580653	0.945	0.367	0	MSN.4	EPHA5
OLFM3.9	0	0.579924	0.978	0.403	0	MSN.4	OLFM3
DPY19L1.3	0	0.579782	0.926	0.325	0	MSN.4	DPY19L1
BASP1-AS1.7	0	0.579672	0.971	0.37	0	MSN.4	BASP1-AS1
LINC02217.8	0	0.574189	0.904	0.177	0	MSN.4	LINC02217
ANKRD34C-AS1.9	0	0.572775	0.929	0.286	0	MSN.4	ANKRD34C-AS1
ARSJ	0	0.569539	0.835	0.073	0	MSN.4	ARSJ
GHR.5	0	0.566261	0.844	0.26	0	MSN.4	GHR
NDST3.7	0	0.56169	0.952	0.355	0	MSN.4	NDST3
SLIT1.7	0	0.55977	0.962	0.368	0	MSN.4	SLIT1
TSHZ2.7	0	0.558582	0.833	0.224	0	MSN.4	TSHZ2
LIN7A.6	0	0.557875	0.918	0.322	0	MSN.4	LIN7A
ANKRD33B.6	0	0.556658	0.924	0.291	0	MSN.4	ANKRD33B
MIR137HG.7	0	0.553371	0.957	0.363	0	MSN.4	MIR137HG
NWD2.8	0	0.551984	0.911	0.259	0	MSN.4	NWD2
TRABD2A	0	0.550176	0.82	0.044	0	MSN.4	TRABD2A
DACH1.5	0	0.540776	0.835	0.16	0	MSN.4	DACH1
TRMT9B.6	0	0.540093	0.932	0.336	0	MSN.4	TRMT9B
ALDH1A2.2	0	0.53175	0.782	0.157	0	MSN.4	ALDH1A2
ATP8B1.3	0	0.527132	0.892	0.243	0	MSN.4	ATP8B1
ZMAT4.9	0	0.513614	0.941	0.353	0	MSN.4	ZMAT4
ANO3.9	0	0.504509	0.919	0.276	0	MSN.4	ANO3
SMYD2.2	0	0.50129	0.862	0.224	0	MSN.4	SMYD2
COL11A1.6	0	0.496508	0.938	0.287	0	MSN.4	COL11A1
DNAH14.6	0	0.491668	0.85	0.227	0	MSN.4	DNAH14
COL12A1.6	0	0.486434	0.735	0.164	0	MSN.4	COL12A1
CDH7.5	0	0.485411	0.825	0.154	0	MSN.4	CDH7
SATB1-AS1.7	0	0.472838	0.902	0.28	0	MSN.4	SATB1-AS1
AL138701.2.1	0	0.472412	0.78	0.123	0	MSN.4	AL138701.2
SLC8A3.7	0	0.470186	0.94	0.348	0	MSN.4	SLC8A3
OSBPL10.7	0	0.469176	0.927	0.324	0	MSN.4	OSBPL10
SIDT1.8	0	0.468046	0.923	0.328	0	MSN.4	SIDT1
NIPAL2.7	0	0.45649	0.909	0.309	0	MSN.4	NIPAL2
AL391117.1	0	0.455065	0.593	0.061	0	MSN.4	AL391117.1
SPHKAP.4	0	0.453568	0.803	0.128	0	MSN.4	SPHKAP
AC008127.1	0	0.451932	0.758	0.07	0	MSN.4	AC008127.1
AC019211.1.9	0	0.451538	0.796	0.219	0	MSN.4	AC019211.1
IPCEF1.9	0	0.447955	0.967	0.369	0	MSN.4	IPCEF1
SATB2.9	0	0.44786	0.953	0.363	0	MSN.4	SATB2
COL26A1.5	0	0.446247	0.926	0.323	0	MSN.4	COL26A1
HTR2A.9	0	0.434698	0.929	0.263	0	MSN.4	HTR2A
IL12RB2.2	0	0.434379	0.859	0.166	0	MSN.4	IL12RB2
KCNIP4-IT1.6	0	0.429743	0.917	0.282	0	MSN.4	KCNIP4-IT1
TDO2	0	0.421321	0.709	0.063	0	MSN.4	TDO2
KCNK2.2	0	0.420244	0.793	0.105	0	MSN.4	KCNK2
AL391840.1.7	0	0.420121	0.918	0.327	0	MSN.4	AL391840.1
AC011995.2.9	0	0.419147	0.857	0.26	0	MSN.4	AC011995.2
LINC01250.9	0	0.413201	0.921	0.349	0	MSN.4	LINC01250
FAM153B.6	0	0.411388	0.915	0.331	0	MSN.4	FAM153B
ST6GAL2.6	0	0.410916	0.916	0.324	0	MSN.4	ST6GAL2
KIAA1211L.8	0	0.405642	0.944	0.328	0	MSN.4	KIAA1211L
MLIP.9	0	0.405471	0.943	0.289	0	MSN.4	MLIP
FNBP1L.5	0	0.401678	0.924	0.317	0	MSN.4	FNBP1L
SRRM3.10	0	0.400337	0.966	0.411	0	MSN.4	SRRM3
AC067956.1.9	0	0.39801	0.78	0.218	0	MSN.4	AC067956.1
SYNPO2.7	0	0.392965	0.893	0.294	0	MSN.4	SYNPO2
ZBBX.6	0	0.392831	0.808	0.206	0	MSN.4	ZBBX
OPRM1.5	0	0.389283	0.8	0.217	0	MSN.4	OPRM1
PHLDB2	0	0.378491	0.762	0.091	0	MSN.4	PHLDB2
OTOGL.7	0	0.377306	0.766	0.198	0	MSN.4	OTOGL
AC097467.3	0	0.375761	0.653	0.071	0	MSN.4	AC097467.3
LINC01902	0	0.370316	0.751	0.107	0	MSN.4	LINC01902
LINC01202	0	0.370194	0.688	0.12	0	MSN.4	LINC01202
RBM20	0	0.369115	0.542	0.046	0	MSN.4	RBM20
ADTRP	0	0.368851	0.639	0.054	0	MSN.4	ADTRP
CCDC144NL-AS1	0	0.366858	0.727	0.134	0	MSN.4	CCDC144NL-AS1
LRMP.6	0	0.362308	0.857	0.13	0	MSN.4	LRMP
KCNK10.3	0	0.355466	0.869	0.257	0	MSN.4	KCNK10
SYT7.8	0	0.351441	0.949	0.346	0	MSN.4	SYT7
MIR4435-2HG.5	0	0.346659	0.834	0.242	0	MSN.4	MIR4435-2HG
AL445207.1	0	0.340474	0.453	0.023	0	MSN.4	AL445207.1
SUSD1.3	0	0.338017	0.877	0.28	0	MSN.4	SUSD1
EPHA7.8	0	0.337498	0.89	0.281	0	MSN.4	EPHA7
MIR924HG	0	0.337442	0.423	0.025	0	MSN.4	MIR924HG
FRMD3.4	0	0.333631	0.865	0.244	0	MSN.4	FRMD3
MIR3681HG.5	0	0.330027	0.703	0.096	0	MSN.4	MIR3681HG
GALNT9.5	0	0.328989	0.896	0.297	0	MSN.4	GALNT9
Z68323.1	0	0.327197	0.667	0.05	0	MSN.4	Z68323.1
PARM1.8	0	0.322529	0.833	0.253	0	MSN.4	PARM1
AC079052.1	0	0.320987	0.494	0.012	0	MSN.4	AC079052.1
PART1.9	0	0.319799	0.889	0.245	0	MSN.4	PART1
FRAS1.8	0	0.319114	0.876	0.304	0	MSN.4	FRAS1
KCNIP3.6	0	0.314164	0.885	0.28	0	MSN.4	KCNIP3
DLGAP1-AS4.5	0	0.313217	0.895	0.293	0	MSN.4	DLGAP1-AS4
FHL2.1	0	0.303439	0.808	0.186	0	MSN.4	FHL2
MTUS2.9	0	0.30299	0.975	0.448	0	MSN.4	MTUS2
GRIK3.9	0	0.299246	0.859	0.201	0	MSN.4	GRIK3
LNX2	0	0.296478	0.743	0.152	0	MSN.4	LNX2
MDFIC	0	0.295357	0.722	0.099	0	MSN.4	MDFIC
CACNA1I	0	0.290942	0.792	0.203	0	MSN.4	CACNA1I
PTCHD4.9	0	0.283558	0.862	0.262	0	MSN.4	PTCHD4
AL353709.1	0	0.283405	0.608	0.054	0	MSN.4	AL353709.1
CMTM8.2	0	0.281348	0.596	0.099	0	MSN.4	CMTM8
CPNE5.7	0	0.281224	0.898	0.305	0	MSN.4	CPNE5
CHRM2.3	0	0.261248	0.654	0.103	0	MSN.4	CHRM2
ETV1.5	0	0.252835	0.786	0.221	0	MSN.4	ETV1
SLC6A7.3	0	0.251651	0.821	0.217	0	MSN.4	SLC6A7
SORBS2.7	0	-0.272776	0.922	0.503	0	MSN.4	SORBS2
NECAB1.8	0	-0.282115	0.932	0.5	0	MSN.4	NECAB1
ENC1.9	0	-0.469821	0.931	0.456	0	MSN.4	ENC1
ABLIM1.6	0	-0.519312	0.948	0.576	0	MSN.4	ABLIM1
CACNB2.7	0	-0.527561	0.936	0.59	0	MSN.4	CACNB2
RFX3.8	0	-0.539889	0.913	0.663	0	MSN.4	RFX3
CUX1.2	0	-0.592858	0.823	0.633	0	MSN.4	CUX1
KCTD16.7	0	-0.695862	0.881	0.559	0	MSN.4	KCTD16
FRMD5.7	0	-0.950477	0.907	0.661	0	MSN.4	FRMD5
RASGRF2.7	0	-0.964428	0.59	0.481	0	MSN.4	RASGRF2
PRKCA.7	0	-1.05622	0.777	0.699	0	MSN.4	PRKCA
NPAS3.9	0	-1.53572	0.901	0.722	0	MSN.4	NPAS3
QKI.10	0	-2.0989	0.664	0.72	0	MSN.4	QKI
ERBB4.9	0	-2.54794	0.475	0.684	0	MSN.4	ERBB4
ARNTL2.5	4.94065645841247e-324	0.263711	0.851	0.275	1.80832967034355e-319	MSN.4	ARNTL2
TTC28.6	4.94065645841247e-324	-0.534241	0.869	0.626	1.80832967034355e-319	MSN.4	TTC28
RHBDL3.3	9.88131291682493e-324	0.430587	0.859	0.275	3.61665934068709e-319	MSN.4	RHBDL3
AC013287.1.9	1.48219693752374e-323	0.711577	0.897	0.315	5.42498901103064e-319	MSN.4	AC013287.1
SEC24D.5	2.47032822920623e-323	0.282598	0.8	0.231	9.04164835171773e-319	MSN.4	SEC24D
KLHL29.10	2.96439387504748e-323	0.491074	0.936	0.362	1.08499780220613e-318	MSN.4	KLHL29
PTPRR.7	3.8043054729776e-322	0.505426	0.942	0.372	1.39241384616453e-317	MSN.4	PTPRR
ELAVL4.6	4.39718424798709e-322	0.532094	0.972	0.446	1.60941340660576e-317	MSN.4	ELAVL4
LRFN2.8	5.18768928133309e-322	0.487504	0.957	0.393	1.89874615386072e-317	MSN.4	LRFN2
NTRK3.7	4.86160595507787e-321	-0.311497	0.905	0.62	1.77939639561805e-316	MSN.4	NTRK3
SH3GL2.8	5.83491527738512e-321	0.678036	0.977	0.463	2.13563734067573e-316	MSN.4	SH3GL2
TTC39C.3	1.34425380920486e-319	0.557176	0.937	0.391	4.92010336707072e-315	MSN.4	TTC39C
FAM153CP.9	2.46449825458531e-319	0.369053	0.967	0.425	9.02031006160768e-315	MSN.4	FAM153CP
RPS6KA2.7	1.85095716020108e-317	-0.977193	0.679	0.655	6.77468830205199e-313	MSN.4	RPS6KA2
RUNDC3B.9	1.12512423295129e-316	0.366947	0.955	0.399	4.11806720502501e-312	MSN.4	RUNDC3B
AC025809.1.4	1.37864399452277e-315	0.282625	0.811	0.244	5.04597488435279e-311	MSN.4	AC025809.1
RAPGEF4.7	1.42702862878438e-315	0.71463	0.977	0.526	5.22306748421371e-311	MSN.4	RAPGEF4
CDH10.7	1.69919484284505e-315	0.758755	0.975	0.536	6.21922304429717e-311	MSN.4	CDH10
LARGE1.8	1.30370620874145e-314	0.779385	0.987	0.667	4.77169509461457e-310	MSN.4	LARGE1
PTPRD.9	2.87227451918393e-314	0.863586	0.999	0.872	0	MSN.4	PTPRD
ADCY2.6	1.65703978453626e-313	-0.251825	0.965	0.601	0	MSN.4	ADCY2
BICDL1.9	1.7537924337781e-313	0.454903	0.931	0.366	0	MSN.4	BICDL1
TCERG1L.5	1.92233505868754e-313	0.282199	0.781	0.234	0	MSN.4	TCERG1L
DGCR9.6	3.85600484158153e-313	0.29551	0.952	0.408	0	MSN.4	DGCR9
PLD1.10	5.83425585434106e-313	-0.318703	0.653	0.231	0	MSN.4	PLD1
NCALD.6	1.00271329247929e-312	0.738286	0.987	0.534	3.67003e-308	MSN.4	NCALD
DIRC3.9	2.54384902789421e-311	0.515133	0.89	0.318	9.31074e-307	MSN.4	DIRC3
CHSY3.7	3.39886886601031e-310	0.705672	0.976	0.471	1.24402e-305	MSN.4	CHSY3
PKNOX2.6	3.77040937081463e-310	0.651595	0.965	0.453	1.38001e-305	MSN.4	PKNOX2
KCNIP4.8	5.55219203815741e-310	0.924526	1	0.865	2.03216e-305	MSN.4	KCNIP4
AC124852.1.7	7.69586864835214e-310	0.480489	0.938	0.379	2.81676e-305	MSN.4	AC124852.1
LINC00599.10	0	0.377305	0.952	0.405	6.20351e-305	MSN.4	LINC00599
SGCD.9	0	-0.933176	0.677	0.536	9.76564e-305	MSN.4	SGCD
TAFA1.7	0	1.07405	0.912	0.443	5.41978e-304	MSN.4	TAFA1
KCND2.9	3.13867e-308	-0.291934	0.932	0.539	1.14879e-303	MSN.4	KCND2
STAMBPL1.3	3.53392e-308	0.43006	0.91	0.347	1.29345e-303	MSN.4	STAMBPL1
ERC2.6	1.35444e-307	0.770056	0.987	0.605	4.95739e-303	MSN.4	ERC2
RIMBP2.7	2.79326e-307	0.359944	0.962	0.428	1.02236e-302	MSN.4	RIMBP2
AL731769.2.1	3.62872e-307	0.41554	0.739	0.19	1.32815e-302	MSN.4	AL731769.2
AC090578.1.6	1.38735e-306	0.478545	0.93	0.371	5.07786e-302	MSN.4	AC090578.1
PDE4D.7	1.59598e-306	0.763848	0.996	0.82	5.84146e-302	MSN.4	PDE4D
AL158077.2.6	6.25902e-306	0.313604	0.799	0.241	2.29086e-301	MSN.4	AL158077.2
SHISA9.10	1.46176e-305	0.392124	0.971	0.445	5.3502e-301	MSN.4	SHISA9
LIMCH1.6	2.71102e-305	-0.410522	0.961	0.703	9.92259e-301	MSN.4	LIMCH1
SORCS3.9	2.84335e-305	0.715369	0.911	0.353	1.04069e-300	MSN.4	SORCS3
ST8SIA1.5	3.5079e-305	0.539832	0.953	0.427	1.28393e-300	MSN.4	ST8SIA1
DAPK1.8	3.7928e-305	-0.449202	0.72	0.497	1.3882e-300	MSN.4	DAPK1
NMNAT3.1	6.48215e-305	0.374774	0.865	0.298	2.37253e-300	MSN.4	NMNAT3
AL591501.1.6	6.58507e-305	0.303902	0.841	0.301	2.4102e-300	MSN.4	AL591501.1
ST6GAL1.9	8.15891e-304	-0.360598	0.85	0.318	2.98624e-299	MSN.4	ST6GAL1
EML6.7	1.13829e-302	0.692416	0.975	0.514	4.16627e-298	MSN.4	EML6
PCDH7.5	1.47426e-302	0.846963	0.99	0.644	5.39593e-298	MSN.4	PCDH7
LDB2.8	8.31935e-302	0.699958	0.986	0.505	3.04497e-297	MSN.4	LDB2
MIR124-2HG.9	1.88488e-301	0.488699	0.945	0.399	6.89885e-297	MSN.4	MIR124-2HG
SYTL2.8	2.24237e-301	0.318219	0.935	0.384	8.2073e-297	MSN.4	SYTL2
MPP7.4	4.11063e-301	0.287239	0.823	0.266	1.50453e-296	MSN.4	MPP7
NETO1.6	6.8269e-301	0.573616	0.958	0.423	2.49871e-296	MSN.4	NETO1
CFAP221.4	1.44624e-300	0.277507	0.883	0.328	5.29337e-296	MSN.4	CFAP221
RIMS1.7	1.81412e-300	0.728513	0.984	0.597	6.63986e-296	MSN.4	RIMS1
IGSF9B.5	6.63546e-300	0.254302	0.898	0.346	2.42864e-295	MSN.4	IGSF9B
CACNA1C.10	8.81788e-300	0.777158	0.985	0.584	3.22743e-295	MSN.4	CACNA1C
NELL2.9	1.9973e-299	0.652662	0.991	0.528	7.31032e-295	MSN.4	NELL2
ANKRD24.5	2.94103e-299	0.284929	0.899	0.342	1.07644e-294	MSN.4	ANKRD24
PDGFC.6	3.08305e-299	0.336584	0.873	0.316	1.12843e-294	MSN.4	PDGFC
FAM153A.4	3.85008e-299	0.252331	0.876	0.323	1.40917e-294	MSN.4	FAM153A
NELL1.9	1.75995e-298	0.550186	0.927	0.375	6.4416e-294	MSN.4	NELL1
PCLO.8	2.95586e-298	0.692561	0.996	0.619	1.08187e-293	MSN.4	PCLO
KALRN.8	3.55491e-298	0.73362	0.995	0.712	1.30113e-293	MSN.4	KALRN
KIAA0319.4	3.71963e-298	0.524487	0.951	0.43	1.36142e-293	MSN.4	KIAA0319
IQCJ-SCHIP1.7	6.14682e-298	0.794483	0.989	0.614	2.2498e-293	MSN.4	IQCJ-SCHIP1
ARHGAP20.4	1.37904e-297	0.415245	0.931	0.382	5.04743e-293	MSN.4	ARHGAP20
PRICKLE1.5	3.1886e-297	0.564992	0.953	0.419	1.16706e-292	MSN.4	PRICKLE1
MAP7.7	1.33492e-296	-0.585899	0.95	0.641	4.88596e-292	MSN.4	MAP7
PTPRG-AS1	2.58381e-296	0.370249	0.743	0.199	9.45699e-292	MSN.4	PTPRG-AS1
KCNJ6.8	5.8565e-296	0.257224	0.934	0.408	2.14354e-291	MSN.4	KCNJ6
GRM1.8	1.03619e-295	0.317714	0.86	0.324	3.79257e-291	MSN.4	GRM1
AL008633.1.9	1.59502e-294	0.550258	0.966	0.437	5.83793e-290	MSN.4	AL008633.1
PRKAG2.7	2.09161e-294	0.612971	0.976	0.506	7.6555e-290	MSN.4	PRKAG2
AC004594.1.1	3.59303e-294	0.487868	0.631	0.131	1.31508e-289	MSN.4	AC004594.1
PDE10A.9	1.53853e-293	0.781575	0.982	0.516	5.63117e-289	MSN.4	PDE10A
LDLRAD3.10	3.24929e-293	0.251508	0.88	0.334	1.18927e-288	MSN.4	LDLRAD3
NAALAD2.5	5.55343e-293	0.288647	0.893	0.339	2.03261e-288	MSN.4	NAALAD2
SH3GL3.6	1.35309e-292	-0.254691	0.954	0.538	4.95244e-288	MSN.4	SH3GL3
PRMT8.7	1.65983e-292	0.254362	0.857	0.316	6.07515e-288	MSN.4	PRMT8
PID1.7	4.25879e-292	0.622388	0.943	0.428	1.55876e-287	MSN.4	PID1
SVOP.6	6.67328e-292	0.310617	0.93	0.389	2.44249e-287	MSN.4	SVOP
ADD2.5	1.41445e-291	0.441517	0.968	0.45	5.17702e-287	MSN.4	ADD2
NREP.4	7.55166e-291	0.326695	0.909	0.359	2.76398e-286	MSN.4	NREP
ABLIM2.9	9.62335e-291	0.3928	0.952	0.422	3.52224e-286	MSN.4	ABLIM2
LINC01414.4	1.423e-290	0.44785	0.859	0.303	5.20832e-286	MSN.4	LINC01414
DAB1.10	1.18216e-289	-0.596432	0.861	0.565	4.32683e-285	MSN.4	DAB1
NEGR1.8	1.2663e-289	0.763637	0.996	0.778	4.6348e-285	MSN.4	NEGR1
DOCK4.9	1.34933e-289	-1.05759	0.93	0.76	4.93868e-285	MSN.4	DOCK4
GFRA2.4	1.53054e-289	0.354319	0.76	0.216	5.60192e-285	MSN.4	GFRA2
TCF12.7	2.51244e-289	-1.06133	0.863	0.693	9.1958e-285	MSN.4	TCF12
GRM7.10	2.56282e-289	0.744326	0.989	0.555	9.38019e-285	MSN.4	GRM7
GPR158.6	3.74177e-289	0.600978	0.97	0.474	1.36953e-284	MSN.4	GPR158
C11orf80.6	1.62539e-288	0.307782	0.93	0.393	5.94908e-284	MSN.4	C11orf80
GRK3.6	1.7311e-288	-0.276795	0.906	0.552	6.336e-284	MSN.4	GRK3
SLC35F3.7	3.23274e-288	0.459549	0.961	0.435	1.18321e-283	MSN.4	SLC35F3
AL136456.1.1	7.75748e-288	0.255285	0.509	0.079	2.83931e-283	MSN.4	AL136456.1
HMGCLL1.4	3.04355e-287	0.326229	0.881	0.33	1.11397e-282	MSN.4	HMGCLL1
SLC44A5.8	4.84108e-287	0.29103	0.951	0.436	1.77189e-282	MSN.4	SLC44A5
CNTNAP4.10	6.45446e-287	-0.259778	0.893	0.433	2.3624e-282	MSN.4	CNTNAP4
EPHA4.8	6.57374e-287	0.393171	0.968	0.449	2.40606e-282	MSN.4	EPHA4
CSGALNACT1.9	7.66386e-287	-0.33026	0.909	0.51	2.80505e-282	MSN.4	CSGALNACT1
MYRIP.9	1.12511e-286	0.578297	0.974	0.484	4.11803e-282	MSN.4	MYRIP
AC011287.1.9	1.99179e-286	0.39949	0.873	0.335	7.29014e-282	MSN.4	AC011287.1
NPY1R.6	2.23167e-286	0.254564	0.773	0.234	8.16813e-282	MSN.4	NPY1R
AC093523.1.3	3.02412e-286	0.363135	0.752	0.213	1.10686e-281	MSN.4	AC093523.1
LHFPL6.8	4.12701e-286	0.445585	0.939	0.405	1.51053e-281	MSN.4	LHFPL6
FAT3.7	5.6546e-286	0.661388	0.978	0.507	2.06964e-281	MSN.4	FAT3
DOP1B.2	6.01589e-286	0.262763	0.91	0.37	2.20187e-281	MSN.4	DOP1B
HS6ST3.9	6.51856e-285	-0.451069	0.907	0.552	2.38586e-280	MSN.4	HS6ST3
REEP1.5	1.04241e-284	0.253079	0.941	0.417	3.81534e-280	MSN.4	REEP1
ST8SIA5.8	1.83143e-284	0.335101	0.941	0.413	6.70321e-280	MSN.4	ST8SIA5
NOS1AP.4	4.88986e-284	0.499571	0.958	0.447	1.78974e-279	MSN.4	NOS1AP
GCNT1	9.33073e-284	0.306004	0.748	0.211	3.41514e-279	MSN.4	GCNT1
TOX.7	1.18656e-283	0.568774	0.932	0.396	4.34293e-279	MSN.4	TOX
FBXL2.5	1.34051e-283	0.328808	0.932	0.399	4.90641e-279	MSN.4	FBXL2
OPCML.9	2.52432e-283	0.822812	0.996	0.715	9.23926e-279	MSN.4	OPCML
ICA1.6	1.54124e-282	0.345279	0.946	0.422	5.6411e-278	MSN.4	ICA1
CRIM1.4	2.02552e-281	0.3946	0.942	0.419	7.41361e-277	MSN.4	CRIM1
GLIS1.6	3.95382e-281	0.25086	0.801	0.268	1.44714e-276	MSN.4	GLIS1
GABRG2.5	5.1405e-281	0.292843	0.956	0.44	1.88148e-276	MSN.4	GABRG2
ADGRL2.8	7.20751e-281	0.260483	0.962	0.475	2.63802e-276	MSN.4	ADGRL2
RAP1GAP2.6	2.18023e-280	0.40349	0.962	0.444	7.97985e-276	MSN.4	RAP1GAP2
NAV3.7	7.58539e-280	0.70361	0.995	0.802	2.77633e-275	MSN.4	NAV3
CFAP46.5	9.97148e-280	0.337874	0.811	0.268	3.64966e-275	MSN.4	CFAP46
IL1RAPL1.6	1.81092e-279	-0.962639	0.979	0.753	6.62815e-275	MSN.4	IL1RAPL1
EDIL3.9	2.51064e-279	-0.611498	0.908	0.51	9.1892e-275	MSN.4	EDIL3
AL589693.1.1	3.89246e-279	0.551195	0.522	0.08	1.42468e-274	MSN.4	AL589693.1
DDX17.7	2.34296e-278	-0.457232	0.967	0.758	8.57546e-274	MSN.4	DDX17
MAP3K5.6	4.07184e-278	-0.5452	0.792	0.543	1.49034e-273	MSN.4	MAP3K5
TMEM132D.9	5.88852e-278	0.27555	0.971	0.477	2.15526e-273	MSN.4	TMEM132D
NRGN.10	6.38324e-278	-0.520754	0.968	0.539	2.33633e-273	MSN.4	NRGN
SGSM1.6	1.42222e-277	0.394987	0.949	0.427	5.20547e-273	MSN.4	SGSM1
KCNC2.8	2.10999e-277	0.486209	0.978	0.482	7.72276e-273	MSN.4	KCNC2
CDK14.5	2.39051e-277	0.654407	0.982	0.62	8.7495e-273	MSN.4	CDK14
GLRB.4	4.49444e-276	0.318147	0.945	0.423	1.64501e-271	MSN.4	GLRB
SCN3A.8	8.19284e-276	0.353516	0.957	0.445	2.99866e-271	MSN.4	SCN3A
GRIA1.10	1.67022e-275	0.327332	0.982	0.498	6.11318e-271	MSN.4	GRIA1
PDZD2.10	5.70279e-275	-1.01043	0.743	0.543	2.08728e-270	MSN.4	PDZD2
CXXC4-AS1.3	4.6472e-274	0.402394	0.811	0.272	1.70092e-269	MSN.4	CXXC4-AS1
LINC02232.10	6.97139e-274	0.485329	0.606	0.133	2.5516e-269	MSN.4	LINC02232
KIAA1324.7	2.33404e-273	0.32287	0.88	0.342	8.54284e-269	MSN.4	KIAA1324
GUCY1A2.7	3.26245e-273	-0.366982	0.783	0.489	1.19409e-268	MSN.4	GUCY1A2
MEG8.10	4.47783e-273	0.570661	0.987	0.508	1.63893e-268	MSN.4	MEG8
PAK5.7	6.25764e-273	0.460277	0.947	0.43	2.29036e-268	MSN.4	PAK5
CHRM3.9	6.77943e-273	0.585778	0.983	0.506	2.48134e-268	MSN.4	CHRM3
HCN1.8	8.30792e-273	0.541604	0.982	0.5	3.04078e-268	MSN.4	HCN1
TMEM117.2	1.60363e-272	0.642083	0.956	0.516	5.86946e-268	MSN.4	TMEM117
THRB.6	1.61553e-272	0.660864	0.987	0.634	5.91301e-268	MSN.4	THRB
ARMC9.4	1.68895e-272	0.290849	0.921	0.399	6.18173e-268	MSN.4	ARMC9
KIAA1549.4	2.50236e-272	0.292025	0.917	0.391	9.15889e-268	MSN.4	KIAA1549
AFF3.6	5.1771e-272	0.651538	0.974	0.544	1.89487e-267	MSN.4	AFF3
NRSN1.4	3.693e-271	0.272306	0.919	0.393	1.35168e-266	MSN.4	NRSN1
CCDC57.6	4.16136e-271	0.323845	0.946	0.432	1.5231e-266	MSN.4	CCDC57
PHYHIP.8	9.84199e-271	-0.264858	0.833	0.368	3.60227e-266	MSN.4	PHYHIP
RCAN2.5	2.8052e-270	-0.287953	0.863	0.549	1.02673e-265	MSN.4	RCAN2
SORBS1.5	4.20348e-270	-0.330052	0.972	0.65	1.53852e-265	MSN.4	SORBS1
AC006504.5.5	4.48315e-270	0.287913	0.871	0.346	1.64088e-265	MSN.4	AC006504.5
AC024901.1.8	3.23869e-268	0.368147	0.829	0.3	1.18539e-263	MSN.4	AC024901.1
NMNAT2.8	3.80636e-268	0.331568	0.978	0.495	1.39316e-263	MSN.4	NMNAT2
MTSS1.9	4.98263e-268	-0.335187	0.859	0.479	1.82369e-263	MSN.4	MTSS1
PTPRM.7	1.32362e-267	-0.460402	0.83	0.454	4.84459e-263	MSN.4	PTPRM
VPS13A.4	1.92857e-267	0.506064	0.974	0.525	7.05875e-263	MSN.4	VPS13A
ASXL3.5	4.3449e-267	0.254847	0.913	0.405	1.59028e-262	MSN.4	ASXL3
KSR2.8	4.40956e-266	0.407539	0.971	0.48	1.61394e-261	MSN.4	KSR2
LINC01320	8.93433e-265	0.309844	0.464	0.063	3.27006e-260	MSN.4	LINC01320
SLC4A8.4	2.38651e-264	-0.326146	0.847	0.508	8.73488e-260	MSN.4	SLC4A8
SHTN1.7	4.07553e-264	-0.844641	0.866	0.587	1.49168e-259	MSN.4	SHTN1
AL117329.1.10	6.37889e-264	0.694228	0.776	0.254	2.33474e-259	MSN.4	AL117329.1
CCDC3.7	1.22235e-263	0.286455	0.894	0.378	4.47393e-259	MSN.4	CCDC3
CATSPER2.4	1.9622e-263	0.316536	0.944	0.436	7.18186e-259	MSN.4	CATSPER2
LRFN5.6	4.12123e-263	0.623602	0.982	0.536	1.50841e-258	MSN.4	LRFN5
ZSWIM6.10	6.94198e-263	-0.683158	0.943	0.711	2.54083e-258	MSN.4	ZSWIM6
AC007368.1.9	7.35407e-263	0.493093	0.784	0.264	2.69166e-258	MSN.4	AC007368.1
TENM3.8	1.5173e-262	0.263882	0.942	0.44	5.55348e-258	MSN.4	TENM3
MMP16.7	2.28297e-262	0.422523	0.97	0.481	8.35589e-258	MSN.4	MMP16
KIRREL3.10	1.1893e-261	0.332112	0.984	0.513	4.35295e-257	MSN.4	KIRREL3
GNB5.5	1.59828e-261	0.266778	0.942	0.437	5.84986e-257	MSN.4	GNB5
DLGAP2.9	2.52448e-261	0.601653	0.99	0.555	9.23985e-257	MSN.4	DLGAP2
SYN2.8	7.77434e-261	0.599973	0.987	0.557	2.84549e-256	MSN.4	SYN2
PTPRZ1.10	1.24146e-260	-0.914154	0.71	0.374	4.54388e-256	MSN.4	PTPRZ1
ACVR2A	2.42111e-260	0.329307	0.895	0.373	8.8615e-256	MSN.4	ACVR2A
NPAS2.6	2.96859e-260	0.456612	0.947	0.45	1.08653e-255	MSN.4	NPAS2
KCNH1.7	4.48416e-260	0.488188	0.978	0.5	1.64125e-255	MSN.4	KCNH1
TUSC3.7	5.56202e-260	0.268654	0.925	0.417	2.03576e-255	MSN.4	TUSC3
ARHGAP44.9	1.15234e-259	0.426537	0.962	0.469	4.21766e-255	MSN.4	ARHGAP44
SHANK2.8	1.52666e-259	0.498422	0.963	0.473	5.58774e-255	MSN.4	SHANK2
AC099517.1	1.58265e-259	0.672278	0.349	0.027	5.79266e-255	MSN.4	AC099517.1
MAP6.5	2.12171e-259	0.267671	0.904	0.387	7.76567e-255	MSN.4	MAP6
PLCL2.3	1.4198e-258	0.477664	0.956	0.474	5.19663e-254	MSN.4	PLCL2
FNDC3A.3	5.39849e-258	-0.275552	0.888	0.593	1.9759e-253	MSN.4	FNDC3A
XKR4.9	7.20219e-258	0.459822	0.98	0.508	2.63608e-253	MSN.4	XKR4
ZBTB20.8	9.49491e-258	-1.7467	0.628	0.628	3.47523e-253	MSN.4	ZBTB20
XKR6.7	2.47514e-257	0.62557	0.975	0.578	9.05925e-253	MSN.4	XKR6
BRINP3.8	2.88207e-257	0.487808	0.954	0.458	1.05487e-252	MSN.4	BRINP3
TMEM178B.8	1.39384e-256	-0.264352	0.958	0.653	5.10158e-252	MSN.4	TMEM178B
DNER.9	1.39828e-256	-0.322765	0.828	0.454	5.11784e-252	MSN.4	DNER
PDE1C.8	1.44302e-256	0.338542	0.953	0.457	5.28159e-252	MSN.4	PDE1C
GRID1.4	9.15116e-256	-0.292852	0.95	0.675	3.34942e-251	MSN.4	GRID1
SLC16A7.3	1.31879e-255	0.288339	0.919	0.413	4.8269e-251	MSN.4	SLC16A7
CREG2.10	4.0012e-255	-0.521132	0.859	0.457	1.46448e-250	MSN.4	CREG2
ZFYVE28.6	4.45604e-255	0.487597	0.954	0.471	1.63096e-250	MSN.4	ZFYVE28
TMEM266	5.3685e-255	0.266952	0.803	0.282	1.96493e-250	MSN.4	TMEM266
PDE8B.8	1.96558e-254	-0.684943	0.579	0.5	7.19421e-250	MSN.4	PDE8B
MBP.9	8.60309e-254	-1.20492	0.949	0.593	3.14882e-249	MSN.4	MBP
AL096803.2.2	1.18061e-253	0.25481	0.911	0.411	4.32116e-249	MSN.4	AL096803.2
SLC5A4-AS1.4	3.67156e-253	0.432492	0.775	0.258	1.34383e-248	MSN.4	SLC5A4-AS1
CNIH3	9.8829e-253	0.361362	0.903	0.391	3.61724e-248	MSN.4	CNIH3
AMMECR1.4	1.39263e-252	0.318132	0.891	0.38	5.09717e-248	MSN.4	AMMECR1
MIR4500HG.5	3.13458e-252	0.409631	0.717	0.212	1.14729e-247	MSN.4	MIR4500HG
DSCAM.8	7.27135e-252	0.43866	0.988	0.557	2.66139e-247	MSN.4	DSCAM
DYNC1I1.7	7.83833e-252	0.545685	0.979	0.538	2.86891e-247	MSN.4	DYNC1I1
TMEM241.7	8.87918e-252	0.304904	0.926	0.425	3.24987e-247	MSN.4	TMEM241
GRIA4.6	9.62816e-252	-0.368818	0.962	0.612	3.524e-247	MSN.4	GRIA4
AL513166.1.8	2.00462e-251	0.473342	0.945	0.451	7.33711e-247	MSN.4	AL513166.1
SORCS2.9	2.35108e-251	0.336187	0.926	0.422	8.60518e-247	MSN.4	SORCS2
ANO4.8	8.06334e-251	-0.795137	0.776	0.506	2.95126e-246	MSN.4	ANO4
HIVEP1.3	3.94763e-250	0.389273	0.935	0.442	1.44487e-245	MSN.4	HIVEP1
PDE3B.6	4.2833e-250	0.40717	0.955	0.474	1.56773e-245	MSN.4	PDE3B
PALM2-AKAP2.8	4.4107e-250	-0.406016	0.953	0.557	1.61436e-245	MSN.4	PALM2-AKAP2
ELMO1.10	5.75859e-250	-0.817513	0.916	0.598	2.1077e-245	MSN.4	ELMO1
ANKRD30BL.8	4.07511e-249	0.452467	0.896	0.388	1.49153e-244	MSN.4	ANKRD30BL
EPB41L2.7	2.23661e-248	-0.439318	0.94	0.638	8.18623e-244	MSN.4	EPB41L2
RGS6.10	2.78976e-248	0.845059	0.888	0.421	1.02108e-243	MSN.4	RGS6
PARP8.6	6.60223e-248	0.28027	0.927	0.435	2.41648e-243	MSN.4	PARP8
PATJ.6	1.03295e-247	0.308646	0.93	0.434	3.78069e-243	MSN.4	PATJ
BAZ2B.9	1.49444e-247	-0.686548	0.898	0.697	5.4698e-243	MSN.4	BAZ2B
CABLES1.8	2.8518e-247	-0.406866	0.829	0.407	1.04379e-242	MSN.4	CABLES1
MSI2.8	4.80393e-247	-0.963644	0.907	0.62	1.75829e-242	MSN.4	MSI2
RGS4.10	8.31849e-247	-0.369652	0.79	0.355	3.04465e-242	MSN.4	RGS4
GALNTL6.9	5.11262e-246	-0.535579	0.792	0.436	1.87127e-241	MSN.4	GALNTL6
SPECC1.5	6.86811e-246	-0.345657	0.902	0.622	2.5138e-241	MSN.4	SPECC1
KIF5A.9	1.26357e-245	-0.276752	0.899	0.457	4.62479e-241	MSN.4	KIF5A
FNBP1.9	1.92303e-245	-0.66556	0.915	0.658	7.03847e-241	MSN.4	FNBP1
PGBD5.5	2.28798e-245	0.380867	0.961	0.483	8.37424e-241	MSN.4	PGBD5
UNC5D.7	3.06833e-245	0.42066	0.973	0.506	1.12304e-240	MSN.4	UNC5D
PHACTR2.5	3.82973e-245	0.357358	0.85	0.338	1.40172e-240	MSN.4	PHACTR2
FSTL5.8	3.88762e-245	0.305863	0.807	0.309	1.42291e-240	MSN.4	FSTL5
TAFA2.7	7.12125e-245	0.588706	0.978	0.532	2.60645e-240	MSN.4	TAFA2
PTCHD1-AS.9	9.78757e-245	0.394	0.86	0.354	3.58235e-240	MSN.4	PTCHD1-AS
AMPH.5	3.05277e-244	0.261399	0.941	0.463	1.11734e-239	MSN.4	AMPH
SMARCA2.5	9.78682e-244	-0.309613	0.918	0.651	3.58207e-239	MSN.4	SMARCA2
LINC01725.3	1.46507e-243	0.380529	0.681	0.196	5.36229e-239	MSN.4	LINC01725
SFXN5.9	2.17756e-243	-0.355388	0.906	0.503	7.97009e-239	MSN.4	SFXN5
CELF2.7	2.75321e-243	0.637976	0.995	0.809	1.0077e-238	MSN.4	CELF2
AL591519.1.2	3.37318e-243	0.302309	0.661	0.181	1.23462e-238	MSN.4	AL591519.1
CNKSR2.9	6.93609e-243	0.49814	0.982	0.549	2.53868e-238	MSN.4	CNKSR2
ABI1.5	9.31285e-243	-0.4946	0.784	0.557	3.4086e-238	MSN.4	ABI1
RYR3.10	1.07925e-242	-0.693703	0.737	0.389	3.95015e-238	MSN.4	RYR3
KCNB1.7	1.90382e-242	0.314483	0.977	0.517	6.96818e-238	MSN.4	KCNB1
CACNA1A.8	1.03956e-241	0.593997	0.988	0.599	3.80491e-237	MSN.4	CACNA1A
SPATS2.2	1.2411e-241	0.28864	0.943	0.46	4.54255e-237	MSN.4	SPATS2
MRTFB.10	1.28035e-241	0.523493	0.984	0.603	4.6862e-237	MSN.4	MRTFB
GALNT13.8	1.55419e-241	-0.297712	0.837	0.473	5.68848e-237	MSN.4	GALNT13
CACNA1D.8	3.42944e-241	0.308898	0.963	0.506	1.25521e-236	MSN.4	CACNA1D
ME3.9	3.68015e-241	0.332874	0.924	0.434	1.34697e-236	MSN.4	ME3
AC120193.1.7	4.3119e-241	0.29871	0.737	0.242	1.5782e-236	MSN.4	AC120193.1
CACNA1B.9	6.02887e-241	0.426416	0.975	0.516	2.20663e-236	MSN.4	CACNA1B
ATP8A2.9	8.80951e-241	0.515285	0.977	0.527	3.22437e-236	MSN.4	ATP8A2
SPRY4-AS1.5	3.94966e-240	0.46304	0.912	0.417	1.44562e-235	MSN.4	SPRY4-AS1
GABBR2.9	5.45465e-239	0.357737	0.988	0.548	1.99645e-234	MSN.4	GABBR2
ARAP2.9	9.48699e-239	-0.334659	0.949	0.602	3.47233e-234	MSN.4	ARAP2
NR3C2.7	1.11881e-238	-0.283496	0.886	0.603	4.09496e-234	MSN.4	NR3C2
SYT1.9	1.24562e-238	0.703174	1	0.818	4.55909e-234	MSN.4	SYT1
MAP4K3-DT.6	1.4484e-238	0.305258	0.952	0.479	5.30127e-234	MSN.4	MAP4K3-DT
SGK3.8	1.58838e-238	-0.370772	0.908	0.619	5.81364e-234	MSN.4	SGK3
RBMS3.10	1.66055e-238	-1.15998	0.647	0.503	6.07776e-234	MSN.4	RBMS3
THY1.10	1.8186e-238	-0.390843	0.918	0.498	6.65627e-234	MSN.4	THY1
CDH20.10	8.93039e-238	-0.674639	0.801	0.458	3.26861e-233	MSN.4	CDH20
PHLPP1.10	5.30103e-237	-1.07329	0.879	0.634	1.94023e-232	MSN.4	PHLPP1
CA10.9	8.52525e-237	-0.352788	0.657	0.34	3.12033e-232	MSN.4	CA10
ABHD2.3	1.66024e-236	-0.326484	0.855	0.572	6.07665e-232	MSN.4	ABHD2
PAK3.9	3.11133e-236	0.261062	0.97	0.524	1.13878e-231	MSN.4	PAK3
NEO1.8	6.74166e-236	-0.399854	0.905	0.6	2.46752e-231	MSN.4	NEO1
APBB2.8	8.83009e-236	-0.434262	0.935	0.617	3.2319e-231	MSN.4	APBB2
SLIT3.9	1.27365e-235	0.756499	0.736	0.246	4.66169e-231	MSN.4	SLIT3
NEK11.1	1.27941e-235	0.351543	0.871	0.371	4.68278e-231	MSN.4	NEK11
SNTG1.9	1.6704e-235	0.550804	0.989	0.597	6.11381e-231	MSN.4	SNTG1
ITPK1.2	1.8225e-235	0.291692	0.942	0.466	6.67053e-231	MSN.4	ITPK1
SIPA1L1.7	1.99589e-235	-0.314377	0.968	0.724	7.30516e-231	MSN.4	SIPA1L1
FBXL16.10	3.36941e-235	-0.341292	0.785	0.347	1.23324e-230	MSN.4	FBXL16
LMO4.9	4.42943e-235	-0.307307	0.961	0.554	1.62121e-230	MSN.4	LMO4
KCND3.6	6.81154e-235	0.372195	0.959	0.493	2.49309e-230	MSN.4	KCND3
KCNQ3.7	8.82238e-235	0.562007	0.992	0.642	3.22908e-230	MSN.4	KCNQ3
ARL15.6	1.09181e-234	0.608612	0.967	0.551	3.99613e-230	MSN.4	ARL15
DNAJC1.1	1.90754e-234	0.471503	0.936	0.48	6.9818e-230	MSN.4	DNAJC1
KIAA1549L.8	2.57735e-234	0.33813	0.979	0.532	9.43337e-230	MSN.4	KIAA1549L
GRIN2A.7	3.21708e-234	0.508335	0.991	0.589	1.17748e-229	MSN.4	GRIN2A
CTXN1.10	4.6788e-234	-0.252242	0.648	0.232	1.71249e-229	MSN.4	CTXN1
AHCYL2.10	5.66456e-234	-0.418706	0.914	0.572	2.07328e-229	MSN.4	AHCYL2
DCLK1.7	2.25593e-233	0.499649	0.994	0.586	8.25694e-229	MSN.4	DCLK1
RIMS2.7	3.28708e-233	0.63363	0.993	0.647	1.2031e-228	MSN.4	RIMS2
ATP1B1.7	5.21838e-233	-0.504695	0.942	0.624	1.90998e-228	MSN.4	ATP1B1
CDH13.9	3.77484e-232	-0.606556	0.679	0.443	1.38163e-227	MSN.4	CDH13
PKD1.2	4.35126e-232	0.306578	0.957	0.493	1.5926e-227	MSN.4	PKD1
PITPNC1.6	2.44709e-231	-1.3768	0.706	0.546	8.95658e-227	MSN.4	PITPNC1
LPP.7	2.92941e-231	-0.732146	0.715	0.582	1.07219e-226	MSN.4	LPP
ST7.4	5.35265e-231	0.264608	0.917	0.44	1.95913e-226	MSN.4	ST7
CAPS2.2	5.43517e-230	0.354231	0.924	0.446	1.98933e-225	MSN.4	CAPS2
ACSL6.7	2.26131e-229	-0.287369	0.873	0.517	8.27662e-225	MSN.4	ACSL6
GRIA3.8	3.04286e-229	0.362326	0.982	0.544	1.11372e-224	MSN.4	GRIA3
CCPG1.6	3.66272e-229	0.308326	0.976	0.532	1.34059e-224	MSN.4	CCPG1
REV3L.8	1.89113e-228	-0.28493	0.941	0.636	6.92174e-224	MSN.4	REV3L
PDZRN3.6	3.13348e-228	0.485668	0.95	0.488	1.14688e-223	MSN.4	PDZRN3
GABRB3.6	9.85916e-228	0.471278	0.987	0.57	3.60855e-223	MSN.4	GABRB3
MAGI3.5	1.40411e-227	0.266563	0.944	0.484	5.13917e-223	MSN.4	MAGI3
PTN.10	1.72123e-227	-0.708379	0.434	0.326	6.29988e-223	MSN.4	PTN
XYLT1.7	7.82865e-227	0.358101	0.947	0.484	2.86536e-222	MSN.4	XYLT1
MYT1L.9	8.52532e-227	0.432013	0.986	0.556	3.12035e-222	MSN.4	MYT1L
MEG3.9	1.55569e-226	0.631088	1	0.699	5.69397e-222	MSN.4	MEG3
NEFL.10	4.40839e-226	-0.608365	0.783	0.386	1.61351e-221	MSN.4	NEFL
LARP1B.1	7.78433e-226	0.270187	0.941	0.478	2.84914e-221	MSN.4	LARP1B
AC108519.1.5	1.87737e-225	0.267109	0.92	0.452	6.87137e-221	MSN.4	AC108519.1
UCHL1.9	2.09744e-225	-0.322024	0.932	0.535	7.67684e-221	MSN.4	UCHL1
LRRC28.1	2.59687e-225	0.301309	0.94	0.475	9.5048e-221	MSN.4	LRRC28
APC.5	4.82642e-225	-0.554109	0.944	0.708	1.76652e-220	MSN.4	APC
NEAT1.9	8.18605e-225	-1.59124	0.521	0.506	2.99618e-220	MSN.4	NEAT1
SRGAP2.8	1.14753e-224	-0.437837	0.89	0.475	4.20007e-220	MSN.4	SRGAP2
AC110296.1.7	4.37627e-224	0.408179	0.673	0.203	1.60176e-219	MSN.4	AC110296.1
HTR4.2	5.90069e-224	0.285548	0.605	0.158	2.15971e-219	MSN.4	HTR4
AUXG01000058.1.8	6.91264e-224	-0.257754	0.882	0.462	2.5301e-219	MSN.4	AUXG01000058.1
TASP1.2	1.08788e-223	0.266252	0.922	0.452	3.98175e-219	MSN.4	TASP1
SPARCL1.9	1.67612e-223	-0.711799	0.955	0.709	6.13477e-219	MSN.4	SPARCL1
DNAH7.8	2.49209e-223	-0.279951	0.753	0.362	9.1213e-219	MSN.4	DNAH7
ABR.5	5.03509e-223	-0.286567	0.967	0.63	1.84289e-218	MSN.4	ABR
MSC-AS1.7	5.34111e-223	0.62369	0.556	0.127	1.9549e-218	MSN.4	MSC-AS1
TMTC2.8	6.80263e-223	-0.455529	0.913	0.523	2.48983e-218	MSN.4	TMTC2
MYO6.8	2.06984e-222	-0.323978	0.933	0.639	7.57582e-218	MSN.4	MYO6
TIAM1.8	4.30644e-222	-0.460081	0.884	0.578	1.5762e-217	MSN.4	TIAM1
AC110023.1.7	5.62099e-222	0.36395	0.601	0.16	2.05734e-217	MSN.4	AC110023.1
RBFOX1.9	2.58474e-221	0.653561	0.999	0.848	9.46041e-217	MSN.4	RBFOX1
CLIP4.7	3.74538e-221	-0.25326	0.863	0.544	1.37085e-216	MSN.4	CLIP4
MAP4K4.8	4.65205e-221	-0.651611	0.935	0.719	1.7027e-216	MSN.4	MAP4K4
JAM3.6	5.02305e-221	-0.278412	0.841	0.462	1.83849e-216	MSN.4	JAM3
GRM5.8	9.90289e-221	0.474046	0.988	0.585	3.62456e-216	MSN.4	GRM5
SORT1.6	2.04738e-220	-0.570538	0.857	0.621	7.49362e-216	MSN.4	SORT1
TMEFF2.9	2.07467e-220	0.337026	0.976	0.549	7.5935e-216	MSN.4	TMEFF2
ZHX3.6	2.1658e-220	-0.314329	0.937	0.608	7.92706e-216	MSN.4	ZHX3
FCHSD2.7	3.51275e-220	-0.672268	0.899	0.632	1.2857e-215	MSN.4	FCHSD2
GALNT7.4	3.56213e-220	0.336725	0.913	0.441	1.30377e-215	MSN.4	GALNT7
NR2F1-AS1.5	3.63997e-220	0.435181	0.976	0.554	1.33227e-215	MSN.4	NR2F1-AS1
CPNE8.5	7.83738e-220	0.308028	0.849	0.371	2.86856e-215	MSN.4	CPNE8
PLXNA2.8	1.46496e-219	0.348623	0.949	0.495	5.3619e-215	MSN.4	PLXNA2
ASB3.5	1.61502e-219	-0.279385	0.936	0.644	5.91113e-215	MSN.4	ASB3
LRRFIP1.4	2.94371e-219	0.318674	0.964	0.522	1.07743e-214	MSN.4	LRRFIP1
PRKG1.7	3.63897e-219	0.555582	0.923	0.463	1.3319e-214	MSN.4	PRKG1
ARHGAP5.6	4.0516e-219	-0.454659	0.899	0.621	1.48293e-214	MSN.4	ARHGAP5
CHKA.6	2.97537e-218	-0.353748	0.848	0.567	1.08902e-213	MSN.4	CHKA
CPE.9	1.96636e-217	-0.360144	0.961	0.631	7.19709e-213	MSN.4	CPE
ZEB2.6	9.63028e-217	-0.771068	0.91	0.721	3.52478e-212	MSN.4	ZEB2
R3HDM1.9	1.15095e-216	0.554163	0.989	0.73	4.21261e-212	MSN.4	R3HDM1
PEG3.7	2.82204e-216	-0.335018	0.841	0.477	1.0329e-211	MSN.4	PEG3
GABRB2.7	3.97777e-216	0.2965	0.981	0.561	1.4559e-211	MSN.4	GABRB2
SOX5.9	6.00309e-216	-1.23003	0.561	0.608	2.19719e-211	MSN.4	SOX5
OPHN1.10	8.38687e-216	-0.498048	0.881	0.544	3.06968e-211	MSN.4	OPHN1
KIAA1211.9	1.33812e-215	-0.365202	0.533	0.301	4.89765e-211	MSN.4	KIAA1211
AC098588.3.5	1.44156e-215	0.338159	0.873	0.397	5.27625e-211	MSN.4	AC098588.3
PTPRJ.7	1.57255e-215	-0.466271	0.889	0.614	5.75569e-211	MSN.4	PTPRJ
FYN.8	3.95228e-215	-0.366631	0.929	0.641	1.44658e-210	MSN.4	FYN
SLC1A2.10	5.45464e-215	-1.62004	0.94	0.606	1.99645e-210	MSN.4	SLC1A2
SSBP3.7	6.41291e-215	0.294122	0.963	0.53	2.34719e-210	MSN.4	SSBP3
MYH10.6	1.06209e-214	0.323466	0.968	0.537	3.88735e-210	MSN.4	MYH10
FAM135B.6	1.45951e-214	0.522389	0.915	0.459	5.34194e-210	MSN.4	FAM135B
FRYL.9	4.41785e-214	-0.736792	0.898	0.653	1.61698e-209	MSN.4	FRYL
SLC4A10.8	5.68903e-214	0.340809	0.983	0.567	2.08224e-209	MSN.4	SLC4A10
PACRG.8	8.77637e-214	0.3197	0.909	0.447	3.21224e-209	MSN.4	PACRG
CACNA2D3.10	1.33183e-213	0.315199	0.982	0.565	4.87465e-209	MSN.4	CACNA2D3
AATK.8	1.89806e-213	-0.253323	0.911	0.52	6.94708e-209	MSN.4	AATK
ZNRF3.10	2.44194e-213	-0.542361	0.756	0.422	8.93776e-209	MSN.4	ZNRF3
PRKCE.7	2.577e-213	0.543978	0.979	0.665	9.43209e-209	MSN.4	PRKCE
GMDS.5	3.83265e-213	0.342241	0.936	0.484	1.40279e-208	MSN.4	GMDS
PLCL1.9	1.88699e-212	-0.456452	0.923	0.573	6.90655e-208	MSN.4	PLCL1
AC090709.1.2	3.18046e-212	0.447928	0.637	0.189	1.16408e-207	MSN.4	AC090709.1
NFIA.8	4.06634e-212	-1.50095	0.283	0.593	1.48832e-207	MSN.4	NFIA
DOCK9.5	5.32575e-212	-0.25045	0.907	0.596	1.94928e-207	MSN.4	DOCK9
SLAIN1.10	6.63271e-212	-0.661424	0.841	0.533	2.42764e-207	MSN.4	SLAIN1
TTLL7.9	7.69475e-212	-0.406539	0.97	0.638	2.81635e-207	MSN.4	TTLL7
ARPP19.10	9.46074e-212	-0.455809	0.903	0.521	3.46273e-207	MSN.4	ARPP19
MARK1.6	9.67052e-212	0.274207	0.962	0.529	3.53951e-207	MSN.4	MARK1
DLGAP4.5	1.67603e-211	0.250482	0.958	0.522	6.13442e-207	MSN.4	DLGAP4
FAM171B.5	1.95843e-211	-0.275177	0.9	0.572	7.16804e-207	MSN.4	FAM171B
TLE5.9	2.56278e-211	-0.273741	0.859	0.445	9.38003e-207	MSN.4	TLE5
TAOK3.8	4.83331e-211	-0.345187	0.942	0.668	1.76904e-206	MSN.4	TAOK3
SPTBN4.9	5.01492e-211	0.342073	0.971	0.546	1.83551e-206	MSN.4	SPTBN4
EFNA5.7	7.83543e-211	0.449893	0.962	0.534	2.86785e-206	MSN.4	EFNA5
SNAP91.6	9.36968e-211	0.385347	0.985	0.58	3.4294e-206	MSN.4	SNAP91
SCD5.8	1.20506e-210	-0.620556	0.939	0.686	4.41063e-206	MSN.4	SCD5
ADAM23.6	2.30761e-210	0.334291	0.962	0.531	8.4461e-206	MSN.4	ADAM23
NCOA2.6	3.47005e-210	-0.25638	0.917	0.637	1.27007e-205	MSN.4	NCOA2
BRINP1.5	5.94432e-210	0.358876	0.955	0.518	2.17568e-205	MSN.4	BRINP1
PCGF5.5	8.30873e-210	-0.265864	0.885	0.582	3.04108e-205	MSN.4	PCGF5
KHDRBS2.8	1.19899e-209	0.433801	0.98	0.579	4.38843e-205	MSN.4	KHDRBS2
SLC35F1.8	1.7869e-209	0.258476	0.969	0.544	6.54025e-205	MSN.4	SLC35F1
SNAP25-AS1.6	2.2605e-209	0.495446	0.807	0.33	8.27365e-205	MSN.4	SNAP25-AS1
CDK19.7	2.98327e-209	-0.53982	0.845	0.576	1.09191e-204	MSN.4	CDK19
LIPE-AS1.1	1.35583e-208	0.252482	0.857	0.388	4.96246e-204	MSN.4	LIPE-AS1
RNF130.5	1.48158e-208	-0.409349	0.935	0.682	5.42274e-204	MSN.4	RNF130
PTPRN2.9	2.22941e-208	0.39775	0.987	0.584	8.15987e-204	MSN.4	PTPRN2
RAP1GDS1.3	2.39689e-208	-0.337052	0.872	0.594	8.77285e-204	MSN.4	RAP1GDS1
MSRA.6	3.64692e-208	0.528653	0.976	0.599	1.33481e-203	MSN.4	MSRA
SETBP1.8	4.79704e-208	0.412131	0.973	0.56	1.75577e-203	MSN.4	SETBP1
PAK1.6	2.59156e-207	0.354276	0.967	0.55	9.48537e-203	MSN.4	PAK1
NAV1.6	2.61246e-207	-0.452899	0.874	0.627	9.56187e-203	MSN.4	NAV1
WSB1.5	2.93733e-207	-0.314506	0.907	0.638	1.07509e-202	MSN.4	WSB1
ADD3.8	4.77399e-207	-0.677315	0.756	0.599	1.74733e-202	MSN.4	ADD3
DMD.8	7.81963e-207	0.587181	0.987	0.739	2.86206e-202	MSN.4	DMD
FAM155A.8	1.91934e-206	0.577772	0.997	0.782	7.02499e-202	MSN.4	FAM155A
CSNK1A1.1	2.18572e-206	-0.264186	0.932	0.653	7.99997e-202	MSN.4	CSNK1A1
LRRTM3.6	3.2382e-206	0.388311	0.978	0.567	1.18522e-201	MSN.4	LRRTM3
LINC01322.7	4.27644e-206	0.283668	0.801	0.334	1.56522e-201	MSN.4	LINC01322
MAP4K5.7	4.53396e-206	-0.297482	0.935	0.638	1.65947e-201	MSN.4	MAP4K5
DGKI.6	9.30538e-206	0.286706	0.969	0.551	3.40586e-201	MSN.4	DGKI
NFIB.7	1.19366e-205	-0.421599	0.807	0.56	4.36893e-201	MSN.4	NFIB
KCTD8.5	1.57901e-205	-0.389463	0.768	0.507	5.77933e-201	MSN.4	KCTD8
FGF14.9	6.72102e-205	0.525793	0.996	0.688	2.45996e-200	MSN.4	FGF14
ALCAM.7	1.1278e-204	-1.29633	0.227	0.555	4.12786e-200	MSN.4	ALCAM
TOMM20.9	1.38997e-204	-0.259088	0.87	0.473	5.08742e-200	MSN.4	TOMM20
C1orf61.10	1.49465e-204	-0.697807	0.779	0.496	5.47057e-200	MSN.4	C1orf61
YWHAH.10	3.01656e-204	-0.465083	0.87	0.5	1.10409e-199	MSN.4	YWHAH
FGF12.9	4.2052e-204	0.455277	0.993	0.64	1.53914e-199	MSN.4	FGF12
NCKAP5.10	4.65901e-204	-1.55615	0.243	0.443	1.70524e-199	MSN.4	NCKAP5
KCNQ1OT1.6	1.26414e-203	0.255995	0.908	0.462	4.62689e-199	MSN.4	KCNQ1OT1
MIR29B2CHG.6	8.23944e-203	0.288639	0.949	0.518	3.01572e-198	MSN.4	MIR29B2CHG
DLC1.8	1.09407e-202	-0.740074	0.718	0.486	4.00442e-198	MSN.4	DLC1
NPTXR.7	1.36163e-202	-0.340766	0.8	0.438	4.98369e-198	MSN.4	NPTXR
ATXN7L1.4	1.43877e-202	0.33212	0.948	0.517	5.26606e-198	MSN.4	ATXN7L1
PHACTR3.8	7.77905e-202	-0.313077	0.909	0.647	2.84721e-197	MSN.4	PHACTR3
RHOBTB3.6	1.01213e-201	-0.261662	0.699	0.364	3.70449e-197	MSN.4	RHOBTB3
BMP2K.10	1.37121e-201	-0.464961	0.779	0.452	5.01877e-197	MSN.4	BMP2K
SLC44A1.10	2.98854e-201	-0.827378	0.936	0.644	1.09383e-196	MSN.4	SLC44A1
SEPTIN11.5	3.54383e-201	0.265931	0.96	0.539	1.29708e-196	MSN.4	SEPTIN11
DLEU2.7	3.82187e-201	-0.486016	0.842	0.588	1.39884e-196	MSN.4	DLEU2
FOCAD.5	8.43135e-201	0.432963	0.968	0.568	3.08596e-196	MSN.4	FOCAD
AEBP2.9	2.6751e-200	0.394816	0.975	0.575	9.79114e-196	MSN.4	AEBP2
CDH12.9	3.12188e-200	-0.275637	0.761	0.436	1.14264e-195	MSN.4	CDH12
DIP2A.4	1.38936e-199	-0.293898	0.802	0.5	5.0852e-195	MSN.4	DIP2A
RASA2.1	1.96305e-199	0.284146	0.958	0.537	7.18494e-195	MSN.4	RASA2
PPM1L.7	4.58329e-199	0.408104	0.976	0.591	1.67753e-194	MSN.4	PPM1L
RMST.8	6.3795e-199	0.647674	0.679	0.233	2.33496e-194	MSN.4	RMST
CACNB4.7	7.70458e-199	0.432929	0.984	0.621	2.81995e-194	MSN.4	CACNB4
SEMA4D.8	9.55693e-199	-0.306608	0.832	0.486	3.49793e-194	MSN.4	SEMA4D
ROBO2.8	1.17129e-198	0.599235	0.989	0.698	4.28703e-194	MSN.4	ROBO2
UNC79.7	1.27559e-198	0.481755	0.98	0.625	4.6688e-194	MSN.4	UNC79
AL109809.5.9	1.74577e-198	-0.293703	0.7	0.326	6.3897e-194	MSN.4	AL109809.5
SLC8A1.8	2.38894e-198	0.448853	0.989	0.624	8.74377e-194	MSN.4	SLC8A1
CALM3.10	2.62171e-198	-0.540618	0.911	0.547	9.59573e-194	MSN.4	CALM3
APBA2.1	3.09378e-198	0.377676	0.974	0.58	1.13235e-193	MSN.4	APBA2
UNC80.6	7.48112e-198	0.276814	0.98	0.582	2.73816e-193	MSN.4	UNC80
KMT2C.7	7.73663e-198	-0.293932	0.962	0.717	2.83169e-193	MSN.4	KMT2C
GABRG3-AS1.4	1.03311e-197	0.349214	0.629	0.192	3.78128e-193	MSN.4	GABRG3-AS1
GAREM1.6	1.13755e-197	-0.727222	0.581	0.551	4.16353e-193	MSN.4	GAREM1
MTURN.9	3.63519e-197	-0.355626	0.889	0.528	1.33052e-192	MSN.4	MTURN
PCNX2.6	5.10669e-197	0.42046	0.98	0.611	1.8691e-192	MSN.4	PCNX2
GALNT2.4	5.67436e-197	-0.345458	0.769	0.525	2.07687e-192	MSN.4	GALNT2
FGF13.7	8.82371e-197	-0.407203	0.652	0.295	3.22957e-192	MSN.4	FGF13
PSD3.7	1.14025e-196	-0.526049	0.966	0.754	4.17344e-192	MSN.4	PSD3
CADM2.7	2.50446e-196	0.526019	1	0.928	9.16658e-192	MSN.4	CADM2
KANSL1L.4	3.32694e-196	-0.259513	0.805	0.511	1.21769e-191	MSN.4	KANSL1L
OSBPL3.5	9.50018e-196	-0.306057	0.701	0.444	3.47716e-191	MSN.4	OSBPL3
YWHAG.10	1.13898e-195	-0.360308	0.947	0.579	4.16878e-191	MSN.4	YWHAG
CAMK2N1.10	1.30537e-195	-0.919154	0.849	0.629	4.77777e-191	MSN.4	CAMK2N1
USP24.4	2.43208e-195	-0.265186	0.876	0.575	8.90166e-191	MSN.4	USP24
ANKS1B.9	4.41391e-195	0.564064	0.997	0.842	1.61554e-190	MSN.4	ANKS1B
HERC1.3	4.48049e-195	0.466507	0.984	0.732	1.6399e-190	MSN.4	HERC1
TCF7L2.10	7.17246e-195	-0.385622	0.71	0.399	2.62519e-190	MSN.4	TCF7L2
LINC00632.8	7.91954e-195	0.417667	0.992	0.65	2.89863e-190	MSN.4	LINC00632
RAPGEF5.6	1.13736e-194	0.282726	0.979	0.585	4.16285e-190	MSN.4	RAPGEF5
STRBP.5	1.99019e-194	0.403652	0.964	0.573	7.28428e-190	MSN.4	STRBP
HIVEP3.9	2.15289e-194	0.359565	0.968	0.564	7.87981e-190	MSN.4	HIVEP3
LPGAT1.9	2.6777e-194	-0.475301	0.875	0.573	9.80067e-190	MSN.4	LPGAT1
CLU.10	2.84023e-194	-0.967228	0.857	0.646	1.03955e-189	MSN.4	CLU
WASF3.6	4.08308e-194	-0.27537	0.784	0.463	1.49445e-189	MSN.4	WASF3
LANCL1.8	2.2934e-193	-0.403045	0.817	0.517	8.39409e-189	MSN.4	LANCL1
ICA1L.4	2.91827e-193	0.308771	0.956	0.542	1.06812e-188	MSN.4	ICA1L
HECW2.7	5.09495e-193	0.310919	0.972	0.573	1.8648e-188	MSN.4	HECW2
SLC6A1.8	7.12286e-193	-1.06265	0.124	0.445	2.60704e-188	MSN.4	SLC6A1
RASAL2.7	7.27773e-193	0.430275	0.978	0.617	2.66372e-188	MSN.4	RASAL2
CSMD3.8	2.19937e-192	0.350136	0.986	0.607	8.0499e-188	MSN.4	CSMD3
HNRNPA2B1.4	2.59114e-192	-0.329003	0.921	0.669	9.48383e-188	MSN.4	HNRNPA2B1
CADPS.8	3.58303e-192	0.310223	0.983	0.598	1.31143e-187	MSN.4	CADPS
RAC1.10	1.06791e-191	-0.314368	0.857	0.488	3.90867e-187	MSN.4	RAC1
P2RX7.8	1.31626e-191	-0.303533	0.746	0.451	4.81764e-187	MSN.4	P2RX7
CDH9.9	1.51592e-191	-0.927119	0.346	0.386	5.54843e-187	MSN.4	CDH9
KIAA1217.7	2.89046e-191	-1.39767	0.458	0.474	1.05794e-186	MSN.4	KIAA1217
EXT1.5	3.86323e-191	0.44575	0.962	0.576	1.41398e-186	MSN.4	EXT1
ANKDD1A.6	3.98713e-191	-0.257132	0.748	0.434	1.45933e-186	MSN.4	ANKDD1A
LINC01473.6	1.17055e-190	-0.377294	0.843	0.562	4.28434e-186	MSN.4	LINC01473
PKM.9	1.77552e-190	-0.301066	0.875	0.511	6.49858e-186	MSN.4	PKM
TULP4.3	2.18931e-190	-0.260245	0.896	0.579	8.01309e-186	MSN.4	TULP4
HS3ST5.8	2.58327e-190	-0.288635	0.712	0.367	9.45503e-186	MSN.4	HS3ST5
TARBP1.7	2.80352e-190	0.277344	0.96	0.553	1.02612e-185	MSN.4	TARBP1
TLN2.5	4.78829e-190	0.410849	0.975	0.609	1.75256e-185	MSN.4	TLN2
ACSL3.4	2.26974e-189	-0.272035	0.905	0.612	8.30746e-185	MSN.4	ACSL3
ZNF644.3	2.32475e-189	-0.253974	0.899	0.609	8.50881e-185	MSN.4	ZNF644
AHCYL1.9	5.75939e-189	-0.447896	0.793	0.482	2.10799e-184	MSN.4	AHCYL1
GLDN.10	6.94542e-189	-0.375435	0.546	0.245	2.54209e-184	MSN.4	GLDN
PPP2R2C.8	7.38517e-189	0.320123	0.974	0.587	2.70305e-184	MSN.4	PPP2R2C
CERS4.3	1.21583e-188	0.305256	0.919	0.49	4.45005e-184	MSN.4	CERS4
FOXP1.5	1.39355e-188	0.449183	0.977	0.655	5.10052e-184	MSN.4	FOXP1
CCNH.6	1.91507e-188	-0.34564	0.889	0.609	7.00937e-184	MSN.4	CCNH
RNF11.8	2.52393e-188	-0.25503	0.838	0.45	9.23783e-184	MSN.4	RNF11
LRP1.4	2.54502e-188	-0.279664	0.824	0.517	9.31502e-184	MSN.4	LRP1
PXK.9	2.574e-188	-0.631691	0.818	0.515	9.42108e-184	MSN.4	PXK
SGK1.7	2.93e-188	-0.527102	0.768	0.474	1.07241e-183	MSN.4	SGK1
SCAI.6	3.00621e-188	0.30896	0.967	0.571	1.1003e-183	MSN.4	SCAI
NUDT3.8	5.61976e-188	-0.298243	0.83	0.453	2.05689e-183	MSN.4	NUDT3
ZKSCAN1.4	8.26225e-188	-0.268533	0.91	0.6	3.02406e-183	MSN.4	ZKSCAN1
ENAH.2	1.49146e-187	-0.279458	0.806	0.531	5.45889e-183	MSN.4	ENAH
LINC00511.10	1.63316e-187	-0.462315	0.686	0.372	5.97754e-183	MSN.4	LINC00511
CDC14B.4	2.21307e-187	-0.366313	0.833	0.588	8.10007e-183	MSN.4	CDC14B
CDKL5.5	8.56906e-187	0.270892	0.97	0.579	3.13636e-182	MSN.4	CDKL5
AC096576.2.1	1.12012e-186	0.290231	0.58	0.17	4.09974e-182	MSN.4	AC096576.2
ZBTB16.5	1.59476e-186	0.388436	0.979	0.618	5.83699e-182	MSN.4	ZBTB16
PSEN1.8	2.95749e-186	-0.393694	0.823	0.511	1.08247e-181	MSN.4	PSEN1
GRID2.8	4.26291e-186	0.257942	0.973	0.585	1.56027e-181	MSN.4	GRID2
TUBA1B.10	6.35931e-186	-0.415575	0.952	0.58	2.32757e-181	MSN.4	TUBA1B
QDPR.9	8.28169e-186	-0.407076	0.758	0.43	3.03118e-181	MSN.4	QDPR
PCED1B.7	8.68478e-186	0.25127	0.603	0.193	3.17872e-181	MSN.4	PCED1B
HIBCH.5	2.3455e-185	-0.259784	0.862	0.574	8.58477e-181	MSN.4	HIBCH
ATP2B2.7	2.98979e-185	0.330189	0.991	0.64	1.09429e-180	MSN.4	ATP2B2
YWHAB.10	4.34469e-185	-0.382559	0.907	0.54	1.5902e-180	MSN.4	YWHAB
NEFM.10	4.77271e-185	-0.574028	0.602	0.269	1.74686e-180	MSN.4	NEFM
ATP6V0C.8	5.4571e-185	-0.368822	0.869	0.512	1.99735e-180	MSN.4	ATP6V0C
USP54.9	5.7492e-185	-0.563219	0.767	0.503	2.10426e-180	MSN.4	USP54
KIF1A.8	2.03217e-184	-0.272198	0.94	0.592	7.43793e-180	MSN.4	KIF1A
ADD1.5	2.51309e-184	-0.285326	0.933	0.648	9.19816e-180	MSN.4	ADD1
AFF1.7	3.13791e-184	-0.254187	0.785	0.457	1.14851e-179	MSN.4	AFF1
DICER1.3	7.68128e-184	-0.27786	0.899	0.607	2.81142e-179	MSN.4	DICER1
LRP1B.9	7.92499e-184	0.609864	0.996	0.851	2.90063e-179	MSN.4	LRP1B
COL21A1.3	1.19638e-183	0.250457	0.487	0.123	4.37888e-179	MSN.4	COL21A1
ARID1A.4	2.36832e-183	-0.286443	0.841	0.562	8.66828e-179	MSN.4	ARID1A
STOX2.3	3.69466e-183	0.271557	0.96	0.563	1.35228e-178	MSN.4	STOX2
ATF7IP.6	5.67849e-183	-0.260692	0.822	0.519	2.07838e-178	MSN.4	ATF7IP
GRIK2.8	9.9525e-183	0.434701	0.991	0.663	3.64271e-178	MSN.4	GRIK2
MTPN.9	1.00488e-182	-0.257786	0.771	0.389	3.67794e-178	MSN.4	MTPN
MEIS2.7	1.21596e-182	-1.10234	0.094	0.419	4.45054e-178	MSN.4	MEIS2
SPAG9.4	1.37275e-182	-0.286031	0.939	0.672	5.0244e-178	MSN.4	SPAG9
GAB1.7	1.58569e-182	-0.942005	0.528	0.524	5.80378e-178	MSN.4	GAB1
BIN1.9	1.6659e-182	-0.308809	0.774	0.435	6.09737e-178	MSN.4	BIN1
SEC62.8	3.63154e-182	-0.262845	0.884	0.53	1.32918e-177	MSN.4	SEC62
GPC5.10	3.89058e-182	-1.30474	0.688	0.382	1.42399e-177	MSN.4	GPC5
TMEM65.1	7.27169e-182	-0.265684	0.659	0.404	2.66151e-177	MSN.4	TMEM65
PLXDC2.9	1.96266e-181	-0.686812	0.867	0.523	7.18355e-177	MSN.4	PLXDC2
MACROD2.6	2.04405e-181	0.479305	0.987	0.677	7.48143e-177	MSN.4	MACROD2
PDZRN4.8	2.95314e-181	0.402019	0.759	0.318	1.08088e-176	MSN.4	PDZRN4
AL096854.1	5.6111e-181	0.290066	0.46	0.101	2.05372e-176	MSN.4	AL096854.1
OAZ1.10	8.6052e-181	-0.329735	0.81	0.436	3.14959e-176	MSN.4	OAZ1
FAM110B.6	1.8519e-180	-0.317016	0.655	0.391	6.77812e-176	MSN.4	FAM110B
DCAF6.6	3.36051e-180	0.296158	0.959	0.571	1.22998e-175	MSN.4	DCAF6
ANKRD44.7	3.48386e-180	-0.554665	0.788	0.516	1.27513e-175	MSN.4	ANKRD44
PCDH15.9	5.66463e-180	-0.390376	0.63	0.256	2.07331e-175	MSN.4	PCDH15
DNM3.7	5.75657e-180	-0.501441	0.963	0.764	2.10696e-175	MSN.4	DNM3
RPL37A.6	1.55428e-179	-0.259327	0.86	0.52	5.68882e-175	MSN.4	RPL37A
ARF3.10	1.98774e-179	-0.253246	0.753	0.375	7.27534e-175	MSN.4	ARF3
KCNMB2.10	7.6353e-179	-1.14609	0.386	0.42	2.7946e-174	MSN.4	KCNMB2
RGS7.7	1.13815e-178	0.47632	0.989	0.697	4.16573e-174	MSN.4	RGS7
ZDHHC14.6	1.43647e-178	0.277266	0.959	0.567	5.25762e-174	MSN.4	ZDHHC14
SLC9A9.9	1.93484e-178	-0.597085	0.72	0.473	7.0817e-174	MSN.4	SLC9A9
KCNMA1.5	7.62586e-178	0.47122	0.995	0.738	2.79114e-173	MSN.4	KCNMA1
KIF13A.8	1.00483e-177	-0.782158	0.646	0.553	3.67777e-173	MSN.4	KIF13A
CBX6.10	1.11107e-177	-0.335345	0.776	0.409	4.06662e-173	MSN.4	CBX6
ZFYVE16.8	1.11436e-177	-0.513867	0.913	0.631	4.07866e-173	MSN.4	ZFYVE16
ATM.7	1.50257e-177	-0.370185	0.849	0.558	5.49956e-173	MSN.4	ATM
ELF2.6	3.7502e-177	-0.259378	0.869	0.568	1.37261e-172	MSN.4	ELF2
CTSB.8	7.60896e-177	-0.309667	0.76	0.41	2.78496e-172	MSN.4	CTSB
MYO9B.5	9.88056e-177	-0.282783	0.785	0.466	3.61638e-172	MSN.4	MYO9B
TMEM165.9	1.21579e-176	-0.680842	0.822	0.536	4.44991e-172	MSN.4	TMEM165
FEZ1.8	1.65649e-176	-0.295101	0.815	0.506	6.06292e-172	MSN.4	FEZ1
LUZP2.8	1.91439e-176	-0.38042	0.573	0.26	7.00687e-172	MSN.4	LUZP2
CKB.9	3.97834e-176	-0.624245	0.889	0.641	1.45611e-171	MSN.4	CKB
ARL6IP1.8	5.25711e-176	-0.305947	0.811	0.444	1.92416e-171	MSN.4	ARL6IP1
SNX29.8	7.59841e-176	-0.304128	0.867	0.576	2.7811e-171	MSN.4	SNX29
TMEM132C.7	1.04102e-175	-0.522885	0.519	0.31	3.81025e-171	MSN.4	TMEM132C
IQSEC1.7	2.01179e-175	0.390362	0.964	0.613	7.36334e-171	MSN.4	IQSEC1
LRRC7.8	2.73598e-175	0.463789	0.994	0.754	1.0014e-170	MSN.4	LRRC7
PTBP2.6	3.00931e-175	-0.28241	0.924	0.636	1.10144e-170	MSN.4	PTBP2
KAZN.10	3.65525e-175	0.394675	0.989	0.694	1.33786e-170	MSN.4	KAZN
MAP4.7	4.73465e-175	-0.518785	0.842	0.638	1.73293e-170	MSN.4	MAP4
SRGAP2B.6	5.02884e-175	-0.261834	0.721	0.344	1.84061e-170	MSN.4	SRGAP2B
ANKRD12.2	8.33999e-175	-0.308201	0.961	0.72	3.05252e-170	MSN.4	ANKRD12
AMD1.4	1.01752e-174	-0.312347	0.754	0.448	3.72423e-170	MSN.4	AMD1
NAALADL2.9	1.74142e-174	-0.588065	0.79	0.569	6.37377e-170	MSN.4	NAALADL2
TUBB2A.10	2.32593e-174	-0.378614	0.776	0.404	8.51315e-170	MSN.4	TUBB2A
SON.4	2.51774e-174	-0.349133	0.907	0.639	9.21519e-170	MSN.4	SON
EPN2.9	7.2362e-174	-0.534039	0.892	0.614	2.64852e-169	MSN.4	EPN2
CIRBP.3	3.14363e-173	-0.255556	0.901	0.604	1.1506e-168	MSN.4	CIRBP
PICALM.8	3.64927e-173	-0.458132	0.93	0.673	1.33567e-168	MSN.4	PICALM
CAMK1D.7	4.513e-173	0.395811	0.989	0.673	1.6518e-168	MSN.4	CAMK1D
CTNNA2.9	4.72776e-173	0.451272	0.994	0.755	1.73041e-168	MSN.4	CTNNA2
HIVEP2.5	4.86363e-173	0.396247	0.967	0.606	1.78014e-168	MSN.4	HIVEP2
GPD2.4	5.90587e-173	-0.252389	0.672	0.388	2.16161e-168	MSN.4	GPD2
CCDC18-AS1.5	1.64935e-172	-0.276563	0.784	0.508	6.03679e-168	MSN.4	CCDC18-AS1
SPOCK3.9	2.39837e-172	-1.49301	0.288	0.461	8.77828e-168	MSN.4	SPOCK3
SLC22A17.6	2.59293e-172	-0.304498	0.792	0.463	9.49037e-168	MSN.4	SLC22A17
BCKDHB.3	2.66088e-172	-0.278784	0.767	0.489	9.73908e-168	MSN.4	BCKDHB
SOX6.10	2.78419e-172	-1.3262	0.224	0.347	1.01904e-167	MSN.4	SOX6
AC027288.3.9	3.37878e-172	0.431255	0.668	0.245	1.23667e-167	MSN.4	AC027288.3
SIK3.8	7.71646e-172	-0.627576	0.977	0.767	2.8243e-167	MSN.4	SIK3
BPTF.4	8.67751e-172	-0.259581	0.952	0.702	3.17606e-167	MSN.4	BPTF
LINC00882.7	9.61318e-172	0.38336	0.974	0.62	3.51852e-167	MSN.4	LINC00882
FRMD4A.9	1.05148e-171	0.434782	0.996	0.774	3.84852e-167	MSN.4	FRMD4A
FBXW7.9	1.08513e-171	0.25968	0.985	0.634	3.97168e-167	MSN.4	FBXW7
BEX1.10	1.37897e-171	-0.301653	0.777	0.408	5.04716e-167	MSN.4	BEX1
SYT11.6	1.55456e-171	-0.356374	0.934	0.627	5.68986e-167	MSN.4	SYT11
LINC02055.8	1.89523e-171	0.360759	0.537	0.166	6.93674e-167	MSN.4	LINC02055
TTYH1.7	2.3318e-171	-0.416439	0.642	0.403	8.53461e-167	MSN.4	TTYH1
PEX5L.7	3.01526e-171	0.388479	0.989	0.69	1.10362e-166	MSN.4	PEX5L
MTCH1.10	4.63568e-171	-0.275479	0.87	0.522	1.69671e-166	MSN.4	MTCH1
ZFAND5.8	1.59707e-170	-0.252248	0.8	0.448	5.84543e-166	MSN.4	ZFAND5
MNAT1.3	2.93317e-170	0.33986	0.973	0.619	1.07357e-165	MSN.4	MNAT1
GAB2.6	5.64216e-170	-0.387589	0.843	0.558	2.06509e-165	MSN.4	GAB2
TMEM132B.7	7.42046e-170	0.26019	0.985	0.634	2.71596e-165	MSN.4	TMEM132B
RYBP.7	1.59877e-169	-0.392916	0.756	0.471	5.85165e-165	MSN.4	RYBP
STK33.10	2.06235e-169	-0.289327	0.375	0.188	7.54842e-165	MSN.4	STK33
UNC5C.8	2.25612e-169	-0.45163	0.93	0.634	8.25761e-165	MSN.4	UNC5C
DIP2B.9	2.67831e-169	-0.485828	0.936	0.675	9.80289e-165	MSN.4	DIP2B
MAP1A.10	3.02878e-169	-0.844517	0.779	0.487	1.10856e-164	MSN.4	MAP1A
BBS2.5	1.12025e-168	-0.310152	0.73	0.481	4.10022e-164	MSN.4	BBS2
SAMD4B.1	1.44535e-168	-0.252284	0.772	0.475	5.29014e-164	MSN.4	SAMD4B
SASH1.8	3.88845e-168	-0.665466	0.66	0.489	1.42321e-163	MSN.4	SASH1
AC091885.2.2	4.00963e-168	0.358302	0.597	0.197	1.46756e-163	MSN.4	AC091885.2
SAMD12.7	4.65979e-168	0.252643	0.983	0.632	1.70553e-163	MSN.4	SAMD12
RAB31.9	5.75571e-168	-0.438569	0.489	0.296	2.10665e-163	MSN.4	RAB31
PSAP.10	7.27837e-168	-0.469111	0.897	0.621	2.66396e-163	MSN.4	PSAP
MBNL1.5	9.77454e-168	-0.312391	0.939	0.678	3.57758e-163	MSN.4	MBNL1
CALN1.7	1.19306e-167	-0.344144	0.678	0.442	4.36671e-163	MSN.4	CALN1
GLUD1.9	1.76383e-167	-0.412981	0.742	0.457	6.45581e-163	MSN.4	GLUD1
PRNP.8	2.17763e-167	-0.335007	0.916	0.593	7.97033e-163	MSN.4	PRNP
AP3B1.8	2.44483e-167	-0.389307	0.747	0.506	8.94833e-163	MSN.4	AP3B1
CCDC85B.10	3.52981e-167	-0.331902	0.644	0.304	1.29195e-162	MSN.4	CCDC85B
EIF4G2.7	2.64497e-166	-0.271693	0.758	0.407	9.68087e-162	MSN.4	EIF4G2
PPIA.10	4.40341e-166	-0.326124	0.772	0.425	1.61169e-161	MSN.4	PPIA
SAT1.7	5.40442e-166	-0.527369	0.699	0.449	1.97807e-161	MSN.4	SAT1
PIP4K2A.8	5.97154e-166	-1.12854	0.765	0.558	2.18564e-161	MSN.4	PIP4K2A
FBXL7.9	8.75733e-166	-1.58046	0.104	0.381	3.20527e-161	MSN.4	FBXL7
MXI1.5	1.5159e-165	-0.285957	0.808	0.535	5.54835e-161	MSN.4	MXI1
SHROOM3.9	2.37075e-165	-0.323016	0.609	0.339	8.67718e-161	MSN.4	SHROOM3
PER3.4	2.44728e-165	-0.306752	0.773	0.508	8.9573e-161	MSN.4	PER3
GUK1.10	4.95179e-165	-0.335666	0.697	0.361	1.81241e-160	MSN.4	GUK1
YWHAE.7	6.71078e-165	-0.27812	0.897	0.579	2.45621e-160	MSN.4	YWHAE
GLS.5	7.25755e-165	0.278163	0.983	0.642	2.65634e-160	MSN.4	GLS
AC069437.1.5	1.6636e-164	0.27659	0.645	0.236	6.08895e-160	MSN.4	AC069437.1
RAD51B.10	1.90286e-164	-0.551449	0.583	0.377	6.96465e-160	MSN.4	RAD51B
PRKCB.10	2.13059e-164	0.262309	0.99	0.67	7.79817e-160	MSN.4	PRKCB
CFL1.10	2.99969e-164	-0.301567	0.766	0.41	1.09792e-159	MSN.4	CFL1
MARCKS.10	4.94366e-164	-0.306611	0.704	0.367	1.80943e-159	MSN.4	MARCKS
DDX5.1	6.96481e-164	-0.261541	0.934	0.68	2.54919e-159	MSN.4	DDX5
DGKG.8	1.15636e-163	-0.886425	0.392	0.437	4.23241e-159	MSN.4	DGKG
TTC7B.1	3.20132e-163	0.253039	0.954	0.581	1.17171e-158	MSN.4	TTC7B
RPS14.10	3.43449e-163	-0.268189	0.716	0.372	1.25706e-158	MSN.4	RPS14
ROBO1.5	3.79747e-163	-1.2564	0.413	0.567	1.38991e-158	MSN.4	ROBO1
PDE8A.8	7.20888e-163	-0.69076	0.816	0.575	2.63852e-158	MSN.4	PDE8A
RPL28.8	7.65907e-163	-0.372003	0.74	0.426	2.8033e-158	MSN.4	RPL28
EVL.4	1.65687e-162	0.291068	0.963	0.608	6.0643e-158	MSN.4	EVL
ACER3.4	2.64206e-162	-0.274392	0.803	0.511	9.67022e-158	MSN.4	ACER3
RDX.4	2.95848e-162	-0.365835	0.747	0.511	1.08283e-157	MSN.4	RDX
TUBA1A.10	4.42972e-162	-0.411778	0.798	0.485	1.62132e-157	MSN.4	TUBA1A
DOCK10.10	8.02896e-162	-1.51965	0.21	0.4	2.93868e-157	MSN.4	DOCK10
FHIT.9	1.35865e-161	-0.417686	0.926	0.66	4.97278e-157	MSN.4	FHIT
CPQ.9	2.0159e-161	-0.459646	0.62	0.412	7.37839e-157	MSN.4	CPQ
ZNF536.9	3.13568e-161	-1.33203	0.112	0.317	1.14769e-156	MSN.4	ZNF536
RPS6KA5.2	3.3377e-161	-0.275357	0.73	0.476	1.22163e-156	MSN.4	RPS6KA5
RIN2.7	3.59537e-161	-0.898245	0.147	0.403	1.31594e-156	MSN.4	RIN2
NORAD.10	5.26592e-161	-0.526602	0.873	0.551	1.92738e-156	MSN.4	NORAD
VAMP2.9	6.735e-161	-0.407003	0.918	0.593	2.46508e-156	MSN.4	VAMP2
LRRC4C.8	1.41598e-160	-0.332117	0.974	0.727	5.18262e-156	MSN.4	LRRC4C
C11orf87.6	1.57158e-160	-0.251851	0.626	0.31	5.75215e-156	MSN.4	C11orf87
TRPS1.6	1.57813e-160	-0.933406	0.534	0.533	5.7761e-156	MSN.4	TRPS1
LMCD1-AS1.9	2.70568e-160	-0.629821	0.659	0.442	9.90305e-156	MSN.4	LMCD1-AS1
ATP5F1B.9	3.92266e-160	-0.291304	0.715	0.375	1.43573e-155	MSN.4	ATP5F1B
BBX.7	5.90915e-160	-0.455171	0.713	0.537	2.16281e-155	MSN.4	BBX
FARS2.3	7.65383e-160	0.290929	0.948	0.577	2.80138e-155	MSN.4	FARS2
PRXL2A.7	1.33311e-159	-0.312764	0.715	0.421	4.8793e-155	MSN.4	PRXL2A
WDFY2.9	1.97087e-159	-0.422546	0.718	0.52	7.21357e-155	MSN.4	WDFY2
DYNLL1.10	4.70315e-159	-0.41568	0.828	0.505	1.7214e-154	MSN.4	DYNLL1
SARAF.7	6.53306e-159	-0.274731	0.887	0.558	2.39116e-154	MSN.4	SARAF
ATP6V0E2.8	1.01293e-158	-0.305949	0.76	0.434	3.70743e-154	MSN.4	ATP6V0E2
APLP1.10	1.45057e-158	-0.421154	0.695	0.406	5.30923e-154	MSN.4	APLP1
TBL1X.7	4.4205e-158	-0.352683	0.473	0.299	1.61795e-153	MSN.4	TBL1X
NBEA.8	5.18699e-158	0.442202	0.989	0.763	1.89849e-153	MSN.4	NBEA
GRAMD2B.9	5.32146e-158	-0.661438	0.342	0.292	1.94771e-153	MSN.4	GRAMD2B
CRB1.9	5.8945e-158	-0.530325	0.587	0.403	2.15744e-153	MSN.4	CRB1
BSG.9	7.06371e-158	-0.278546	0.725	0.398	2.58539e-153	MSN.4	BSG
ST3GAL5.1	7.5789e-158	-0.342218	0.714	0.496	2.77395e-153	MSN.4	ST3GAL5
RBPJ.7	3.3396e-157	-0.30175	0.868	0.584	1.22233e-152	MSN.4	RBPJ
TMSB4X.9	4.24502e-157	-0.779425	0.731	0.521	1.55372e-152	MSN.4	TMSB4X
CCP110.6	7.6563e-157	-0.28759	0.699	0.394	2.80228e-152	MSN.4	CCP110
TRIM9.6	8.56304e-157	0.347272	0.99	0.692	3.13416e-152	MSN.4	TRIM9
POLR2F.10	1.21793e-156	-0.672245	0.716	0.434	4.45776e-152	MSN.4	POLR2F
MICOS10.9	1.52212e-156	-0.277755	0.679	0.341	5.57112e-152	MSN.4	MICOS10
HSP90AB1.10	2.23063e-156	-0.457673	0.948	0.653	8.16434e-152	MSN.4	HSP90AB1
TNIK.6	3.22137e-156	-0.325337	0.962	0.667	1.17905e-151	MSN.4	TNIK
ARHGEF28.5	4.95318e-156	0.25127	0.627	0.232	1.81291e-151	MSN.4	ARHGEF28
SDK1.7	5.00258e-156	-0.834682	0.521	0.403	1.83099e-151	MSN.4	SDK1
ENTPD1-AS1.7	1.01244e-155	-0.357992	0.758	0.498	3.70562e-151	MSN.4	ENTPD1-AS1
CTNNA3.10	3.17495e-155	-1.25303	0.782	0.509	1.16206e-150	MSN.4	CTNNA3
PTMA.10	1.38843e-154	-0.496651	0.833	0.558	5.0818e-150	MSN.4	PTMA
DANT2.8	2.01275e-154	0.310035	0.973	0.632	7.36687e-150	MSN.4	DANT2
NRCAM.8	3.31001e-154	0.323891	0.996	0.717	1.2115e-149	MSN.4	NRCAM
RFFL.8	3.95334e-154	-0.385542	0.726	0.445	1.44696e-149	MSN.4	RFFL
RPSA.8	5.22402e-154	-0.286287	0.697	0.371	1.91204e-149	MSN.4	RPSA
OIP5-AS1.7	1.23313e-153	-0.40501	0.87	0.586	4.51338e-149	MSN.4	OIP5-AS1
SPTLC2.8	1.39763e-153	-0.346857	0.686	0.427	5.11548e-149	MSN.4	SPTLC2
SOX2-OT.8	1.67399e-153	-1.14026	0.61	0.555	6.12698e-149	MSN.4	SOX2-OT
TUBB3.8	1.70938e-153	-0.25275	0.639	0.299	6.25648e-149	MSN.4	TUBB3
RPL21.9	1.78614e-153	-0.305723	0.721	0.404	6.53745e-149	MSN.4	RPL21
SOD1.9	2.39253e-153	-0.268439	0.677	0.341	8.75692e-149	MSN.4	SOD1
PIP5K1B.7	3.00333e-153	-0.414641	0.538	0.395	1.09925e-148	MSN.4	PIP5K1B
JUND.9	3.82445e-153	-0.338052	0.766	0.447	1.39979e-148	MSN.4	JUND
NCDN.9	6.56938e-153	-0.391591	0.699	0.379	2.40446e-148	MSN.4	NCDN
SH3D19.8	1.06329e-152	-0.509128	0.694	0.469	3.89173e-148	MSN.4	SH3D19
UBL3.5	1.21879e-152	-0.405043	0.756	0.522	4.46089e-148	MSN.4	UBL3
OXR1.8	1.332e-152	0.370905	0.991	0.73	4.87525e-148	MSN.4	OXR1
PEBP1.10	1.81931e-152	-0.49052	0.914	0.616	6.65885e-148	MSN.4	PEBP1
CYTH1.5	6.26026e-152	-0.388003	0.686	0.5	2.29132e-147	MSN.4	CYTH1
PLEKHH1.10	7.22472e-152	-0.770621	0.654	0.401	2.64432e-147	MSN.4	PLEKHH1
STXBP6.5	2.56469e-151	-0.803635	0.079	0.397	9.387e-147	MSN.4	STXBP6
LPIN2.4	2.88881e-151	-0.2633	0.686	0.406	1.05733e-146	MSN.4	LPIN2
NT5DC1.6	3.20677e-151	-0.333093	0.691	0.437	1.17371e-146	MSN.4	NT5DC1
CREB5.10	1.03826e-150	-0.576212	0.588	0.335	3.80015e-146	MSN.4	CREB5
MAML2.9	1.45967e-150	-1.46828	0.202	0.424	5.34255e-146	MSN.4	MAML2
KIF5B.2	2.2418e-150	-0.250538	0.739	0.44	8.2052e-146	MSN.4	KIF5B
ATG4C.8	5.12717e-150	-0.349218	0.719	0.445	1.8766e-145	MSN.4	ATG4C
RPL32.7	5.52712e-150	-0.259021	0.749	0.425	2.02298e-145	MSN.4	RPL32
UBE2E1.3	7.64152e-150	-0.272407	0.69	0.443	2.79687e-145	MSN.4	UBE2E1
AC090579.1.5	9.12043e-150	0.294731	0.653	0.26	3.33817e-145	MSN.4	AC090579.1
PTP4A2.9	9.83131e-150	-0.255352	0.691	0.377	3.59836e-145	MSN.4	PTP4A2
TENM2.7	1.04176e-149	0.366201	0.981	0.66	3.81294e-145	MSN.4	TENM2
ZBTB18.9	1.23333e-149	-0.295912	0.67	0.354	4.51409e-145	MSN.4	ZBTB18
WWOX.7	2.12583e-149	-0.394046	0.946	0.702	7.78074e-145	MSN.4	WWOX
MERTK.10	2.23315e-149	-0.554789	0.423	0.25	8.17357e-145	MSN.4	MERTK
CTNNA1.4	2.2586e-149	-0.301027	0.7	0.464	8.2667e-145	MSN.4	CTNNA1
FKBP1A.7	2.55292e-149	-0.303679	0.653	0.354	9.34395e-145	MSN.4	FKBP1A
ARL6IP5.5	4.15578e-149	-0.284226	0.708	0.402	1.52106e-144	MSN.4	ARL6IP5
GNG7.7	4.64674e-149	-0.686342	0.664	0.558	1.70075e-144	MSN.4	GNG7
CRADD.6	5.43074e-149	-0.376584	0.657	0.442	1.9877e-144	MSN.4	CRADD
ZNF608.8	5.45653e-149	-0.71033	0.131	0.447	1.99714e-144	MSN.4	ZNF608
HNRNPA3.4	6.00457e-149	-0.283269	0.836	0.561	2.19773e-144	MSN.4	HNRNPA3
SRGAP3.6	9.35748e-149	0.291464	0.977	0.652	3.42493e-144	MSN.4	SRGAP3
UBASH3B.9	1.48225e-148	-0.28436	0.485	0.277	5.42517e-144	MSN.4	UBASH3B
EIF4A2.10	4.67313e-148	-0.260038	0.888	0.562	1.71041e-143	MSN.4	EIF4A2
FOXN3.8	5.35663e-148	-0.268252	0.95	0.646	1.96058e-143	MSN.4	FOXN3
NAT8L.8	6.65992e-148	-0.30188	0.68	0.373	2.4376e-143	MSN.4	NAT8L
TBC1D12.5	9.42271e-148	-0.321714	0.696	0.429	3.44881e-143	MSN.4	TBC1D12
PPP3CA.10	1.03798e-147	0.394669	0.991	0.799	3.7991e-143	MSN.4	PPP3CA
NSMF.7	1.47487e-147	-0.258307	0.659	0.341	5.39819e-143	MSN.4	NSMF
RASGEF1C.9	4.55156e-147	-0.350937	0.523	0.215	1.66592e-142	MSN.4	RASGEF1C
R3HDM2.1	5.05367e-147	0.302	0.984	0.69	1.84969e-142	MSN.4	R3HDM2
SLC25A3.8	7.47122e-147	-0.252397	0.701	0.374	2.73454e-142	MSN.4	SLC25A3
LCORL.4	7.59575e-147	-0.325669	0.678	0.468	2.78012e-142	MSN.4	LCORL
SERINC1.8	8.11281e-147	-0.349374	0.859	0.551	2.96937e-142	MSN.4	SERINC1
FGFR2.10	1.48134e-146	-0.935348	0.051	0.369	5.42183e-142	MSN.4	FGFR2
CLDND1.9	4.46833e-146	-0.405006	0.633	0.353	1.63545e-141	MSN.4	CLDND1
IDS.10	5.15157e-146	-0.45613	0.957	0.665	1.88552e-141	MSN.4	IDS
DOCK1.10	6.15587e-146	-1.00964	0.106	0.336	2.25311e-141	MSN.4	DOCK1
IGSF11.7	6.87799e-146	-0.610484	0.487	0.513	2.51741e-141	MSN.4	IGSF11
NUCKS1.8	1.50813e-145	-0.345551	0.917	0.647	5.51992e-141	MSN.4	NUCKS1
BEX3.9	2.35547e-145	-0.279816	0.81	0.477	8.62126e-141	MSN.4	BEX3
TPCN1.7	2.85953e-145	-0.295532	0.673	0.425	1.04661e-140	MSN.4	TPCN1
LINC00923.4	2.92267e-145	0.351872	0.509	0.156	1.06972e-140	MSN.4	LINC00923
ATP11A.4	4.13804e-145	-0.271836	0.69	0.449	1.51456e-140	MSN.4	ATP11A
STK3.9	5.31986e-145	-0.39065	0.653	0.448	1.94712e-140	MSN.4	STK3
COX4I1.9	5.71152e-145	-0.286418	0.667	0.348	2.09047e-140	MSN.4	COX4I1
TPT1.9	8.1331e-145	-0.339273	0.7	0.398	2.9768e-140	MSN.4	TPT1
RPL13.8	1.11474e-144	-0.489426	0.792	0.528	4.08007e-140	MSN.4	RPL13
ITGA9.8	1.76207e-144	-0.43446	0.455	0.397	6.44935e-140	MSN.4	ITGA9
ITPR2.10	3.1611e-144	-1.43422	0.286	0.475	1.157e-139	MSN.4	ITPR2
GPX4.9	4.71116e-144	-0.290983	0.658	0.338	1.72433e-139	MSN.4	GPX4
TRIM2.9	4.88358e-144	-0.41952	0.968	0.749	1.78744e-139	MSN.4	TRIM2
SPTBN1.8	8.4402e-144	-0.274546	0.983	0.773	3.0892e-139	MSN.4	SPTBN1
ADGRV1.10	1.40909e-143	-1.42515	0.561	0.351	5.1574e-139	MSN.4	ADGRV1
ITM2B.7	1.583e-143	-0.264454	0.898	0.608	5.79393e-139	MSN.4	ITM2B
RPL15.10	1.83581e-143	-0.354635	0.735	0.424	6.71924e-139	MSN.4	RPL15
KLC1.7	2.71128e-143	-0.306867	0.938	0.675	9.92357e-139	MSN.4	KLC1
LIFR.9	2.72756e-143	-0.723451	0.561	0.466	9.98312e-139	MSN.4	LIFR
ACTG1.10	3.61383e-143	-0.48691	0.763	0.486	1.3227e-138	MSN.4	ACTG1
CYFIP1.8	4.03691e-143	-0.464333	0.711	0.427	1.47755e-138	MSN.4	CYFIP1
AC073475.1.8	4.1125e-143	-0.276097	0.598	0.329	1.50521e-138	MSN.4	AC073475.1
SMYD3.5	6.03798e-143	0.266768	0.98	0.665	2.20996e-138	MSN.4	SMYD3
SPATA6.9	1.08615e-142	-0.655802	0.523	0.429	3.97542e-138	MSN.4	SPATA6
BICD1.4	1.15829e-142	0.273735	0.969	0.652	4.23945e-138	MSN.4	BICD1
FTH1.9	1.48842e-142	-0.863664	0.888	0.71	5.44777e-138	MSN.4	FTH1
NPC1.8	1.80654e-142	-0.263953	0.679	0.403	6.61211e-138	MSN.4	NPC1
NDUFA4.9	1.89807e-142	-0.363674	0.736	0.421	6.94714e-138	MSN.4	NDUFA4
RPLP1.8	2.19703e-142	-0.406935	0.664	0.388	8.04135e-138	MSN.4	RPLP1
COMMD10.5	3.12293e-142	-0.270952	0.779	0.505	1.14302e-137	MSN.4	COMMD10
RPS2.7	7.53736e-142	-0.292159	0.65	0.344	2.75875e-137	MSN.4	RPS2
EIF1.10	1.6626e-141	-0.328093	0.812	0.507	6.08528e-137	MSN.4	EIF1
HNRNPK.3	2.19286e-141	-0.253674	0.76	0.463	8.02609e-137	MSN.4	HNRNPK
WBP2.8	3.82885e-141	-0.255996	0.693	0.378	1.4014e-136	MSN.4	WBP2
CNTNAP2.8	3.87882e-141	0.285175	0.998	0.82	1.41969e-136	MSN.4	CNTNAP2
OGFRL1.10	4.09298e-141	-0.326222	0.703	0.423	1.49807e-136	MSN.4	OGFRL1
ADIPOR2.8	4.33953e-141	-0.316061	0.662	0.392	1.58831e-136	MSN.4	ADIPOR2
DTNA.8	4.38382e-141	-0.376386	0.967	0.698	1.60452e-136	MSN.4	DTNA
DOCK3.8	1.11312e-140	0.397102	0.991	0.789	4.07414e-136	MSN.4	DOCK3
RPL13A.7	1.50111e-140	-0.3667	0.671	0.39	5.4942e-136	MSN.4	RPL13A
ZNF462.8	1.78858e-140	-0.711379	0.102	0.422	6.54639e-136	MSN.4	ZNF462
CDK5R1.7	3.13576e-140	-0.287264	0.623	0.316	1.14772e-135	MSN.4	CDK5R1
GAPDH.10	3.70683e-140	-0.593493	0.808	0.547	1.35674e-135	MSN.4	GAPDH
PCSK1N.8	5.31117e-140	-0.514434	0.631	0.365	1.94394e-135	MSN.4	PCSK1N
HIPK2.7	9.8272e-140	-0.85305	0.597	0.546	3.59685e-135	MSN.4	HIPK2
GHITM.9	1.24787e-139	-0.250929	0.627	0.307	4.56735e-135	MSN.4	GHITM
PPP2R1A.7	2.05012e-139	-0.256642	0.699	0.386	7.50366e-135	MSN.4	PPP2R1A
FGD4.9	2.07362e-139	-0.587195	0.586	0.425	7.58965e-135	MSN.4	FGD4
ATXN1.2	5.80002e-139	0.397479	0.982	0.759	2.12286e-134	MSN.4	ATXN1
NRXN3.9	6.5106e-139	0.442623	0.994	0.838	2.38294e-134	MSN.4	NRXN3
DEPTOR.9	1.74341e-138	-0.261405	0.584	0.306	6.38107e-134	MSN.4	DEPTOR
TIMP2.7	1.8625e-138	-0.338726	0.568	0.36	6.81695e-134	MSN.4	TIMP2
PAG1.5	3.91307e-138	-0.337476	0.635	0.401	1.43222e-133	MSN.4	PAG1
RORA.8	1.92728e-137	0.263654	0.986	0.706	7.05402e-133	MSN.4	RORA
BTBD3.7	3.14532e-137	-0.350177	0.631	0.41	1.15122e-132	MSN.4	BTBD3
AL589740.1.10	5.39133e-137	-0.681199	0.626	0.462	1.97328e-132	MSN.4	AL589740.1
DYNLL2.8	5.92757e-137	-0.282742	0.645	0.339	2.16955e-132	MSN.4	DYNLL2
EEF2.10	6.01751e-137	-0.38257	0.634	0.345	2.20247e-132	MSN.4	EEF2
PTGDS.9	6.46008e-137	-1.22422	0.26	0.438	2.36446e-132	MSN.4	PTGDS
PALLD.7	1.59621e-136	-0.279029	0.603	0.381	5.84229e-132	MSN.4	PALLD
MEF2A.9	3.6866e-136	-0.269851	0.955	0.674	1.34933e-131	MSN.4	MEF2A
ACTB.10	4.82654e-136	-0.593838	0.835	0.598	1.76656e-131	MSN.4	ACTB
WASHC4.2	5.65961e-136	-0.251382	0.675	0.425	2.07148e-131	MSN.4	WASHC4
SNHG14.9	6.73153e-136	0.392575	1	0.936	2.46381e-131	MSN.4	SNHG14
ZMAT1.4	8.26389e-136	-0.256871	0.673	0.426	3.02467e-131	MSN.4	ZMAT1
FOXG1.6	2.53663e-135	-0.265899	0.652	0.392	9.28433e-131	MSN.4	FOXG1
FTL.9	2.88314e-135	-0.656982	0.731	0.517	1.05526e-130	MSN.4	FTL
ENO1.6	2.90957e-135	-0.286521	0.656	0.374	1.06493e-130	MSN.4	ENO1
CCNI.8	4.16898e-135	-0.335971	0.846	0.547	1.52589e-130	MSN.4	CCNI
RPL9.7	4.69185e-135	-0.272681	0.676	0.371	1.71726e-130	MSN.4	RPL9
PREX2.9	5.17625e-135	-1.16327	0.118	0.34	1.89456e-130	MSN.4	PREX2
ADAMTSL1.7	5.36172e-135	0.595297	0.489	0.152	1.96244e-130	MSN.4	ADAMTSL1
SRGAP1.7	6.91116e-135	-0.563027	0.481	0.395	2.52955e-130	MSN.4	SRGAP1
CBLN2.9	7.28718e-135	-0.629539	0.386	0.29	2.66718e-130	MSN.4	CBLN2
SLC1A3.10	1.4516e-134	-1.89334	0.136	0.372	5.31298e-130	MSN.4	SLC1A3
NLGN1.7	5.89562e-134	0.317103	0.99	0.718	2.15786e-129	MSN.4	NLGN1
ERBIN.8	7.14343e-134	-1.04645	0.601	0.638	2.61457e-129	MSN.4	ERBIN
SERINC5.7	7.36356e-134	-0.564174	0.552	0.492	2.69514e-129	MSN.4	SERINC5
WASF2.8	8.31877e-134	-0.303849	0.611	0.381	3.04475e-129	MSN.4	WASF2
RPL18.8	1.26382e-133	-0.295463	0.652	0.358	4.62569e-129	MSN.4	RPL18
LINC01748.8	2.2924e-133	-0.277233	0.425	0.217	8.39043e-129	MSN.4	LINC01748
ADGRL3.6	3.87093e-133	0.3903	0.995	0.804	1.4168e-128	MSN.4	ADGRL3
PARD3.9	4.8005e-133	-1.12829	0.115	0.345	1.75703e-128	MSN.4	PARD3
RPL35.5	5.73932e-133	-0.261291	0.634	0.344	2.10065e-128	MSN.4	RPL35
NRG3.10	7.23741e-133	0.376637	0.997	0.815	2.64897e-128	MSN.4	NRG3
LGR4.4	1.28589e-132	-0.276814	0.599	0.361	4.7065e-128	MSN.4	LGR4
PDE4B.8	1.35253e-132	-0.253079	0.982	0.694	4.9504e-128	MSN.4	PDE4B
HDAC2-AS2.6	4.43956e-132	-0.427439	0.592	0.367	1.62492e-127	MSN.4	HDAC2-AS2
RPS27.7	8.26109e-132	-0.392798	0.692	0.439	3.02364e-127	MSN.4	RPS27
KANK1.10	9.17883e-132	-0.913862	0.199	0.34	3.35954e-127	MSN.4	KANK1
SLC25A13.6	2.13516e-131	-0.410036	0.597	0.407	7.81491e-127	MSN.4	SLC25A13
ZFHX3.8	2.8971e-131	-0.665225	0.529	0.406	1.06037e-126	MSN.4	ZFHX3
RPS15.9	3.08937e-131	-0.346053	0.671	0.391	1.13074e-126	MSN.4	RPS15
RPL7A.9	6.99037e-131	-0.301583	0.667	0.374	2.55855e-126	MSN.4	RPL7A
USP53.7	1.03239e-130	-0.306477	0.642	0.368	3.77864e-126	MSN.4	USP53
AK3.3	1.61902e-130	-0.277279	0.582	0.393	5.92576e-126	MSN.4	AK3
LDHB.7	1.68846e-130	-0.278546	0.661	0.379	6.17993e-126	MSN.4	LDHB
LAMP2.7	2.6217e-130	-0.379517	0.65	0.406	9.5957e-126	MSN.4	LAMP2
LRRTM4.9	8.01385e-130	0.286457	0.992	0.772	2.93315e-125	MSN.4	LRRTM4
PEA15.10	1.41013e-129	-0.385282	0.654	0.383	5.1612e-125	MSN.4	PEA15
EVA1C.6	3.2175e-129	-0.299054	0.666	0.425	1.17764e-124	MSN.4	EVA1C
MACF1.5	6.44944e-129	-0.344967	0.989	0.811	2.36056e-124	MSN.4	MACF1
DNAJB2.5	2.37554e-128	-0.254037	0.608	0.346	8.69472e-124	MSN.4	DNAJB2
SCD.9	3.44903e-128	-0.504276	0.341	0.212	1.26238e-123	MSN.4	SCD
MTUS1.8	4.69791e-128	-0.846274	0.173	0.437	1.71948e-123	MSN.4	MTUS1
TESPA1.10	1.1672e-127	-0.543154	0.262	0.265	4.27207e-123	MSN.4	TESPA1
KIF26B.8	1.41922e-127	-0.654151	0.481	0.369	5.19448e-123	MSN.4	KIF26B
AC008691.1.9	1.51657e-127	-0.484538	0.401	0.159	5.55082e-123	MSN.4	AC008691.1
GNAS.6	2.09401e-127	-0.446383	0.929	0.707	7.66429e-123	MSN.4	GNAS
CAMKMT.8	1.99211e-126	-0.29288	0.662	0.425	7.29132e-122	MSN.4	CAMKMT
PDE7B.8	1.99418e-126	-0.753562	0.331	0.428	7.29891e-122	MSN.4	PDE7B
SEC14L1.2	4.47073e-126	-0.359812	0.613	0.443	1.63633e-121	MSN.4	SEC14L1
ADCY8.9	2.00878e-125	-0.448309	0.393	0.335	7.35235e-121	MSN.4	ADCY8
RPS19.7	6.52439e-125	-0.288298	0.627	0.35	2.38799e-120	MSN.4	RPS19
ZFHX4.10	6.62496e-125	-0.785391	0.048	0.308	2.4248e-120	MSN.4	ZFHX4
BTBD11.9	9.76784e-125	-0.406969	0.291	0.174	3.57513e-120	MSN.4	BTBD11
LRRC3B.8	3.52598e-124	-0.379268	0.439	0.263	1.29055e-119	MSN.4	LRRC3B
KAT2B.9	7.78109e-124	-0.716226	0.484	0.469	2.84796e-119	MSN.4	KAT2B
UBC.8	2.39366e-123	-0.410043	0.685	0.427	8.76102e-119	MSN.4	UBC
TPI1.10	3.90293e-123	-0.284366	0.585	0.3	1.42851e-118	MSN.4	TPI1
NEK7.9	5.67052e-123	-0.377846	0.493	0.359	2.07547e-118	MSN.4	NEK7
AC007563.2.9	6.39081e-123	-0.386339	0.395	0.299	2.3391e-118	MSN.4	AC007563.2
SFMBT2.8	6.68456e-123	-0.925201	0.568	0.458	2.44661e-118	MSN.4	SFMBT2
SELENOW.10	9.33497e-123	-0.468246	0.787	0.518	3.41669e-118	MSN.4	SELENOW
RNF213.8	1.36653e-122	-0.299856	0.606	0.388	5.00163e-118	MSN.4	RNF213
RPL10.7	1.45733e-122	-0.329213	0.694	0.432	5.33397e-118	MSN.4	RPL10
AJ009632.2.7	1.60991e-122	0.366249	0.477	0.166	5.89242e-118	MSN.4	AJ009632.2
RAPGEF2.5	6.67507e-122	0.259494	0.967	0.685	2.44314e-117	MSN.4	RAPGEF2
ITGB8.7	1.05616e-121	-0.600438	0.097	0.383	3.86564e-117	MSN.4	ITGB8
PLCB1.6	1.09509e-121	0.313249	0.993	0.769	4.00813e-117	MSN.4	PLCB1
ZNF98.10	1.18606e-121	-0.672947	0.323	0.167	4.34111e-117	MSN.4	ZNF98
THSD7A.8	1.19989e-121	-0.954727	0.179	0.392	4.39171e-117	MSN.4	THSD7A
RPL41.8	2.11362e-121	-0.466353	0.729	0.492	7.73605e-117	MSN.4	RPL41
AKAP13.7	5.66347e-121	-0.355686	0.643	0.399	2.07289e-116	MSN.4	AKAP13
HTRA1.9	6.8293e-121	-0.677952	0.088	0.351	2.49959e-116	MSN.4	HTRA1
DPH6.5	2.13349e-120	-0.272514	0.68	0.457	7.80877e-116	MSN.4	DPH6
RNF220.10	2.77273e-120	-1.5564	0.523	0.421	1.01485e-115	MSN.4	RNF220
CUX2.9	2.88078e-120	-0.742508	0.134	0.263	1.05439e-115	MSN.4	CUX2
PPP2R5A.6	3.17492e-120	-0.266505	0.532	0.344	1.16205e-115	MSN.4	PPP2R5A
RPS18.8	8.88922e-120	-0.364992	0.612	0.358	3.25354e-115	MSN.4	RPS18
HIP1R.10	1.5222e-119	-0.436327	0.501	0.371	5.57142e-115	MSN.4	HIP1R
ARL4C.9	1.68712e-119	-0.263437	0.504	0.277	6.17503e-115	MSN.4	ARL4C
NCAM2.5	2.34114e-119	-0.360733	0.97	0.777	8.56881e-115	MSN.4	NCAM2
RANBP3L.10	2.8193e-119	-0.557308	0.202	0.157	1.03189e-114	MSN.4	RANBP3L
ABCA2.9	3.7344e-119	-0.428024	0.608	0.388	1.36683e-114	MSN.4	ABCA2
NKAIN3.9	5.79819e-119	-1.36023	0.239	0.339	2.1222e-114	MSN.4	NKAIN3
RPL36.8	3.26987e-118	-0.317812	0.568	0.315	1.19681e-113	MSN.4	RPL36
RPS11.4	4.75449e-118	-0.258664	0.553	0.296	1.74019e-113	MSN.4	RPS11
RPS28.7	6.76977e-118	-0.384083	0.648	0.397	2.4778e-113	MSN.4	RPS28
RPL3.8	7.813e-117	-0.358007	0.637	0.383	2.85964e-112	MSN.4	RPL3
ZHX2.10	1.1013e-116	-0.779327	0.289	0.392	4.03086e-112	MSN.4	ZHX2
OLFM2.6	2.49646e-116	-0.361026	0.544	0.389	9.13729e-112	MSN.4	OLFM2
NFE2L2.6	4.91245e-116	-0.335264	0.532	0.384	1.79801e-111	MSN.4	NFE2L2
LINC00513.2	2.02528e-115	0.255054	0.704	0.35	7.41274e-111	MSN.4	LINC00513
SLC24A3.9	6.23089e-115	-0.876667	0.096	0.308	2.28057e-110	MSN.4	SLC24A3
ECHDC2.4	1.59602e-114	-0.288329	0.529	0.37	5.8416e-110	MSN.4	ECHDC2
GSN.9	1.7987e-114	-0.502795	0.442	0.344	6.58344e-110	MSN.4	GSN
ADGRB3.7	2.21402e-114	0.353755	0.998	0.891	8.10354e-110	MSN.4	ADGRB3
RPLP2.5	2.29194e-114	-0.270979	0.604	0.348	8.38874e-110	MSN.4	RPLP2
RPS27A.7	3.15308e-114	-0.290484	0.632	0.367	1.15406e-109	MSN.4	RPS27A
ZNF804B.9	3.78796e-114	-0.470754	0.459	0.342	1.38643e-109	MSN.4	ZNF804B
AC004158.1.6	5.78146e-114	-0.600955	0.072	0.351	2.11607e-109	MSN.4	AC004158.1
TUBB4A.9	6.53278e-114	-0.359769	0.572	0.324	2.39106e-109	MSN.4	TUBB4A
RGS12.7	6.6094e-114	-0.636893	0.504	0.444	2.41911e-109	MSN.4	RGS12
GNAL.7	7.70528e-114	-0.591962	0.175	0.331	2.82021e-109	MSN.4	GNAL
RPL19.8	1.89463e-113	-0.256941	0.597	0.333	6.93455e-109	MSN.4	RPL19
DST.9	4.62463e-113	-0.409045	0.992	0.848	1.69266e-108	MSN.4	DST
GNG2.7	5.48691e-113	-0.361161	0.462	0.341	2.00826e-108	MSN.4	GNG2
SEPTIN7.9	1.235e-112	-0.443267	0.968	0.785	4.52021e-108	MSN.4	SEPTIN7
HSP90AA1.9	2.06923e-112	-0.642783	0.929	0.735	7.57357e-108	MSN.4	HSP90AA1
EEF1A1.7	5.14167e-112	-0.593215	0.708	0.539	1.8819e-107	MSN.4	EEF1A1
MAPK10.7	5.40892e-112	0.263344	0.996	0.795	1.97972e-107	MSN.4	MAPK10
PPP2R2B.10	7.21579e-112	-0.494379	0.99	0.812	2.64105e-107	MSN.4	PPP2R2B
RFTN2.10	1.63732e-111	-0.762226	0.057	0.27	5.99274e-107	MSN.4	RFTN2
OTUD7B.9	1.83657e-111	-0.378425	0.556	0.399	6.72204e-107	MSN.4	OTUD7B
MBD5.2	5.41686e-111	0.269951	0.982	0.731	1.98263e-106	MSN.4	MBD5
MTMR10.9	8.63229e-111	-0.274643	0.457	0.31	3.15951e-106	MSN.4	MTMR10
RPL8.7	1.7324e-110	-0.279802	0.558	0.303	6.34076e-106	MSN.4	RPL8
UBB.10	2.03346e-110	-0.364373	0.582	0.339	7.44265e-106	MSN.4	UBB
SRP14.9	5.58627e-110	-0.334913	0.595	0.345	2.04463e-105	MSN.4	SRP14
KCNIP1.8	1.02775e-109	-0.789405	0.218	0.319	3.76166e-105	MSN.4	KCNIP1
IL6ST.3	3.02261e-109	-0.508056	0.544	0.418	1.10631e-104	MSN.4	IL6ST
GPM6A.8	4.56873e-109	-0.405917	0.996	0.804	1.6722e-104	MSN.4	GPM6A
AC093879.1.3	9.02556e-109	0.25408	0.639	0.298	3.30344e-104	MSN.4	AC093879.1
COX7C.8	9.41831e-109	-0.276921	0.612	0.351	3.4472e-104	MSN.4	COX7C
MEGF10.9	1.32071e-108	-0.667451	0.138	0.274	4.83393e-104	MSN.4	MEGF10
PREX1.9	2.43712e-108	-0.70957	0.393	0.42	8.92011e-104	MSN.4	PREX1
AC002460.2.9	3.44418e-108	-0.27847	0.558	0.383	1.2606e-103	MSN.4	AC002460.2
AC002429.2.10	8.68152e-108	-0.753374	0.499	0.304	3.17752e-103	MSN.4	AC002429.2
RAB3IP.8	1.78762e-107	-0.367386	0.465	0.346	6.54287e-103	MSN.4	RAB3IP
KIF13B.8	2.19618e-107	-0.485759	0.553	0.408	8.03824e-103	MSN.4	KIF13B
GLIS3.8	2.24295e-107	-1.01979	0.161	0.342	8.20941e-103	MSN.4	GLIS3
CACHD1.8	2.35251e-107	-0.408972	0.465	0.303	8.61042e-103	MSN.4	CACHD1
SYNPR.7	2.90878e-107	-0.894539	0.317	0.317	1.06464e-102	MSN.4	SYNPR
HSPA8.9	3.35984e-107	-0.439685	0.591	0.363	1.22974e-102	MSN.4	HSPA8
RFX3-AS1.5	4.13507e-107	-0.348841	0.533	0.399	1.51348e-102	MSN.4	RFX3-AS1
FAM124A.8	1.19239e-106	-0.295641	0.482	0.285	4.36426e-102	MSN.4	FAM124A
PTAR1.4	1.25909e-106	-0.254524	0.5	0.331	4.60841e-102	MSN.4	PTAR1
RPS9.4	4.68555e-106	-0.252889	0.55	0.309	1.71496e-101	MSN.4	RPS9
AC092902.4.5	1.7423e-105	-0.260175	0.349	0.282	6.377e-101	MSN.4	AC092902.4
RTL8C.9	7.37264e-105	-0.28278	0.521	0.276	2.69846e-100	MSN.4	RTL8C
MTSS2.6	8.58198e-105	-0.415827	0.462	0.367	3.14109e-100	MSN.4	MTSS2
CCDC50.5	9.31107e-105	-0.277463	0.518	0.327	3.40794e-100	MSN.4	CCDC50
NXPH1.10	4.52409e-104	-1.40911	0.114	0.233	1.65586e-99	MSN.4	NXPH1
CHST11.9	4.76656e-104	-1.14786	0.32	0.461	1.74461e-99	MSN.4	CHST11
CHD7.9	6.90583e-104	-0.734434	0.125	0.308	2.5276e-99	MSN.4	CHD7
H3F3B.4	2.01293e-103	-0.33019	0.581	0.373	7.36752e-99	MSN.4	H3F3B
GLUL.7	3.37906e-103	-0.994413	0.106	0.343	1.23677e-98	MSN.4	GLUL
NTM.8	4.06203e-103	-0.63093	0.858	0.764	1.48674e-98	MSN.4	NTM
RPL23A.4	5.01081e-103	-0.28568	0.565	0.34	1.83401e-98	MSN.4	RPL23A
PARD3B.7	9.47609e-103	-0.919888	0.14	0.283	3.46834e-98	MSN.4	PARD3B
DPF3.9	1.16004e-102	-0.547561	0.094	0.336	4.24585e-98	MSN.4	DPF3
FRMD4B.8	1.38152e-101	-1.24435	0.098	0.308	5.05648e-97	MSN.4	FRMD4B
RPL11.5	1.67111e-101	-0.264229	0.599	0.359	6.11642e-97	MSN.4	RPL11
NHS.8	1.76518e-101	-0.263885	0.451	0.297	6.46075e-97	MSN.4	NHS
MAP1B.10	2.01623e-101	-0.397053	0.991	0.77	7.37959e-97	MSN.4	MAP1B
PELI2.8	2.96334e-101	-0.370125	0.388	0.3	1.08461e-96	MSN.4	PELI2
ZC3H12C.2	1.07061e-100	-0.254061	0.518	0.373	3.91854e-96	MSN.4	ZC3H12C
RPL29.6	3.14308e-100	-0.261139	0.526	0.287	1.1504e-95	MSN.4	RPL29
FAXDC2.9	7.09322e-100	-0.280759	0.372	0.24	2.59619e-95	MSN.4	FAXDC2
CALM2.10	8.40877e-100	-0.552633	0.942	0.762	3.07769e-95	MSN.4	CALM2
RASSF8.6	1.05207e-99	-0.503305	0.321	0.302	3.85069e-95	MSN.4	RASSF8
RPS21.5	1.09178e-99	-0.269477	0.513	0.285	3.99601e-95	MSN.4	RPS21
AMER2.8	1.2572e-99	-0.503329	0.482	0.386	4.60149e-95	MSN.4	AMER2
AC087564.1.10	1.47387e-99	-0.723303	0.038	0.261	5.39451e-95	MSN.4	AC087564.1
DGKD.6	7.39395e-99	-0.373501	0.371	0.335	2.70626e-94	MSN.4	DGKD
FAU.7	1.05957e-98	-0.281748	0.504	0.282	3.87813e-94	MSN.4	FAU
CPB2-AS1.7	3.35056e-98	-0.307712	0.505	0.323	1.22634e-93	MSN.4	CPB2-AS1
ADAMTS17.8	4.73782e-98	-0.616992	0.275	0.295	1.73409e-93	MSN.4	ADAMTS17
CNTN2.10	9.13289e-98	-0.4243	0.441	0.281	3.34273e-93	MSN.4	CNTN2
ITM2C.8	9.72306e-98	-0.402379	0.551	0.375	3.55874e-93	MSN.4	ITM2C
GPRC5B.9	1.01798e-97	-0.689303	0.17	0.358	3.72591e-93	MSN.4	GPRC5B
AC006059.1.5	1.44384e-97	-0.264653	0.492	0.31	5.28459e-93	MSN.4	AC006059.1
SLC4A4.9	4.76251e-97	-1.09639	0.215	0.395	1.74313e-92	MSN.4	SLC4A4
TF.10	8.49785e-97	-0.96551	0.38	0.291	3.1103e-92	MSN.4	TF
ARHGAP23.5	9.35848e-97	-0.380548	0.523	0.369	3.4253e-92	MSN.4	ARHGAP23
FERMT2.5	2.70243e-96	-0.271334	0.464	0.324	9.89117e-92	MSN.4	FERMT2
TANC1.7	3.87213e-96	-0.568565	0.053	0.275	1.41724e-91	MSN.4	TANC1
LRRN1.5	5.80425e-96	-0.281113	0.496	0.359	2.12441e-91	MSN.4	LRRN1
PLP1.10	1.3295e-95	-1.54379	0.28	0.32	4.86611e-91	MSN.4	PLP1
DAAM2.10	2.06454e-95	-0.835799	0.078	0.257	7.55641e-91	MSN.4	DAAM2
MCC.8	2.39483e-95	-0.479815	0.309	0.304	8.76531e-91	MSN.4	MCC
PTPN13.6	3.22384e-95	-0.413218	0.504	0.435	1.17996e-90	MSN.4	PTPN13
SEPTIN4.6	7.86108e-95	-0.312865	0.397	0.254	2.87723e-90	MSN.4	SEPTIN4
ARHGAP24.10	8.41055e-95	-1.17757	0.192	0.24	3.07835e-90	MSN.4	ARHGAP24
MT-ND5.10	9.80818e-95	-0.731995	0.629	0.445	3.58989e-90	MSN.4	MT-ND5
KCNN3.7	1.19361e-94	-0.367103	0.448	0.334	4.36872e-90	MSN.4	KCNN3
DOCK5.8	2.08866e-94	-1.07534	0.09	0.271	7.64469e-90	MSN.4	DOCK5
GRIK1.9	2.87511e-94	-1.68864	0.22	0.334	1.05232e-89	MSN.4	GRIK1
CERCAM.10	7.30429e-94	-0.779669	0.259	0.206	2.67344e-89	MSN.4	CERCAM
MT-CYB.10	1.2147e-93	-0.736182	0.72	0.525	4.44591e-89	MSN.4	MT-CYB
AC087854.1.7	2.79544e-93	-0.265466	0.474	0.302	1.02316e-88	MSN.4	AC087854.1
RTN4.10	9.05062e-93	-0.440996	0.973	0.83	3.31262e-88	MSN.4	RTN4
CECR2.10	1.18398e-92	-0.568292	0.088	0.27	4.33348e-88	MSN.4	CECR2
ANK2.4	1.40895e-92	0.262184	0.998	0.878	5.1569e-88	MSN.4	ANK2
ATP1B2.5	1.47371e-92	-0.381707	0.345	0.262	5.39392e-88	MSN.4	ATP1B2
MT-ND2.10	2.10555e-92	-0.888459	0.694	0.521	7.70654e-88	MSN.4	MT-ND2
MT-CO1.10	2.19182e-92	-0.979265	0.924	0.748	8.02228e-88	MSN.4	MT-CO1
ZFAND6.5	2.59444e-92	-0.305211	0.438	0.325	9.49591e-88	MSN.4	ZFAND6
MOBP.10	3.08967e-92	-1.08629	0.246	0.225	1.13085e-87	MSN.4	MOBP
LAMA2.10	3.09019e-92	-0.662835	0.329	0.247	1.13104e-87	MSN.4	LAMA2
CD81.6	3.51233e-92	-0.344961	0.484	0.336	1.28555e-87	MSN.4	CD81
GPSM2.8	5.63978e-92	-0.34171	0.448	0.359	2.06421e-87	MSN.4	GPSM2
CALM1.10	6.33412e-92	-0.74871	0.989	0.815	2.31835e-87	MSN.4	CALM1
ADARB2.10	1.19532e-91	-1.89238	0.151	0.323	4.37499e-87	MSN.4	ADARB2
SPATA13.7	2.50227e-91	-0.600944	0.109	0.312	9.15856e-87	MSN.4	SPATA13
PON2.7	6.81432e-91	-0.535324	0.035	0.229	2.49411e-86	MSN.4	PON2
AASS.9	8.209e-91	-0.434518	0.07	0.227	3.00458e-86	MSN.4	AASS
FOXO1.9	5.02823e-90	-0.646809	0.095	0.263	1.84038e-85	MSN.4	FOXO1
CLMN.10	5.54968e-90	-0.690073	0.337	0.264	2.03124e-85	MSN.4	CLMN
PHLDB1.9	1.32126e-89	-0.556976	0.34	0.314	4.83593e-85	MSN.4	PHLDB1
PALD1.10	1.35382e-89	-0.332319	0.295	0.131	4.95512e-85	MSN.4	PALD1
BCAS1.10	2.72473e-89	-0.88908	0.072	0.206	9.97279e-85	MSN.4	BCAS1
MT3.9	3.04206e-89	-0.605297	0.425	0.339	1.11342e-84	MSN.4	MT3
SHISA6.9	3.52478e-89	-0.363761	0.455	0.306	1.2901e-84	MSN.4	SHISA6
DLEU1.8	4.49908e-89	-0.598944	0.51	0.339	1.64671e-84	MSN.4	DLEU1
RPS23.6	1.05378e-88	-0.296526	0.54	0.326	3.85694e-84	MSN.4	RPS23
PLPP3.9	1.08536e-88	-0.635616	0.144	0.265	3.97253e-84	MSN.4	PLPP3
ZNF385D.10	7.83783e-88	-1.25917	0.304	0.377	2.86872e-83	MSN.4	ZNF385D
HEPACAM.8	1.09314e-87	-0.499759	0.052	0.233	4.00101e-83	MSN.4	HEPACAM
MKRN3.7	1.39968e-87	-0.409489	0.023	0.227	5.12295e-83	MSN.4	MKRN3
HHATL.8	1.77462e-87	-0.268267	0.327	0.19	6.49529e-83	MSN.4	HHATL
ATP1A2.8	2.02508e-87	-1.01202	0.186	0.296	7.412e-83	MSN.4	ATP1A2
SEMA5A.8	7.74423e-87	-0.504974	0.328	0.206	2.83447e-82	MSN.4	SEMA5A
AC104596.1.8	1.88232e-86	-0.419659	0.415	0.352	6.88947e-82	MSN.4	AC104596.1
ALDH7A1.2	2.63287e-86	-0.255483	0.462	0.319	9.63656e-82	MSN.4	ALDH7A1
ATP13A4.10	8.01729e-86	-0.697858	0.24	0.28	2.93441e-81	MSN.4	ATP13A4
SYNJ2.8	1.07471e-85	-0.477632	0.456	0.351	3.93355e-81	MSN.4	SYNJ2
AC053527.2.3	1.56008e-85	-0.273381	0.483	0.381	5.71004e-81	MSN.4	AC053527.2
HHIP.10	2.11619e-85	-0.474253	0.397	0.24	7.74546e-81	MSN.4	HHIP
AC011346.1.6	2.85292e-85	-0.282684	0.501	0.359	1.0442e-80	MSN.4	AC011346.1
GALNT10.6	2.86651e-85	-0.279601	0.391	0.277	1.04917e-80	MSN.4	GALNT10
LINC00472.6	3.34775e-85	-0.438293	0.265	0.264	1.22531e-80	MSN.4	LINC00472
POU3F3.6	3.96678e-85	-0.264174	0.469	0.319	1.45188e-80	MSN.4	POU3F3
AL445250.1.6	7.00307e-85	-0.317671	0.431	0.281	2.56319e-80	MSN.4	AL445250.1
RPL18A.7	7.99486e-85	-0.256846	0.464	0.261	2.9262e-80	MSN.4	RPL18A
MT-ND1.10	1.52336e-84	-0.585806	0.754	0.565	5.57565e-80	MSN.4	MT-ND1
SH3PXD2B.7	1.75656e-84	-0.315339	0.406	0.316	6.42919e-80	MSN.4	SH3PXD2B
PLPPR1.9	2.12161e-84	-0.755767	0.175	0.327	7.76529e-80	MSN.4	PLPPR1
PDLIM5.7	3.82798e-84	-0.527383	0.115	0.243	1.40108e-79	MSN.4	PDLIM5
AC079352.1.10	4.67215e-84	-0.762234	0.149	0.211	1.71005e-79	MSN.4	AC079352.1
PLD5.8	6.09074e-84	-0.754333	0.232	0.317	2.22927e-79	MSN.4	PLD5
AC007364.1.6	6.94436e-84	-0.319018	0.484	0.341	2.54171e-79	MSN.4	AC007364.1
BMPR1B.10	1.58767e-83	-0.662683	0.173	0.181	5.81105e-79	MSN.4	BMPR1B
COX6A1.9	2.43471e-83	-0.340605	0.451	0.262	8.91127e-79	MSN.4	COX6A1
HOPX.8	4.85288e-83	-0.468844	0.41	0.321	1.7762e-78	MSN.4	HOPX
SOX2.7	5.13557e-83	-0.440991	0.04	0.247	1.87967e-78	MSN.4	SOX2
SGCZ.9	9.04493e-83	-0.611933	0.603	0.403	3.31053e-78	MSN.4	SGCZ
ADGRA3.8	9.79157e-83	-0.361326	0.356	0.271	3.58381e-78	MSN.4	ADGRA3
SEMA6A.10	1.31587e-82	-0.468348	0.377	0.34	4.81622e-78	MSN.4	SEMA6A
GAD1.8	2.98103e-82	-0.610583	0.088	0.231	1.09109e-77	MSN.4	GAD1
HIP1.10	4.04411e-82	-0.955902	0.286	0.387	1.48019e-77	MSN.4	HIP1
LRIG1.8	1.75123e-81	-0.633497	0.335	0.346	6.40967e-77	MSN.4	LRIG1
AC009041.2.7	1.84272e-81	-0.304268	0.484	0.394	6.74455e-77	MSN.4	AC009041.2
PCSK5.8	1.95071e-81	-0.585933	0.154	0.293	7.1398e-77	MSN.4	PCSK5
TNS3.10	2.165e-81	-0.596828	0.087	0.235	7.92413e-77	MSN.4	TNS3
ACACB.8	4.40066e-81	-0.512603	0.185	0.238	1.61068e-76	MSN.4	ACACB
AGBL1	5.62473e-81	0.269199	0.379	0.138	2.05871e-76	MSN.4	AGBL1
EGFR.10	5.64881e-81	-0.583432	0.064	0.226	2.06752e-76	MSN.4	EGFR
SERPINE2.8	7.04115e-81	-0.522756	0.185	0.327	2.57713e-76	MSN.4	SERPINE2
MIF.9	8.44153e-81	-0.351524	0.439	0.258	3.08968e-76	MSN.4	MIF
ARHGEF10.10	6.72476e-80	-0.420252	0.4	0.381	2.46133e-75	MSN.4	ARHGEF10
ARHGAP31.10	1.96959e-79	-0.494304	0.045	0.199	7.20889e-75	MSN.4	ARHGAP31
KCNH8.10	3.69768e-79	-1.03893	0.086	0.215	1.35339e-74	MSN.4	KCNH8
PLCB4.6	6.87025e-79	-0.338635	0.425	0.35	2.51458e-74	MSN.4	PLCB4
KCNMB2-AS1.7	8.26073e-79	-0.687066	0.304	0.358	3.02351e-74	MSN.4	KCNMB2-AS1
GNA14.10	1.34881e-78	-0.510099	0.253	0.201	4.93679e-74	MSN.4	GNA14
SLC24A4.5	1.99371e-78	-0.364435	0.049	0.248	7.29717e-74	MSN.4	SLC24A4
ITGAV.6	3.12349e-78	-0.47644	0.254	0.387	1.14323e-73	MSN.4	ITGAV
NDRG2.9	6.36987e-78	-0.691363	0.09	0.265	2.33144e-73	MSN.4	NDRG2
TMEM144.10	7.4702e-78	-0.978031	0.266	0.276	2.73417e-73	MSN.4	TMEM144
ZCCHC24.8	1.58764e-77	-0.520979	0.038	0.214	5.81092e-73	MSN.4	ZCCHC24
RNASET2.6	1.74355e-77	-0.319108	0.459	0.315	6.38158e-73	MSN.4	RNASET2
SLC7A14-AS1.10	1.93131e-77	-0.871638	0.396	0.298	7.06878e-73	MSN.4	SLC7A14-AS1
MITF.6	2.34798e-77	-0.462881	0.071	0.247	8.59384e-73	MSN.4	MITF
FOXN2.8	3.11735e-77	-0.546818	0.274	0.394	1.14098e-72	MSN.4	FOXN2
ATP10B.9	3.57723e-77	-0.593787	0.131	0.224	1.3093e-72	MSN.4	ATP10B
LRP4.9	1.12413e-76	-0.453067	0.066	0.208	4.11441e-72	MSN.4	LRP4
AL137139.2.10	1.90844e-76	-0.890561	0.12	0.174	6.98508e-72	MSN.4	AL137139.2
ITPKB.9	2.42795e-76	-0.554825	0.1	0.255	8.88653e-72	MSN.4	ITPKB
NHSL1.9	3.30457e-76	-0.88	0.115	0.22	1.20951e-71	MSN.4	NHSL1
AC114971.1.9	4.29061e-76	-0.693564	0.268	0.247	1.57041e-71	MSN.4	AC114971.1
ZNF804A.6	6.42731e-76	-0.795742	0.287	0.343	2.35246e-71	MSN.4	ZNF804A
MT-CO3.10	1.9343e-75	-0.483366	0.86	0.683	7.07972e-71	MSN.4	MT-CO3
EEPD1.5	2.93108e-75	-0.439103	0.292	0.362	1.0728e-70	MSN.4	EEPD1
ADAMTS9-AS2.9	3.03738e-75	-0.715715	0.141	0.29	1.11171e-70	MSN.4	ADAMTS9-AS2
MT-CO2.10	9.37437e-75	-0.640801	0.777	0.631	3.43111e-70	MSN.4	MT-CO2
HIF3A.10	1.30662e-74	-0.660749	0.081	0.195	4.78235e-70	MSN.4	HIF3A
CNP.8	3.03628e-74	-0.564708	0.317	0.263	1.11131e-69	MSN.4	CNP
ST18.10	4.72477e-74	-1.72673	0.09	0.202	1.72931e-69	MSN.4	ST18
AC012494.1.10	1.73934e-73	-0.809003	0.214	0.162	6.36615e-69	MSN.4	AC012494.1
PCSK6.9	2.47729e-73	-0.690413	0.106	0.294	9.06713e-69	MSN.4	PCSK6
LRMDA.10	3.59738e-73	-1.30205	0.311	0.261	1.31668e-68	MSN.4	LRMDA
ZNF710.6	5.15985e-73	-0.322978	0.426	0.29	1.88856e-68	MSN.4	ZNF710
ENOSF1.6	6.20798e-73	-0.564754	0.138	0.303	2.27218e-68	MSN.4	ENOSF1
GOLIM4.6	6.6528e-73	-0.432536	0.115	0.282	2.43499e-68	MSN.4	GOLIM4
COL5A3.10	1.03004e-72	-0.617937	0.295	0.237	3.77003e-68	MSN.4	COL5A3
LPAR1.9	1.95567e-72	-0.850029	0.037	0.207	7.15795e-68	MSN.4	LPAR1
DISC1.9	2.28621e-72	-0.833235	0.097	0.25	8.36775e-68	MSN.4	DISC1
AL354809.1.9	4.77479e-72	-0.261588	0.275	0.134	1.74762e-67	MSN.4	AL354809.1
DENND2A.4	6.88059e-72	-0.447515	0.243	0.346	2.51837e-67	MSN.4	DENND2A
CUEDC1.4	7.43772e-72	-0.370479	0.333	0.292	2.72228e-67	MSN.4	CUEDC1
ALDOC.6	8.74262e-72	-0.349018	0.38	0.253	3.19989e-67	MSN.4	ALDOC
SPON1.9	1.17048e-71	-0.506576	0.224	0.204	4.28408e-67	MSN.4	SPON1
ZNF521.7	1.92116e-71	-0.366688	0.317	0.305	7.03163e-67	MSN.4	ZNF521
ENPP2.10	1.93076e-71	-0.849563	0.164	0.202	7.06679e-67	MSN.4	ENPP2
ACSS1.7	2.37712e-71	-0.473441	0.076	0.192	8.70051e-67	MSN.4	ACSS1
PHF21B.9	1.76139e-70	-0.45735	0.049	0.221	6.44687e-66	MSN.4	PHF21B
MOG.10	2.68441e-70	-0.683996	0.064	0.151	9.8252e-66	MSN.4	MOG
WIPF1.9	2.9655e-70	-0.485938	0.148	0.224	1.0854e-65	MSN.4	WIPF1
ATP8B4.8	3.36723e-70	-0.396213	0.378	0.223	1.23244e-65	MSN.4	ATP8B4
ALK.9	4.29781e-70	-0.565624	0.248	0.274	1.57304e-65	MSN.4	ALK
IKZF2.7	5.24297e-70	-0.254223	0.366	0.28	1.91898e-65	MSN.4	IKZF2
USP3.6	1.1757e-69	-0.284725	0.304	0.284	4.30319e-65	MSN.4	USP3
SILC1.10	1.29396e-69	-0.330431	0.286	0.254	4.73603e-65	MSN.4	SILC1
AC233296.1.9	1.5707e-69	-0.343599	0.327	0.236	5.74891e-65	MSN.4	AC233296.1
MT-ATP6.10	1.84976e-69	-0.733692	0.708	0.565	6.77031e-65	MSN.4	MT-ATP6
KIAA1755.9	2.37143e-69	-0.407048	0.026	0.184	8.67969e-65	MSN.4	KIAA1755
MYO10.9	5.1775e-69	-0.422767	0.208	0.256	1.89502e-64	MSN.4	MYO10
SUCLG2.9	7.25835e-69	-0.350244	0.227	0.235	2.65663e-64	MSN.4	SUCLG2
AC091826.2.9	1.03698e-68	-0.3769	0.317	0.249	3.79545e-64	MSN.4	AC091826.2
PSD2.7	1.10112e-68	-0.333966	0.317	0.255	4.03022e-64	MSN.4	PSD2
INPP4B.8	1.35928e-68	-0.58638	0.47	0.494	4.97509e-64	MSN.4	INPP4B
CST3.9	3.12936e-68	-0.818276	0.202	0.284	1.14538e-63	MSN.4	CST3
CCK.10	4.85056e-68	-0.635447	0.502	0.401	1.77535e-63	MSN.4	CCK
MT-ND4.10	6.85414e-68	-0.512093	0.723	0.571	2.50868e-63	MSN.4	MT-ND4
MYO1E.8	1.26397e-67	-0.454213	0.249	0.229	4.62626e-63	MSN.4	MYO1E
FAM189A2.10	2.29523e-67	-0.401834	0.149	0.144	8.40076e-63	MSN.4	FAM189A2
MMD2.10	2.77721e-67	-0.667836	0.131	0.302	1.01649e-62	MSN.4	MMD2
SLC7A11.10	5.45629e-67	-0.460762	0.167	0.177	1.99706e-62	MSN.4	SLC7A11
F11-AS1.10	7.45234e-67	-0.36203	0.177	0.144	2.72763e-62	MSN.4	F11-AS1
AL050309.1.3	1.38964e-66	-0.263634	0.406	0.28	5.08621e-62	MSN.4	AL050309.1
TESK2.8	1.82908e-66	-0.409967	0.269	0.291	6.69462e-62	MSN.4	TESK2
NOTCH2.7	4.23656e-66	-0.348849	0.083	0.228	1.55062e-61	MSN.4	NOTCH2
APCDD1.8	5.11533e-66	-0.372328	0.036	0.181	1.87226e-61	MSN.4	APCDD1
SEMA6D.7	6.1181e-66	-0.316316	0.552	0.462	2.23929e-61	MSN.4	SEMA6D
OBI1-AS1.10	1.61169e-65	-1.1932	0.071	0.177	5.89893e-61	MSN.4	OBI1-AS1
LINC02306.9	1.71468e-65	-0.621699	0.156	0.188	6.27591e-61	MSN.4	LINC02306
MAF.8	1.74498e-65	-0.492537	0.033	0.2	6.38681e-61	MSN.4	MAF
COL4A5.9	1.96498e-65	-0.623582	0.052	0.201	7.19204e-61	MSN.4	COL4A5
ADRA1A.7	3.26869e-65	-0.260358	0.309	0.246	1.19637e-60	MSN.4	ADRA1A
RHOQ.3	3.98791e-65	-0.31097	0.346	0.318	1.45962e-60	MSN.4	RHOQ
UGT8.9	4.1483e-65	-0.691525	0.044	0.168	1.51832e-60	MSN.4	UGT8
ZFP36L1.9	1.30954e-64	-0.517088	0.175	0.19	4.79306e-60	MSN.4	ZFP36L1
LINC00639.10	1.7109e-64	-0.669782	0.058	0.155	6.26206e-60	MSN.4	LINC00639
TP53TG5.8	1.86015e-64	-0.258766	0.302	0.196	6.80833e-60	MSN.4	TP53TG5
SHROOM4.10	2.14883e-64	-0.654476	0.06	0.169	7.86494e-60	MSN.4	SHROOM4
DBNDD2.7	2.88977e-64	-0.272349	0.323	0.203	1.05768e-59	MSN.4	DBNDD2
MT-ND6.8	4.07004e-64	-0.279655	0.267	0.143	1.48968e-59	MSN.4	MT-ND6
RFX4.9	5.84497e-64	-0.53857	0.287	0.259	2.13932e-59	MSN.4	RFX4
DUSP16.6	6.05523e-64	-0.401215	0.383	0.372	2.21627e-59	MSN.4	DUSP16
BACH1.8	6.63564e-64	-0.539374	0.229	0.321	2.42871e-59	MSN.4	BACH1
PLAAT3.7	8.24447e-64	-0.395515	0.271	0.244	3.01756e-59	MSN.4	PLAAT3
ACSBG1.9	1.04954e-63	-0.501836	0.052	0.151	3.84142e-59	MSN.4	ACSBG1
CDC14A.10	1.40618e-63	-0.393328	0.022	0.164	5.14677e-59	MSN.4	CDC14A
TPD52L1.9	1.87037e-63	-0.610617	0.063	0.223	6.84576e-59	MSN.4	TPD52L1
ARHGAP42.8	3.45768e-63	-0.361226	0.143	0.202	1.26555e-58	MSN.4	ARHGAP42
HPCAL1.4	7.99615e-63	-0.431727	0.273	0.289	2.92667e-58	MSN.4	HPCAL1
TOX3.7	1.10141e-62	-0.323121	0.018	0.175	4.03127e-58	MSN.4	TOX3
TMEM63A.8	1.4773e-62	-0.498907	0.043	0.186	5.40705e-58	MSN.4	TMEM63A
SLC25A48.8	2.28168e-62	-0.340582	0.022	0.168	8.35117e-58	MSN.4	SLC25A48
PRR5L.8	3.35623e-62	-0.405843	0.104	0.146	1.22841e-57	MSN.4	PRR5L
PRELID2.7	3.37067e-62	-0.579942	0.098	0.273	1.2337e-57	MSN.4	PRELID2
LRRC1.6	1.00042e-61	-0.307981	0.241	0.246	3.66163e-57	MSN.4	LRRC1
CFLAR.5	2.68938e-61	-0.398669	0.234	0.321	9.8434e-57	MSN.4	CFLAR
ABCA1.6	1.76965e-60	-0.365345	0.09	0.246	6.4771e-56	MSN.4	ABCA1
TTYH2.7	2.68067e-60	-0.404766	0.092	0.188	9.81154e-56	MSN.4	TTYH2
HPSE2.9	3.11433e-60	-1.05366	0.083	0.183	1.13987e-55	MSN.4	HPSE2
PRDM16.10	4.47849e-60	-0.433607	0.064	0.133	1.63917e-55	MSN.4	PRDM16
ROR1.8	7.29242e-60	-0.426599	0.068	0.193	2.6691e-55	MSN.4	ROR1
LINC01608.10	1.00306e-59	-0.79177	0.049	0.131	3.6713e-55	MSN.4	LINC01608
EGLN3.7	4.26099e-59	-0.275184	0.304	0.235	1.55956e-54	MSN.4	EGLN3
MARCH3.6	4.31251e-59	-0.304003	0.244	0.179	1.57842e-54	MSN.4	2021-03-03
MT-ATP8.10	6.42161e-59	-0.369526	0.354	0.224	2.35037e-54	MSN.4	MT-ATP8
ZIC1.9	7.6324e-59	-0.306096	0.014	0.153	2.79353e-54	MSN.4	ZIC1
EPS8.8	1.52637e-58	-0.477871	0.149	0.249	5.58665e-54	MSN.4	EPS8
TIMP3.6	1.8307e-58	-0.342595	0.32	0.284	6.70055e-54	MSN.4	TIMP3
TP53BP2.3	2.56638e-58	-0.257007	0.169	0.19	9.39321e-54	MSN.4	TP53BP2
FA2H.9	3.1019e-58	-0.599145	0.04	0.158	1.13533e-53	MSN.4	FA2H
RGS20.10	4.65522e-58	-0.5319	0.066	0.208	1.70386e-53	MSN.4	RGS20
CCBE1.3	5.22009e-58	0.280445	0.358	0.149	1.9106e-53	MSN.4	CCBE1
ZNF516.5	7.79884e-58	-0.319934	0.191	0.317	2.85445e-53	MSN.4	ZNF516
MRVI1.10	8.17903e-58	-0.440274	0.084	0.146	2.99361e-53	MSN.4	MRVI1
STON2.9	1.08885e-57	-0.576774	0.031	0.161	3.98529e-53	MSN.4	STON2
MAML3.8	2.48373e-57	-0.758509	0.269	0.32	9.09071e-53	MSN.4	MAML3
INSYN2B.4	3.35446e-57	-0.336991	0.073	0.237	1.22777e-52	MSN.4	INSYN2B
GLI3.10	6.08365e-57	-0.514724	0.019	0.14	2.22668e-52	MSN.4	GLI3
AC106845.1.5	7.62622e-57	-0.270912	0.188	0.167	2.79127e-52	MSN.4	AC106845.1
NPL.9	1.05524e-56	-0.444105	0.205	0.255	3.86227e-52	MSN.4	NPL
ARHGEF26-AS1.8	2.33898e-56	-0.406704	0.091	0.215	8.5609e-52	MSN.4	ARHGEF26-AS1
ANKFN1.6	2.51875e-56	-0.260306	0.301	0.249	9.21887e-52	MSN.4	ANKFN1
BCL6.5	2.78338e-56	-0.374813	0.185	0.269	1.01874e-51	MSN.4	BCL6
GREB1L.7	3.45731e-56	-0.365582	0.274	0.236	1.26541e-51	MSN.4	GREB1L
ITGB5.7	3.51152e-56	-0.319189	0.037	0.18	1.28525e-51	MSN.4	ITGB5
PAMR1.10	3.89439e-56	-0.547568	0.232	0.234	1.42539e-51	MSN.4	PAMR1
CSRP1.9	4.4542e-56	-0.387765	0.113	0.206	1.63028e-51	MSN.4	CSRP1
VGF.7	4.67365e-56	-0.388177	0.313	0.22	1.7106e-51	MSN.4	VGF
C10orf90.10	5.28275e-56	-0.820165	0.165	0.244	1.93354e-51	MSN.4	C10orf90
SLCO1A2.10	5.69813e-56	-0.56914	0.043	0.134	2.08557e-51	MSN.4	SLCO1A2
TULP3.5	6.77662e-56	-0.271023	0.265	0.251	2.48031e-51	MSN.4	TULP3
EYA2.9	1.87607e-55	-0.384	0.086	0.173	6.8666e-51	MSN.4	EYA2
JUN.1	2.11324e-55	-0.265938	0.312	0.208	7.73467e-51	MSN.4	JUN
CLIC4.8	3.56668e-55	-0.468164	0.065	0.183	1.30544e-50	MSN.4	CLIC4
VRK2.9	6.18246e-55	-0.497439	0.096	0.155	2.26284e-50	MSN.4	VRK2
AOAH.9	7.33315e-55	-0.491916	0.29	0.195	2.68401e-50	MSN.4	AOAH
GAD2.9	7.95614e-55	-0.506166	0.056	0.164	2.91203e-50	MSN.4	GAD2
GATM.6	9.69266e-55	-0.312533	0.226	0.248	3.54761e-50	MSN.4	GATM
ARHGEF26.8	1.03095e-54	-0.426298	0.111	0.206	3.77339e-50	MSN.4	ARHGEF26
MEIS1.7	1.08417e-54	-0.349759	0.102	0.232	3.96816e-50	MSN.4	MEIS1
LINC02798.5	1.58549e-54	-0.350955	0.375	0.262	5.80305e-50	MSN.4	LINC02798
MYRF.10	3.45557e-54	-0.454578	0.073	0.13	1.26477e-49	MSN.4	MYRF
SLC25A18.9	3.69521e-54	-0.466293	0.048	0.168	1.35249e-49	MSN.4	SLC25A18
PPARA.3	4.62999e-54	-0.279463	0.061	0.203	1.69462e-49	MSN.4	PPARA
CLDN11.10	1.23769e-53	-0.521651	0.077	0.142	4.53008e-49	MSN.4	CLDN11
MT-ND4L.10	1.68405e-53	-0.467285	0.374	0.268	6.16379e-49	MSN.4	MT-ND4L
S100B.8	2.77678e-53	-0.365334	0.034	0.177	1.01633e-48	MSN.4	S100B
FGFR3.8	5.81637e-53	-0.386748	0.027	0.144	2.12885e-48	MSN.4	FGFR3
ABCC4.9	6.17626e-53	-0.414526	0.315	0.211	2.26057e-48	MSN.4	ABCC4
TFEB.5	6.52799e-53	-0.293375	0.045	0.197	2.38931e-48	MSN.4	TFEB
TRPC5.6	6.95737e-53	-0.315832	0.084	0.25	2.54647e-48	MSN.4	TRPC5
DLX6-AS1.10	1.20184e-52	-0.589084	0.037	0.155	4.39887e-48	MSN.4	DLX6-AS1
C5orf64.9	1.27298e-52	-0.4702	0.068	0.168	4.65925e-48	MSN.4	C5orf64
LHFPL3.9	1.33721e-52	-1.43193	0.147	0.225	4.89432e-48	MSN.4	LHFPL3
AC023095.1.7	1.94362e-52	-0.305319	0.025	0.162	7.11383e-48	MSN.4	AC023095.1
MYO15B.9	2.10435e-52	-0.340317	0.056	0.183	7.70214e-48	MSN.4	MYO15B
ELF1.8	2.27107e-52	-0.396849	0.189	0.24	8.31236e-48	MSN.4	ELF1
PMP22.8	3.92334e-52	-0.307901	0.043	0.178	1.43598e-47	MSN.4	PMP22
AQP4.9	4.69218e-52	-0.630111	0.095	0.197	1.71739e-47	MSN.4	AQP4
LINC02649.9	5.05469e-52	-0.362316	0.046	0.165	1.85007e-47	MSN.4	LINC02649
AC011246.1.8	6.5598e-52	0.394991	0.339	0.145	2.40095e-47	MSN.4	AC011246.1
MYO16.9	8.1434e-52	-0.326748	0.349	0.248	2.98057e-47	MSN.4	MYO16
PLEKHA2.5	8.23028e-52	-0.270426	0.321	0.291	3.01236e-47	MSN.4	PLEKHA2
OAF.8	8.61305e-52	-0.275585	0.097	0.138	3.15246e-47	MSN.4	OAF
ADGRG1.8	2.41057e-51	-0.336297	0.115	0.234	8.82294e-47	MSN.4	ADGRG1
KIF6.9	2.8453e-51	-0.407921	0.246	0.217	1.04141e-46	MSN.4	KIF6
AL392086.3.9	2.94553e-51	-0.424753	0.083	0.196	1.07809e-46	MSN.4	AL392086.3
ABCA8.10	3.9262e-51	-0.546591	0.033	0.126	1.43703e-46	MSN.4	ABCA8
BMP7.6	4.52652e-51	-0.263015	0.041	0.155	1.65675e-46	MSN.4	BMP7
PPP4R4.4	5.54906e-51	-0.286189	0.402	0.387	2.03101e-46	MSN.4	PPP4R4
PLLP.10	8.58896e-51	-0.41836	0.054	0.151	3.14364e-46	MSN.4	PLLP
FKBP5.7	9.37268e-51	-0.529527	0.102	0.228	3.4305e-46	MSN.4	FKBP5
LINC00499.10	1.00797e-50	-0.856697	0.066	0.135	3.68925e-46	MSN.4	LINC00499
SLCO1C1.10	1.0094e-50	-0.423098	0.018	0.126	3.69449e-46	MSN.4	SLCO1C1
TSC22D4.6	1.33518e-50	-0.305791	0.192	0.224	4.88689e-46	MSN.4	TSC22D4
FOLH1.10	3.043e-50	-0.524314	0.034	0.121	1.11377e-45	MSN.4	FOLH1
CARNS1.10	3.68378e-50	-0.335735	0.085	0.115	1.3483e-45	MSN.4	CARNS1
TXNIP.7	7.73456e-50	-0.410825	0.027	0.149	2.83093e-45	MSN.4	TXNIP
AC125613.1.6	8.94951e-50	-0.298418	0.116	0.212	3.27561e-45	MSN.4	AC125613.1
NACC2.3	1.33291e-49	-0.290978	0.118	0.221	4.87859e-45	MSN.4	NACC2
BCAN.8	6.28934e-49	-0.313868	0.262	0.234	2.30196e-44	MSN.4	BCAN
PROX1.7	6.59066e-49	-0.278461	0.017	0.132	2.41225e-44	MSN.4	PROX1
ZFP36L2.7	8.25847e-49	-0.413916	0.018	0.138	3.02268e-44	MSN.4	ZFP36L2
ETNPPL.10	8.50012e-49	-0.49926	0.032	0.129	3.11113e-44	MSN.4	ETNPPL
PDE9A.5	1.39101e-48	-0.278756	0.102	0.199	5.09124e-44	MSN.4	PDE9A
LINC00609.10	1.81283e-48	-0.75232	0.141	0.195	6.63512e-44	MSN.4	LINC00609
ALDH1L1.9	2.03048e-48	-0.345192	0.022	0.143	7.43175e-44	MSN.4	ALDH1L1
RHOU.6	7.34935e-48	-0.304397	0.118	0.157	2.68994e-43	MSN.4	RHOU
AC099792.1.8	7.93285e-48	-0.352186	0.021	0.133	2.9035e-43	MSN.4	AC099792.1
EYA1.9	1.37466e-47	-0.404115	0.054	0.141	5.0314e-43	MSN.4	EYA1
FAM107B.10	1.95021e-47	-0.561502	0.079	0.179	7.13797e-43	MSN.4	FAM107B
LINC01090.8	2.88865e-47	0.277916	0.343	0.164	1.05728e-42	MSN.4	LINC01090
PLXNB1.6	2.92409e-47	-0.275097	0.062	0.168	1.07025e-42	MSN.4	PLXNB1
FGF2.2	3.43769e-47	-0.284766	0.038	0.16	1.25823e-42	MSN.4	FGF2
CNDP1.10	3.58344e-47	-0.611271	0.071	0.139	1.31157e-42	MSN.4	CNDP1
AMZ1.2	6.0582e-47	-0.264789	0.289	0.268	2.21736e-42	MSN.4	AMZ1
DOCK11.8	6.49299e-47	-0.345481	0.112	0.202	2.3765e-42	MSN.4	DOCK11
RGCC.7	6.54487e-47	-0.285073	0.038	0.165	2.39549e-42	MSN.4	RGCC
EFHD1.10	8.13206e-47	-0.359533	0.077	0.191	2.97641e-42	MSN.4	EFHD1
LINC00320.9	1.9036e-46	-0.407149	0.212	0.208	6.96736e-42	MSN.4	LINC00320
SEMA3C.5	2.26316e-46	-0.302023	0.039	0.171	8.28341e-42	MSN.4	SEMA3C
PADI2.8	2.28564e-46	-0.352291	0.11	0.191	8.36567e-42	MSN.4	PADI2
KCNJ10.7	3.52626e-46	-0.268671	0.041	0.154	1.29065e-41	MSN.4	KCNJ10
ASPA.10	3.94535e-46	-0.519437	0.046	0.141	1.44404e-41	MSN.4	ASPA
YAP1.10	4.4081e-46	-0.297648	0.039	0.128	1.61341e-41	MSN.4	YAP1
ENTPD1.9	7.95055e-46	-0.392644	0.1	0.169	2.90998e-41	MSN.4	ENTPD1
MAL.9	1.07906e-45	-0.364213	0.026	0.143	3.94946e-41	MSN.4	MAL
PIEZO2.8	1.129e-45	-0.444213	0.071	0.14	4.13224e-41	MSN.4	PIEZO2
LINC01572.3	1.25165e-45	-0.34419	0.187	0.291	4.58116e-41	MSN.4	LINC01572
LINC01170.9	1.55553e-45	-0.713932	0.062	0.145	5.6934e-41	MSN.4	LINC01170
INPP5D.10	1.87097e-45	-0.505904	0.143	0.102	6.84793e-41	MSN.4	INPP5D
LDB3.10	2.72088e-45	-0.413567	0.148	0.164	9.9587e-41	MSN.4	LDB3
OPALIN.10	2.94226e-45	-0.420669	0.029	0.105	1.0769e-40	MSN.4	OPALIN
CAPN3.4	3.85557e-45	-0.266039	0.205	0.189	1.41118e-40	MSN.4	CAPN3
LPAR6.10	3.88445e-45	-0.340945	0.196	0.123	1.42175e-40	MSN.4	LPAR6
PLEKHG3.5	2.3849e-44	-0.328847	0.069	0.177	8.72897e-40	MSN.4	PLEKHG3
AC008574.1.6	2.7769e-44	-0.282978	0.049	0.153	1.01637e-39	MSN.4	AC008574.1
PDE3A.8	2.91817e-44	-0.344812	0.056	0.157	1.06808e-39	MSN.4	PDE3A
APOE.9	4.42534e-44	-0.517009	0.093	0.181	1.61972e-39	MSN.4	APOE
VSTM2A.9	4.44696e-44	-0.324593	0.252	0.284	1.62763e-39	MSN.4	VSTM2A
TNS1.6	5.19964e-44	-0.262975	0.18	0.191	1.90312e-39	MSN.4	TNS1
A2M.10	6.99853e-44	-0.33653	0.183	0.126	2.56153e-39	MSN.4	A2M
NDRG1.6	9.04516e-44	-0.378849	0.218	0.283	3.31062e-39	MSN.4	NDRG1
IGF1.8	9.61322e-44	-0.265373	0.031	0.139	3.51853e-39	MSN.4	IGF1
EMID1.6	1.14024e-43	-0.264931	0.189	0.221	4.1734e-39	MSN.4	EMID1
FAM107A.10	1.59073e-43	-0.492612	0.127	0.224	5.82224e-39	MSN.4	FAM107A
ERBB3.10	1.66728e-43	-0.353006	0.043	0.144	6.10239e-39	MSN.4	ERBB3
AC110285.1.10	1.85716e-43	-0.294014	0.13	0.143	6.7974e-39	MSN.4	AC110285.1
WIF1.6	2.41241e-43	-0.390839	0.032	0.14	8.82967e-39	MSN.4	WIF1
PAPLN.9	4.05427e-43	-0.30189	0.029	0.118	1.4839e-38	MSN.4	PAPLN
AL359091.1.9	4.73499e-43	-0.445331	0.029	0.124	1.73305e-38	MSN.4	AL359091.1
TMCC3.7	5.49513e-43	-0.296121	0.037	0.139	2.01127e-38	MSN.4	TMCC3
RUNX1.10	5.78318e-43	-0.455997	0.253	0.165	2.1167e-38	MSN.4	RUNX1
SH3TC2.10	7.88925e-43	-0.363106	0.036	0.106	2.88754e-38	MSN.4	SH3TC2
SMOC1.8	8.28563e-43	-0.440547	0.103	0.124	3.03262e-38	MSN.4	SMOC1
EMX2OS.8	8.29583e-43	-0.281525	0.019	0.116	3.03636e-38	MSN.4	EMX2OS
EFEMP1.9	1.04318e-42	-0.373182	0.043	0.123	3.81816e-38	MSN.4	EFEMP1
PLEKHA7.4	1.08793e-42	-0.294008	0.092	0.199	3.98194e-38	MSN.4	PLEKHA7
COL5A2.6	1.33086e-42	-0.346839	0.174	0.203	4.87108e-38	MSN.4	COL5A2
CRYBG3.5	1.34565e-42	-0.319349	0.174	0.24	4.92521e-38	MSN.4	CRYBG3
CGNL1.5	2.64204e-42	-0.267645	0.015	0.116	9.67015e-38	MSN.4	CGNL1
AC008957.2.8	2.66542e-42	-0.318227	0.013	0.112	9.75569e-38	MSN.4	AC008957.2
CRYAB.5	4.03392e-42	-0.271825	0.163	0.136	1.47646e-37	MSN.4	CRYAB
ALDH1A1.10	5.32281e-42	-0.417182	0.058	0.14	1.9482e-37	MSN.4	ALDH1A1
MT2A.8	7.86742e-42	-0.442717	0.042	0.155	2.87955e-37	MSN.4	MT2A
SLC5A11.10	1.0009e-41	-0.781799	0.099	0.137	3.66338e-37	MSN.4	SLC5A11
MEGF11.9	1.09496e-41	-0.410355	0.245	0.183	4.00765e-37	MSN.4	MEGF11
SEMA3B.9	3.95669e-41	-0.319689	0.063	0.148	1.44819e-36	MSN.4	SEMA3B
SGO1-AS1.6	4.74107e-41	-0.431278	0.131	0.184	1.73528e-36	MSN.4	SGO1-AS1
RAPGEF3.7	7.88342e-41	-0.28055	0.107	0.173	2.88541e-36	MSN.4	RAPGEF3
TRIM59.10	1.37147e-40	-0.351181	0.065	0.115	5.01972e-36	MSN.4	TRIM59
AL160272.1.8	1.39447e-40	-0.330095	0.022	0.112	5.1039e-36	MSN.4	AL160272.1
VCAN.9	2.19361e-40	-0.679238	0.064	0.13	8.02882e-36	MSN.4	VCAN
GJA1.9	7.34331e-40	-0.373973	0.034	0.124	2.68772e-35	MSN.4	GJA1
LINC01630.9	8.8481e-40	-0.447641	0.09	0.174	3.23849e-35	MSN.4	LINC01630
CD22.10	2.04247e-39	-0.390707	0.028	0.106	7.47566e-35	MSN.4	CD22
PLCE1.7	2.3607e-39	-0.279645	0.11	0.156	8.64038e-35	MSN.4	PLCE1
LZTS1.5	2.43488e-39	-0.250778	0.069	0.198	8.91189e-35	MSN.4	LZTS1
MT-ND3.10	9.36409e-39	-0.259353	0.548	0.447	3.42735e-34	MSN.4	MT-ND3
PMP2.8	1.89956e-38	-0.32905	0.028	0.129	6.9526e-34	MSN.4	PMP2
AL033523.1.10	6.50012e-38	-0.628849	0.061	0.112	2.37911e-33	MSN.4	AL033523.1
B2M.5	1.03837e-37	-0.4637	0.118	0.207	3.80055e-33	MSN.4	B2M
LINC01505.5	2.80283e-37	-0.340596	0.26	0.219	1.02586e-32	MSN.4	LINC01505
F3.8	2.88317e-37	-0.311073	0.03	0.121	1.05527e-32	MSN.4	F3
GPR37.7	2.99622e-37	-0.27662	0.126	0.132	1.09665e-32	MSN.4	GPR37
MIR4300HG.10	3.02118e-37	-0.525368	0.121	0.198	1.10578e-32	MSN.4	MIR4300HG
RREB1.10	3.26335e-37	-0.286083	0.038	0.125	1.19442e-32	MSN.4	RREB1
BCL11B.6	4.46729e-37	-0.327941	0.106	0.208	1.63507e-32	MSN.4	BCL11B
UACA.7	6.22789e-37	-0.322409	0.019	0.115	2.27947e-32	MSN.4	UACA
OLIG1.8	6.32265e-37	-0.316332	0.031	0.126	2.31415e-32	MSN.4	OLIG1
CPM.8	7.14652e-37	-0.292783	0.076	0.139	2.6157e-32	MSN.4	CPM
RERG.10	1.20486e-36	-0.381292	0.24	0.263	4.40991e-32	MSN.4	RERG
TMEM123.4	1.2158e-36	-0.266629	0.073	0.151	4.44996e-32	MSN.4	TMEM123
ANLN.10	1.30079e-36	-0.394721	0.039	0.131	4.76103e-32	MSN.4	ANLN
AC008571.2.10	3.00627e-36	-0.737538	0.09	0.135	1.10033e-31	MSN.4	AC008571.2
AC008050.1.5	3.31936e-36	-0.265628	0.244	0.176	1.21492e-31	MSN.4	AC008050.1
ARHGAP6.6	3.36364e-36	-0.358213	0.078	0.166	1.23112e-31	MSN.4	ARHGAP6
VAV3.7	3.5234e-36	-0.376107	0.101	0.18	1.2896e-31	MSN.4	VAV3
EPB41L4A.3	6.26852e-36	-0.276788	0.083	0.17	2.29434e-31	MSN.4	EPB41L4A
RHOJ.8	6.85647e-36	-0.284751	0.166	0.195	2.50954e-31	MSN.4	RHOJ
LPCAT2.7	2.17832e-35	-0.280557	0.115	0.106	7.97287e-31	MSN.4	LPCAT2
SLC14A1.10	2.29126e-35	-0.49464	0.048	0.12	8.38624e-31	MSN.4	SLC14A1
CA2.4	2.60261e-35	-0.26346	0.024	0.123	9.52581e-31	MSN.4	CA2
PDK4.8	2.8638e-35	-0.328647	0.019	0.11	1.04818e-30	MSN.4	PDK4
DOCK2.10	5.96839e-35	-0.449513	0.048	0.157	2.18449e-30	MSN.4	DOCK2
PBX3.5	2.03089e-34	-0.363103	0.163	0.224	7.43328e-30	MSN.4	PBX3
AL392023.2.8	3.50705e-34	-0.387328	0.169	0.216	1.28362e-29	MSN.4	AL392023.2
CXCL14.8	1.91089e-33	-0.519005	0.045	0.14	6.99405e-29	MSN.4	CXCL14
BHLHE41.4	2.02062e-33	-0.253206	0.264	0.217	7.39567e-29	MSN.4	BHLHE41
LYN.9	3.07944e-33	-0.354839	0.06	0.129	1.12711e-28	MSN.4	LYN
CPED1.6	8.33518e-33	-0.366721	0.017	0.101	3.05076e-28	MSN.4	CPED1
AL163541.1.10	1.31767e-32	-0.561475	0.193	0.125	4.82281e-28	MSN.4	AL163541.1
ABTB2.7	1.36239e-32	-0.269704	0.132	0.148	4.98649e-28	MSN.4	ABTB2
NINJ2.8	2.95965e-32	-0.310425	0.074	0.112	1.08326e-27	MSN.4	NINJ2
SELENOP.6	1.16067e-31	-0.26762	0.033	0.112	4.24816e-27	MSN.4	SELENOP
HSPA1A.4	1.23374e-31	-0.266331	0.188	0.136	4.51561e-27	MSN.4	HSPA1A
AC090015.1.10	4.42066e-31	-0.435034	0.05	0.116	1.61801e-26	MSN.4	AC090015.1
RGS5.5	1.45351e-30	-0.26056	0.166	0.125	5.32e-26	MSN.4	RGS5
GFAP.8	1.98433e-30	-0.666223	0.072	0.128	7.26284e-26	MSN.4	GFAP
EDA.7	3.48869e-30	-0.304359	0.162	0.163	1.27689e-25	MSN.4	EDA
SPP1.10	5.10832e-30	-0.497026	0.037	0.114	1.8697e-25	MSN.4	SPP1
IGFBP7.8	5.96811e-29	-0.313721	0.036	0.112	2.18439e-24	MSN.4	IGFBP7
ST8SIA4.6	5.38182e-28	-0.257555	0.164	0.186	1.9698e-23	MSN.4	ST8SIA4
TUBB2B.3	2.2848e-27	-0.258871	0.088	0.164	8.36258e-23	MSN.4	TUBB2B
P2RY12.10	4.12471e-25	-0.495436	0.167	0.155	1.50968e-20	MSN.4	P2RY12
RIN3.4	2.4377e-24	-0.278169	0.165	0.197	8.92224e-20	MSN.4	RIN3
CD63.1	2.9115e-24	-0.255317	0.188	0.207	1.06564e-19	MSN.4	CD63
ITGA8.6	1.86799e-23	-0.256021	0.044	0.115	6.83705e-19	MSN.4	ITGA8
AL356295.1.5	2.52798e-23	-0.251352	0.163	0.161	9.25267e-19	MSN.4	AL356295.1
AC132803.1.3	1.53835e-18	-0.264819	0.053	0.122	5.6305e-14	MSN.4	AC132803.1
GFAP.9	0	2.49838	0.924	0.099	0	ASC.2	GFAP
AC012405.1	0	2.15499	0.595	0.024	0	ASC.2	AC012405.1
ADGRV1.11	0	2.04869	0.983	0.338	0	ASC.2	ADGRV1
DPP10.11	0	2.00013	0.945	0.782	0	ASC.2	DPP10
FAM189A2.11	0	1.86744	0.885	0.119	0	ASC.2	FAM189A2
RFX4.10	0	1.82948	0.917	0.238	0	ASC.2	RFX4
AQP4.10	0	1.81072	0.904	0.17	0	ASC.2	AQP4
GLIS3.9	0	1.80813	0.944	0.315	0	ASC.2	GLIS3
SLC1A3.11	0	1.73823	0.955	0.343	0	ASC.2	SLC1A3
LRIG1.9	0	1.7364	0.923	0.326	0	ASC.2	LRIG1
DTNA.9	0	1.68701	0.978	0.698	0	ASC.2	DTNA
ANGPTL4.1	0	1.68536	0.638	0.057	0	ASC.2	ANGPTL4
PITPNC1.7	0	1.61616	0.969	0.538	0	ASC.2	PITPNC1
MIR4300HG.11	0	1.60373	0.726	0.178	0	ASC.2	MIR4300HG
NEAT1.10	0	1.59417	0.966	0.492	0	ASC.2	NEAT1
TNC	0	1.58022	0.481	0.019	0	ASC.2	TNC
RYR3.11	0	1.55461	0.906	0.385	0	ASC.2	RYR3
AL137139.2.11	0	1.55092	0.907	0.147	0	ASC.2	AL137139.2
OBI1-AS1.11	0	1.5303	0.888	0.149	0	ASC.2	OBI1-AS1
DCLK2.5	0	1.49693	0.943	0.579	0	ASC.2	DCLK2
LINC00299.10	0	1.48015	0.907	0.297	0	ASC.2	LINC00299
WDR49	0	1.47959	0.687	0.064	0	ASC.2	WDR49
GPC5.11	0	1.46606	0.941	0.374	0	ASC.2	GPC5
ZNRF3.11	0	1.46589	0.899	0.419	0	ASC.2	ZNRF3
BMPR1B.11	0	1.4646	0.904	0.157	0	ASC.2	BMPR1B
NKAIN3.10	0	1.46368	0.928	0.315	0	ASC.2	NKAIN3
PARD3B.8	0	1.4539	0.913	0.256	0	ASC.2	PARD3B
SORBS1.6	0	1.4528	0.974	0.651	0	ASC.2	SORBS1
NPAS3.10	0	1.42097	0.979	0.72	0	ASC.2	NPAS3
MSI2.9	0	1.40007	0.972	0.619	0	ASC.2	MSI2
PARD3.10	0	1.39953	0.927	0.317	0	ASC.2	PARD3
AHCYL1.10	0	1.39307	0.876	0.481	0	ASC.2	AHCYL1
ARHGEF4.8	0	1.39227	0.931	0.518	0	ASC.2	ARHGEF4
AL160272.1.9	0	1.39193	0.658	0.09	0	ASC.2	AL160272.1
MRVI1.11	0	1.38751	0.772	0.122	0	ASC.2	MRVI1
GRAMD2B.10	0	1.35434	0.914	0.273	0	ASC.2	GRAMD2B
AC002429.2.11	0	1.35394	0.81	0.294	0	ASC.2	AC002429.2
PRKG1.8	0	1.34611	0.951	0.464	0	ASC.2	PRKG1
ITPKB.10	0	1.33914	0.839	0.23	0	ASC.2	ITPKB
STON2.10	0	1.3326	0.856	0.133	0	ASC.2	STON2
F3.9	0	1.3182	0.698	0.098	0	ASC.2	F3
SLC14A1.11	0	1.30623	0.682	0.098	0	ASC.2	SLC14A1
CACHD1.9	0	1.28819	0.852	0.29	0	ASC.2	CACHD1
NFIA.9	0	1.27955	0.961	0.569	0	ASC.2	NFIA
ABLIM1.7	0	1.2693	0.95	0.578	0	ASC.2	ABLIM1
CDH20.11	0	1.26923	0.938	0.455	0	ASC.2	CDH20
HIF3A.11	0	1.26854	0.847	0.169	0	ASC.2	HIF3A
CTNNA2.10	0	1.26545	0.977	0.757	0	ASC.2	CTNNA2
KCNN3.8	0	1.25818	0.826	0.322	0	ASC.2	KCNN3
ADGRA3.9	0	1.24705	0.852	0.255	0	ASC.2	ADGRA3
ID4.8	0	1.23962	0.73	0.097	0	ASC.2	ID4
ITGB4.1	0	1.23138	0.732	0.056	0	ASC.2	ITGB4
AHCYL2.11	0	1.21844	0.919	0.574	0	ASC.2	AHCYL2
MT2A.9	0	1.21255	0.691	0.133	0	ASC.2	MT2A
SLC1A2.11	0	1.21161	0.956	0.607	0	ASC.2	SLC1A2
FBXL7.10	0	1.2068	0.93	0.353	0	ASC.2	FBXL7
ETNPPL.11	0	1.20491	0.719	0.105	0	ASC.2	ETNPPL
ADCY2.7	0	1.20471	0.95	0.603	0	ASC.2	ADCY2
SPON1.10	0	1.20385	0.811	0.185	0	ASC.2	SPON1
SLC25A18.10	0	1.20105	0.817	0.142	0	ASC.2	SLC25A18
KANK1.11	0	1.19927	0.902	0.316	0	ASC.2	KANK1
CD44	0	1.19465	0.371	0.01	0	ASC.2	CD44
ATP13A4.11	0	1.18627	0.894	0.258	0	ASC.2	ATP13A4
SLC7A11.11	0	1.17873	0.812	0.155	0	ASC.2	SLC7A11
ATP1A2.9	0	1.17589	0.914	0.271	0	ASC.2	ATP1A2
AC114971.1.10	0	1.17467	0.799	0.229	0	ASC.2	AC114971.1
TNIK.7	0	1.17323	0.954	0.668	0	ASC.2	TNIK
EFEMP1.10	0	1.17225	0.651	0.102	0	ASC.2	EFEMP1
ALDH1A1.11	0	1.17098	0.684	0.118	0	ASC.2	ALDH1A1
ZFP36L1.10	0	1.14553	0.755	0.17	0	ASC.2	ZFP36L1
RGS20.11	0	1.13784	0.783	0.184	0	ASC.2	RGS20
NHSL1.10	0	1.13279	0.854	0.195	0	ASC.2	NHSL1
ALDH1L1.10	0	1.12694	0.7	0.119	0	ASC.2	ALDH1L1
NEBL.5	0	1.12679	0.963	0.633	0	ASC.2	NEBL
ARHGEF26.9	0	1.1218	0.81	0.183	0	ASC.2	ARHGEF26
AL109809.5.10	0	1.11134	0.814	0.324	0	ASC.2	AL109809.5
AHNAK.2	0	1.10676	0.653	0.086	0	ASC.2	AHNAK
GLI3.11	0	1.10395	0.767	0.114	0	ASC.2	GLI3
MIR99AHG.8	0	1.09093	0.968	0.748	0	ASC.2	MIR99AHG
RNF19A.3	0	1.08887	0.821	0.487	0	ASC.2	RNF19A
NTM.9	0	1.08771	0.986	0.76	0	ASC.2	NTM
MACF1.6	0	1.08765	0.993	0.812	0	ASC.2	MACF1
BAALC-AS1.1	0	1.08761	0.479	0.244	0	ASC.2	BAALC-AS1
LINC01748.9	0	1.08486	0.749	0.207	0	ASC.2	LINC01748
AC053513.1.5	0	1.08481	0.746	0.339	0	ASC.2	AC053513.1
PRKCA.8	0	1.08365	0.966	0.693	0	ASC.2	PRKCA
CDHR3.8	0	1.07191	0.798	0.323	0	ASC.2	CDHR3
LINC02649.10	0	1.07149	0.719	0.142	0	ASC.2	LINC02649
FMN2.6	0	1.07006	0.953	0.636	0	ASC.2	FMN2
TJP2.4	0	1.0673	0.604	0.206	0	ASC.2	TJP2
SLC16A9.1	0	1.0601	0.648	0.116	0	ASC.2	SLC16A9
AC091826.2.10	0	1.05337	0.758	0.234	0	ASC.2	AC091826.2
PLPP3.10	0	1.05082	0.816	0.242	0	ASC.2	PLPP3
BCL6.6	0	1.04919	0.743	0.25	0	ASC.2	BCL6
AC073941.1	0	1.04586	0.4	0.012	0	ASC.2	AC073941.1
ACOT11.9	0	1.04221	0.817	0.289	0	ASC.2	ACOT11
CRB1.10	0	1.03921	0.859	0.394	0	ASC.2	CRB1
AF117829.1.4	0	1.03173	0.847	0.498	0	ASC.2	AF117829.1
ACSS3.10	0	1.02886	0.757	0.194	0	ASC.2	ACSS3
TRPS1.7	0	1.02427	0.917	0.52	0	ASC.2	TRPS1
STK33.11	0	1.01737	0.787	0.175	0	ASC.2	STK33
AC099792.1.9	0	1.01723	0.703	0.109	0	ASC.2	AC099792.1
PRRX1.7	0	1.01451	0.721	0.176	0	ASC.2	PRRX1
PRDM16.11	0	1.01352	0.776	0.109	0	ASC.2	PRDM16
GPM6A.9	0	1.00481	0.985	0.805	0	ASC.2	GPM6A
MGST1.7	0	1.00128	0.703	0.257	0	ASC.2	MGST1
FYN.9	0	0.999441	0.918	0.643	0	ASC.2	FYN
RANBP3L.11	0	0.995351	0.781	0.138	0	ASC.2	RANBP3L
DOCK7.4	0	0.994983	0.87	0.507	0	ASC.2	DOCK7
GLUD1.10	0	0.994588	0.858	0.454	0	ASC.2	GLUD1
IQCA1.9	0	0.985822	0.712	0.309	0	ASC.2	IQCA1
LAMA1.1	0	0.984312	0.677	0.082	0	ASC.2	LAMA1
YAP1.11	0	0.975153	0.738	0.104	0	ASC.2	YAP1
PAMR1.11	0	0.967429	0.793	0.215	0	ASC.2	PAMR1
PLSCR4.8	0	0.963898	0.712	0.118	0	ASC.2	PLSCR4
MROH7.7	0	0.95724	0.781	0.273	0	ASC.2	MROH7
EZR.7	0	0.937843	0.665	0.095	0	ASC.2	EZR
RGMA.5	0	0.936107	0.702	0.19	0	ASC.2	RGMA
CFAP47	0	0.933867	0.445	0.042	0	ASC.2	CFAP47
CNN3.3	0	0.929323	0.706	0.278	0	ASC.2	CNN3
FGF2.3	0	0.929261	0.672	0.139	0	ASC.2	FGF2
FGFR3.9	0	0.922128	0.761	0.119	0	ASC.2	FGFR3
STOX1.3	0	0.910723	0.678	0.241	0	ASC.2	STOX1
PFKFB2	0	0.896475	0.497	0.172	0	ASC.2	PFKFB2
GAN.1	0	0.89476	0.685	0.304	0	ASC.2	GAN
AC027117.2.3	0	0.891314	0.639	0.096	0	ASC.2	AC027117.2
PPFIA1.1	0	0.889651	0.817	0.514	0	ASC.2	PPFIA1
SLCO1C1.11	0	0.888706	0.683	0.103	0	ASC.2	SLCO1C1
MFHAS1.3	0	0.888272	0.759	0.401	0	ASC.2	MFHAS1
EYA2.10	0	0.871657	0.74	0.151	0	ASC.2	EYA2
SERPINI2	0	0.863344	0.505	0.061	0	ASC.2	SERPINI2
PAPLN.10	0	0.842299	0.667	0.096	0	ASC.2	PAPLN
PHYHD1.1	0	0.799998	0.538	0.069	0	ASC.2	PHYHD1
EMX2OS.9	0	0.770906	0.634	0.095	0	ASC.2	EMX2OS
ACSBG1.10	0	0.766144	0.695	0.129	0	ASC.2	ACSBG1
ANKS1B.10	0	-1.36485	0.757	0.851	0	ASC.2	ANKS1B
PTPRD.10	0	-1.7697	0.677	0.884	0	ASC.2	PTPRD
FRMD4A.10	0	-1.87284	0.595	0.788	0	ASC.2	FRMD4A
ANK3.6	0	-2.0824	0.179	0.77	0	ASC.2	ANK3
SYT1.10	0	-2.14036	0.461	0.837	0	ASC.2	SYT1
CNTNAP2.9	0	-2.26845	0.461	0.839	0	ASC.2	CNTNAP2
OPCML.10	0	-2.29411	0.339	0.739	0	ASC.2	OPCML
CSMD1.9	0	-2.30147	0.496	0.818	0	ASC.2	CSMD1
RBFOX1.10	0	-2.32692	0.564	0.863	0	ASC.2	RBFOX1
NRXN3.10	0	-2.34133	0.445	0.857	0	ASC.2	NRXN3
IL1RAPL1.7	0	-2.43297	0.312	0.777	0	ASC.2	IL1RAPL1
PTPRZ1.11	4.94065645841247e-324	0.86732	0.925	0.369	1.80832967034355e-319	ASC.2	PTPRZ1
AEBP1	2.47032822920623e-323	0.711195	0.396	0.023	9.04164835171773e-319	ASC.2	AEBP1
GASK1A.2	3.85371203756172e-322	0.851582	0.646	0.211	1.41049714286797e-317	ASC.2	GASK1A
PREX2.10	4.10074486048235e-322	1.04398	0.888	0.313	1.50091362638514e-317	ASC.2	PREX2
PTGDS.10	2.31025095995367e-320	1.02852	0.947	0.414	8.45574953852642e-316	ASC.2	PTGDS
PON2.8	3.24699942446867e-320	0.878687	0.792	0.203	1.18843425934978e-315	ASC.2	PON2
RGS9	4.45202553467547e-320	0.725575	0.489	0.082	1.62948586594657e-315	ASC.2	RGS9
PAX6.1	3.36687951277559e-318	0.701114	0.573	0.076	1.23231157047099e-313	ASC.2	PAX6
NPL.10	1.76840916615957e-317	0.958862	0.767	0.236	6.47255438906066e-313	ASC.2	NPL
AGT.1	1.70918428202847e-316	0.71496	0.557	0.069	6.2557853906524e-312	ASC.2	AGT
PHF21B.10	2.87326806148257e-316	0.865537	0.764	0.197	1.05164484318323e-311	ASC.2	PHF21B
SNTB1.1	5.14630226136113e-314	0.825867	0.531	0.067	0	ASC.2	SNTB1
FGF12.10	8.42849027904267e-312	-1.80833	0.208	0.668	3.08491e-307	ASC.2	FGF12
BOC.1	7.80056652386919e-311	0.71088	0.597	0.171	2.85509e-306	ASC.2	BOC
ARHGEF26-AS1.9	4.96035905648263e-310	0.918083	0.725	0.193	1.81554e-305	ASC.2	ARHGEF26-AS1
ADD3.9	8.2842628216881e-310	0.949095	0.911	0.595	3.03212e-305	ASC.2	ADD3
SFXN5.10	0	0.968851	0.881	0.505	4.61699e-305	ASC.2	SFXN5
ACACB.9	0	0.943094	0.781	0.217	4.61969e-305	ASC.2	ACACB
HES1.1	0	1.08961	0.513	0.073	6.6186e-304	ASC.2	HES1
ARMH1.1	7.07414e-308	0.802006	0.647	0.249	2.58921e-303	ASC.2	ARMH1
MEG3.10	9.94488e-308	-1.86273	0.402	0.721	3.63993e-303	ASC.2	MEG3
ANKFN1.7	1.13429e-307	0.921041	0.718	0.236	4.1516e-303	ASC.2	ANKFN1
CTNND2.5	2.07172e-307	0.837178	0.979	0.834	7.5827e-303	ASC.2	CTNND2
PLCE1.8	1.27106e-305	0.930678	0.646	0.138	4.65219e-301	ASC.2	PLCE1
LSAMP.8	4.18677e-305	0.865609	0.993	0.887	1.5324e-300	ASC.2	LSAMP
LINC01515	9.65149e-305	0.727987	0.377	0.022	3.53254e-300	ASC.2	LINC01515
ITPR2.11	6.61241e-303	0.920743	0.945	0.452	2.42021e-298	ASC.2	ITPR2
ACSS1.8	2.31288e-302	0.83267	0.738	0.17	8.46537e-298	ASC.2	ACSS1
CD38.1	3.9452e-302	0.818976	0.497	0.063	1.44398e-297	ASC.2	CD38
ID3	9.46415e-302	0.874208	0.341	0.013	3.46397e-297	ASC.2	ID3
IQCK.3	3.14408e-301	0.843626	0.768	0.408	1.15076e-296	ASC.2	IQCK
ANKDD1A.7	8.02125e-300	0.860868	0.799	0.434	2.93586e-295	ASC.2	ANKDD1A
LRRC7.9	2.30248e-299	-1.31366	0.475	0.772	8.42732e-295	ASC.2	LRRC7
FGF14.10	2.6398e-299	-1.74497	0.41	0.709	9.66195e-295	ASC.2	FGF14
SOX5.10	2.51011e-298	1.03198	0.949	0.595	9.18725e-294	ASC.2	SOX5
RIMS2.8	2.6919e-298	-1.71984	0.227	0.674	9.85262e-294	ASC.2	RIMS2
BMPR1A.2	7.56794e-298	0.845566	0.826	0.523	2.76994e-293	ASC.2	BMPR1A
SLC4A4.10	2.80789e-297	1.02391	0.871	0.372	1.02772e-292	ASC.2	SLC4A4
USH1C	1.76354e-296	0.680656	0.306	0.014	6.45475e-292	ASC.2	USH1C
AC091078.1.8	1.73345e-295	0.953904	0.688	0.196	6.34461e-291	ASC.2	AC091078.1
SLC24A2.7	5.2124e-293	-1.9706	0.124	0.68	1.90779e-288	ASC.2	SLC24A2
LINC01473.7	1.03651e-292	0.911874	0.902	0.561	3.79374e-288	ASC.2	LINC01473
FADS2.2	1.87022e-292	0.832711	0.683	0.265	6.84518e-288	ASC.2	FADS2
MYT1L.10	7.23665e-292	-1.66464	0.107	0.588	2.64869e-287	ASC.2	MYT1L
FOXO1.10	1.13737e-291	0.931998	0.799	0.239	4.1629e-287	ASC.2	FOXO1
CAMK2G.7	1.17022e-291	0.932789	0.906	0.585	4.28311e-287	ASC.2	CAMK2G
LINC01138.3	3.49386e-290	0.824409	0.758	0.48	1.27879e-285	ASC.2	LINC01138
ID2.8	8.46595e-290	1.25499	0.632	0.273	3.09862e-285	ASC.2	ID2
PDLIM5.8	1.36548e-289	0.811377	0.782	0.22	4.99778e-285	ASC.2	PDLIM5
DAAM2.11	5.26703e-289	0.94453	0.806	0.232	1.92779e-284	ASC.2	DAAM2
TCF7L1.6	5.40024e-289	0.836685	0.604	0.116	1.97654e-284	ASC.2	TCF7L1
ANGPT1.1	1.932e-288	0.818112	0.446	0.054	7.0713e-284	ASC.2	ANGPT1
MDGA2.10	6.68907e-288	-1.79338	0.191	0.648	2.44827e-283	ASC.2	MDGA2
CDC14A.11	1.20133e-286	0.825815	0.676	0.142	4.39699e-282	ASC.2	CDC14A
ATRNL1.8	5.41928e-286	-1.77063	0.274	0.708	1.98351e-281	ASC.2	ATRNL1
AL078602.1.1	7.19821e-286	0.788154	0.419	0.055	2.63462e-281	ASC.2	AL078602.1
MLC1.1	1.60732e-285	0.645857	0.55	0.077	5.88295e-281	ASC.2	MLC1
ZHX3.7	1.67916e-285	0.877488	0.905	0.611	6.14591e-281	ASC.2	ZHX3
GJA1.10	2.51001e-285	0.825665	0.612	0.104	9.18689e-281	ASC.2	GJA1
SCARA3.1	7.0002e-282	0.799891	0.59	0.159	2.56214e-277	ASC.2	SCARA3
C1orf61.11	8.0957e-281	0.951041	0.897	0.493	2.96311e-276	ASC.2	C1orf61
PPP1R3C.1	4.32699e-277	1.05614	0.461	0.08	1.58372e-272	ASC.2	PPP1R3C
KREMEN1.1	5.71676e-276	0.802621	0.59	0.182	2.09239e-271	ASC.2	KREMEN1
AL627316.1	2.08721e-275	0.527516	0.218	0.001	7.63941e-271	ASC.2	AL627316.1
EMX2.1	4.31762e-275	0.631222	0.482	0.057	1.58029e-270	ASC.2	EMX2
LIFR.10	7.82591e-275	0.93036	0.875	0.456	2.86436e-270	ASC.2	LIFR
ASPH.7	1.65435e-274	0.864413	0.85	0.561	6.05508e-270	ASC.2	ASPH
GRIN2B.10	1.6887e-274	-1.5671	0.135	0.616	6.1808e-270	ASC.2	GRIN2B
PRKCB.11	1.74794e-273	-1.53598	0.179	0.698	6.39762e-269	ASC.2	PRKCB
OSMR-AS1.1	2.78681e-273	0.731137	0.421	0.047	1.02e-268	ASC.2	OSMR-AS1
ELMO1.11	3.17565e-273	-1.62251	0.073	0.628	1.16232e-268	ASC.2	ELMO1
CSGALNACT1.10	5.36298e-273	0.932859	0.903	0.512	1.9629e-268	ASC.2	CSGALNACT1
FOS.1	3.39291e-271	0.950915	0.411	0.045	1.24184e-266	ASC.2	FOS
FARP1.4	1.04661e-270	0.839186	0.904	0.557	3.83071e-266	ASC.2	FARP1
MEIS2.8	1.99506e-270	0.944033	0.881	0.392	7.3021e-266	ASC.2	MEIS2
AL392086.3.10	6.07109e-269	0.901308	0.672	0.176	2.22208e-264	ASC.2	AL392086.3
RHOBTB3.7	2.31871e-268	0.874858	0.784	0.363	8.48671e-264	ASC.2	RHOBTB3
SLC44A3.1	1.41269e-266	0.621408	0.457	0.086	5.17057e-262	ASC.2	SLC44A3
APC.6	1.85112e-266	0.800056	0.924	0.71	6.77529e-262	ASC.2	APC
PFKFB3.6	2.02887e-266	0.886671	0.793	0.463	7.42586e-262	ASC.2	PFKFB3
ECHDC2.5	5.56134e-266	0.768156	0.763	0.363	2.03551e-261	ASC.2	ECHDC2
MAML2.10	1.12891e-264	0.895362	0.908	0.399	4.13191e-260	ASC.2	MAML2
OSBPL11.3	2.63346e-263	0.806258	0.67	0.326	9.63873e-259	ASC.2	OSBPL11
AL031056.1	1.07881e-262	0.359795	0.233	0.003	3.94855e-258	ASC.2	AL031056.1
HECW2.8	1.56778e-262	-1.26779	0.087	0.604	5.73822e-258	ASC.2	HECW2
GRAMD1C.9	4.72524e-262	0.825512	0.708	0.251	1.72949e-257	ASC.2	GRAMD1C
EYA1.10	5.53519e-262	0.807267	0.618	0.121	2.02593e-257	ASC.2	EYA1
LGI1.5	9.00834e-262	0.838247	0.766	0.418	3.29714e-257	ASC.2	LGI1
DST.10	1.03078e-261	0.822108	0.993	0.848	3.77277e-257	ASC.2	DST
BBOX1.1	4.53471e-261	0.62335	0.491	0.068	1.65975e-256	ASC.2	BBOX1
PSD2.8	1.74978e-259	0.803412	0.712	0.242	6.40436e-255	ASC.2	PSD2
GNA14.11	1.95853e-259	1.02826	0.674	0.187	7.1684e-255	ASC.2	GNA14
TCF7L2.11	2.93312e-259	0.881625	0.834	0.396	1.07355e-254	ASC.2	TCF7L2
CLU.11	3.49795e-259	0.97543	0.936	0.645	1.28029e-254	ASC.2	CLU
SNAP25.9	1.37367e-258	-1.72261	0.356	0.771	5.02776e-254	ASC.2	SNAP25
CCSER1.9	2.39001e-257	-1.61173	0.328	0.666	8.74767e-253	ASC.2	CCSER1
ADAMTS9.1	4.14077e-257	0.805324	0.442	0.103	1.51556e-252	ASC.2	ADAMTS9
AK5.8	7.61819e-257	-1.38007	0.103	0.631	2.78833e-252	ASC.2	AK5
SOX6.11	1.28016e-256	0.548144	0.878	0.324	4.68551e-252	ASC.2	SOX6
SLC39A12.1	1.83752e-256	0.645346	0.53	0.08	6.72552e-252	ASC.2	SLC39A12
RASL12	1.17645e-255	0.467272	0.279	0.01	4.30591e-251	ASC.2	RASL12
HEPACAM.9	1.15443e-254	0.707399	0.745	0.209	4.22532e-250	ASC.2	HEPACAM
ABCC9.1	2.48488e-254	0.704327	0.506	0.105	9.09492e-250	ASC.2	ABCC9
ALDH7A1.3	2.51821e-254	0.835712	0.688	0.312	9.21692e-250	ASC.2	ALDH7A1
GRM5.9	4.0003e-254	-1.58493	0.161	0.614	1.46415e-249	ASC.2	GRM5
GRIN2A.8	6.31565e-254	-1.65841	0.167	0.618	2.31159e-249	ASC.2	GRIN2A
DPYSL3.4	1.21428e-253	0.779894	0.611	0.226	4.4444e-249	ASC.2	DPYSL3
MT1X	3.27714e-253	0.785373	0.431	0.052	1.19947e-248	ASC.2	MT1X
ASB3.6	3.6882e-253	0.785157	0.893	0.647	1.34992e-248	ASC.2	ASB3
AQP4-AS1.8	3.83051e-253	1.09922	0.771	0.373	1.40201e-248	ASC.2	AQP4-AS1
GABBR2.10	2.32408e-252	-1.44686	0.125	0.579	8.50638e-248	ASC.2	GABBR2
BCKDHB.4	4.40721e-252	0.833174	0.794	0.489	1.61308e-247	ASC.2	BCKDHB
MMD2.11	7.14528e-252	1.12091	0.735	0.281	2.61524e-247	ASC.2	MMD2
CSMD3.9	3.09248e-250	-1.61727	0.19	0.636	1.13188e-245	ASC.2	CSMD3
ZBTB20.9	1.40644e-248	0.887471	0.956	0.617	5.14771e-244	ASC.2	ZBTB20
VCAN.10	4.54557e-248	0.855568	0.587	0.112	1.66372e-243	ASC.2	VCAN
SNTG1.10	1.27835e-247	-1.8542	0.21	0.625	4.67889e-243	ASC.2	SNTG1
KCNIP4.9	9.79151e-247	-2.32476	0.627	0.878	3.58379e-242	ASC.2	KCNIP4
SAMD12.8	3.26808e-246	-1.32638	0.215	0.659	1.19615e-241	ASC.2	SAMD12
DPP10-AS3.1	9.25496e-246	0.705109	0.406	0.084	3.38741e-241	ASC.2	DPP10-AS3
LINC00499.11	2.82826e-245	1.2577	0.585	0.117	1.03517e-240	ASC.2	LINC00499
ATP8A2.10	4.94603e-245	-1.43853	0.089	0.558	1.8103e-240	ASC.2	ATP8A2
SOX2.8	7.39019e-245	0.885832	0.688	0.224	2.70488e-240	ASC.2	SOX2
DMD.9	1.04154e-244	-1.10334	0.661	0.751	3.81212e-240	ASC.2	DMD
TLR4.2	1.26207e-244	0.602549	0.539	0.091	4.61929e-240	ASC.2	TLR4
OPHN1.11	1.6585e-244	0.853951	0.893	0.546	6.07028e-240	ASC.2	OPHN1
RAPGEF5.7	2.14321e-244	-1.41196	0.113	0.616	7.84437e-240	ASC.2	RAPGEF5
ADD3-AS1.3	3.77466e-244	0.747779	0.569	0.156	1.38156e-239	ASC.2	ADD3-AS1
MTSS2.7	9.82725e-244	0.752602	0.782	0.357	3.59687e-239	ASC.2	MTSS2
AC234582.1.1	1.84657e-243	0.50878	0.439	0.069	6.75863e-239	ASC.2	AC234582.1
PPP1R16B.5	2.23546e-243	-0.868249	0.021	0.515	8.18202e-239	ASC.2	PPP1R16B
CARMIL1.8	1.88918e-242	0.860142	0.879	0.479	6.9146e-238	ASC.2	CARMIL1
PTPRN2.10	2.45435e-242	-1.30698	0.318	0.608	8.98316e-238	ASC.2	PTPRN2
WWC1.6	2.70477e-241	0.810615	0.747	0.382	9.89971e-237	ASC.2	WWC1
NBEA.9	2.89482e-241	-0.934393	0.71	0.773	1.05953e-236	ASC.2	NBEA
CGNL1.6	7.06829e-241	0.670483	0.549	0.098	2.58706e-236	ASC.2	CGNL1
SH3GL3.7	4.00554e-239	-1.32814	0.061	0.569	1.46607e-234	ASC.2	SH3GL3
GMPR	7.68878e-239	0.604965	0.381	0.071	2.81417e-234	ASC.2	GMPR
OSMR	1.71219e-237	0.608927	0.369	0.039	6.26678e-233	ASC.2	OSMR
FNBP1.10	4.64498e-237	0.764827	0.933	0.658	1.70011e-232	ASC.2	FNBP1
AC008957.2.9	3.0754e-236	1.18494	0.496	0.095	1.12563e-231	ASC.2	AC008957.2
SYTL4.1	4.16265e-236	0.641223	0.426	0.059	1.52357e-231	ASC.2	SYTL4
LRRTM3.7	7.47808e-236	-1.27848	0.108	0.598	2.73705e-231	ASC.2	LRRTM3
MARCH1.7	9.7628e-236	-1.61053	0.177	0.647	3.57328e-231	ASC.2	2021-03-01
MAP3K5.7	1.0181e-235	0.833904	0.903	0.54	3.72634e-231	ASC.2	MAP3K5
MEF2C.6	4.53221e-234	-1.30725	0.502	0.739	1.65883e-229	ASC.2	MEF2C
GEM	4.71735e-234	0.752319	0.297	0.03	1.7266e-229	ASC.2	GEM
AC092924.2.3	4.82662e-234	0.688995	0.525	0.091	1.76659e-229	ASC.2	AC092924.2
ZFHX4.11	1.05451e-233	0.766255	0.798	0.282	3.85963e-229	ASC.2	ZFHX4
GINS3.1	9.64865e-233	0.705516	0.376	0.077	3.5315e-228	ASC.2	GINS3
NLGN1.8	1.15374e-232	-1.48092	0.386	0.74	4.22281e-228	ASC.2	NLGN1
RFX2.3	3.42769e-232	0.721863	0.647	0.281	1.25457e-227	ASC.2	RFX2
VWCE	1.22581e-231	0.450229	0.317	0.128	4.48659e-227	ASC.2	VWCE
IGFBP7.9	2.15569e-231	0.770037	0.53	0.095	7.89003e-227	ASC.2	IGFBP7
DOCK1.11	4.2479e-231	0.51569	0.835	0.31	1.55477e-226	ASC.2	DOCK1
LRP4.10	5.59963e-231	0.767322	0.682	0.187	2.04952e-226	ASC.2	LRP4
GAS7.5	1.91355e-230	-1.20875	0.129	0.622	7.00379e-226	ASC.2	GAS7
ADCY8.10	2.97616e-230	0.876353	0.74	0.324	1.08931e-225	ASC.2	ADCY8
TMEFF2.10	3.4656e-230	-1.36281	0.079	0.581	1.26844e-225	ASC.2	TMEFF2
SLC7A2.1	4.13833e-230	0.709306	0.486	0.101	1.51467e-225	ASC.2	SLC7A2
ERC2.7	5.49993e-230	-1.5203	0.216	0.633	2.01303e-225	ASC.2	ERC2
ITGA6.2	6.93472e-230	0.674483	0.571	0.132	2.53818e-225	ASC.2	ITGA6
ARHGAP31.11	1.04818e-229	0.568218	0.673	0.177	3.83643e-225	ASC.2	ARHGAP31
AC083864.5	5.43663e-229	0.377948	0.213	0.007	1.98986e-224	ASC.2	AC083864.5
SLC4A10.9	1.65984e-228	-1.31548	0.16	0.596	6.07516e-224	ASC.2	SLC4A10
SCN2A.5	2.57249e-228	-1.24717	0.12	0.605	9.41557e-224	ASC.2	SCN2A
RYR2.9	3.34725e-228	-1.61166	0.206	0.646	1.22513e-223	ASC.2	RYR2
SOX9.1	1.20871e-227	0.752982	0.499	0.102	4.42398e-223	ASC.2	SOX9
RFX3-AS1.6	3.22511e-227	0.804291	0.727	0.393	1.18042e-222	ASC.2	RFX3-AS1
TGFB2.4	1.01395e-226	0.794715	0.555	0.182	3.71118e-222	ASC.2	TGFB2
SLC2A13.4	1.10695e-226	-1.22264	0.103	0.581	4.05155e-222	ASC.2	SLC2A13
MED12L.7	1.28406e-225	0.803753	0.897	0.564	4.69977e-221	ASC.2	MED12L
SLC38A1.5	1.87313e-225	0.931572	0.489	0.475	6.85583e-221	ASC.2	SLC38A1
LINC00609.11	2.36167e-225	1.39961	0.592	0.18	8.64395e-221	ASC.2	LINC00609
MAP2.4	2.94334e-225	-1.02828	0.646	0.753	1.07729e-220	ASC.2	MAP2
ELN	3.34648e-225	0.731483	0.427	0.103	1.22485e-220	ASC.2	ELN
CDC42EP4.1	1.90704e-224	0.765033	0.493	0.096	6.97995e-220	ASC.2	CDC42EP4
REPS2.4	9.30187e-224	-0.838235	0.048	0.537	3.40458e-219	ASC.2	REPS2
AC092691.1.9	1.37333e-222	0.846308	0.936	0.642	5.02653e-218	ASC.2	AC092691.1
SASH1.9	1.85795e-222	0.818938	0.88	0.482	6.80027e-218	ASC.2	SASH1
SHROOM3.10	6.3031e-222	0.881544	0.756	0.335	2.307e-217	ASC.2	SHROOM3
SLC8A1.9	8.74381e-222	-1.54131	0.2	0.652	3.20032e-217	ASC.2	SLC8A1
PAK3.10	1.43805e-221	-1.19557	0.084	0.556	5.26342e-217	ASC.2	PAK3
RGR.1	3.02353e-221	0.897217	0.301	0.033	1.10664e-216	ASC.2	RGR
NCAN.4	5.93939e-221	0.846894	0.654	0.372	2.17388e-216	ASC.2	NCAN
DGKI.7	6.11257e-221	-1.29867	0.136	0.581	2.23726e-216	ASC.2	DGKI
ARHGAP42.9	1.13086e-220	0.712537	0.658	0.184	4.13907e-216	ASC.2	ARHGAP42
AL589740.1.11	2.11351e-220	1.00531	0.843	0.456	7.73565e-216	ASC.2	AL589740.1
BASP1.8	6.17945e-220	-1.28283	0.119	0.611	2.26174e-215	ASC.2	BASP1
TBL1X.8	4.61099e-219	0.747941	0.761	0.29	1.68767e-214	ASC.2	TBL1X
GABRB2.8	2.10446e-218	-1.3819	0.136	0.591	7.70254e-214	ASC.2	GABRB2
WWOX.8	2.73861e-218	0.834846	0.939	0.704	1.00236e-213	ASC.2	WWOX
SH3PXD2B.8	3.78837e-218	0.749998	0.716	0.306	1.38658e-213	ASC.2	SH3PXD2B
ZNF423.7	6.14007e-218	0.687507	0.622	0.204	2.24733e-213	ASC.2	ZNF423
EMID1.7	8.707e-218	0.761651	0.611	0.207	3.18685e-213	ASC.2	EMID1
ATP1B2.6	1.89666e-217	0.770122	0.711	0.25	6.94197e-213	ASC.2	ATP1B2
IFITM3	4.32698e-217	0.425893	0.357	0.033	1.58372e-212	ASC.2	IFITM3
BAG3	4.52233e-217	0.556557	0.376	0.051	1.65522e-212	ASC.2	BAG3
LINC02814	9.20508e-217	0.661195	0.267	0.019	3.36915e-212	ASC.2	LINC02814
APP.4	9.28961e-217	-1.06112	0.514	0.779	3.40009e-212	ASC.2	APP
SYN2.9	3.81015e-216	-1.32241	0.148	0.587	1.39455e-211	ASC.2	SYN2
TTLL7.10	7.96707e-216	-1.38775	0.189	0.665	2.91603e-211	ASC.2	TTLL7
PALLD.8	9.73484e-216	0.787985	0.727	0.378	3.56305e-211	ASC.2	PALLD
DLGAP2.10	7.09666e-215	-1.82029	0.198	0.583	2.59745e-210	ASC.2	DLGAP2
ATCAY.4	4.00192e-214	-0.911969	0.047	0.521	1.46474e-209	ASC.2	ATCAY
AASS.10	1.91055e-213	0.646321	0.689	0.205	6.9928e-209	ASC.2	AASS
KHDRBS3.10	2.62652e-213	-1.33907	0.137	0.604	9.61332e-209	ASC.2	KHDRBS3
SPARCL1.10	2.94528e-213	0.78495	0.978	0.71	1.078e-208	ASC.2	SPARCL1
DSCAM.9	6.55674e-213	-1.98128	0.184	0.586	2.39983e-208	ASC.2	DSCAM
UFL1-AS1.1	9.56661e-213	0.768384	0.508	0.193	3.50147e-208	ASC.2	UFL1-AS1
KIRREL3.11	1.51766e-212	-1.72366	0.11	0.544	5.55479e-208	ASC.2	KIRREL3
NOTCH2.8	1.53078e-212	0.67177	0.652	0.208	5.60281e-208	ASC.2	NOTCH2
FSTL1.1	1.6087e-212	0.556278	0.529	0.163	5.88802e-208	ASC.2	FSTL1
LINC00461.5	4.01191e-212	0.761982	0.87	0.587	1.4684e-207	ASC.2	LINC00461
AQP1	1.49942e-211	0.564259	0.227	0.045	5.48804e-207	ASC.2	AQP1
GOLIM4.7	2.42021e-211	0.720612	0.701	0.261	8.85823e-207	ASC.2	GOLIM4
KCNQ5.8	4.06743e-210	-1.70121	0.249	0.612	1.48872e-205	ASC.2	KCNQ5
NEGR1.9	8.31938e-210	-1.18968	0.613	0.791	3.04498e-205	ASC.2	NEGR1
OGFRL1.11	1.03023e-209	0.783352	0.783	0.422	3.77074e-205	ASC.2	OGFRL1
KHDRBS2.9	1.05495e-209	-1.61219	0.183	0.607	3.86121e-205	ASC.2	KHDRBS2
PLEKHA7.5	1.71375e-209	0.682323	0.607	0.181	6.27251e-205	ASC.2	PLEKHA7
SMAD9	3.22175e-209	0.634033	0.4	0.108	1.17919e-204	ASC.2	SMAD9
DOCK3.9	8.01007e-209	-0.545292	0.869	0.794	2.93177e-204	ASC.2	DOCK3
MBP.10	1.70355e-208	-1.7329	0.129	0.622	6.23515e-204	ASC.2	MBP
HSPB8	1.76767e-208	0.774237	0.429	0.153	6.46984e-204	ASC.2	HSPB8
XKR4.10	4.29977e-208	-1.5076	0.087	0.54	1.57376e-203	ASC.2	XKR4
PLCB1.7	7.48844e-208	-0.950997	0.649	0.781	2.74084e-203	ASC.2	PLCB1
SRCIN1.5	7.87561e-207	-0.844136	0.053	0.524	2.88255e-202	ASC.2	SRCIN1
F11-AS1.11	9.2383e-207	0.735172	0.574	0.131	3.38131e-202	ASC.2	F11-AS1
NMNAT2.9	1.27373e-206	-1.05879	0.073	0.527	4.66198e-202	ASC.2	NMNAT2
LMNTD1.1	1.61652e-206	0.629285	0.301	0.031	5.91661e-202	ASC.2	LMNTD1
MTMR7.3	1.66921e-206	-0.696022	0.039	0.501	6.10949e-202	ASC.2	MTMR7
GLUL.8	2.47611e-206	1.09255	0.745	0.32	9.06282e-202	ASC.2	GLUL
FRMPD2	5.00819e-206	0.653775	0.47	0.108	1.83305e-201	ASC.2	FRMPD2
MKLN1.4	2.18696e-205	0.676705	0.923	0.718	8.00449e-201	ASC.2	MKLN1
GALNT17.10	2.3453e-205	-1.43465	0.122	0.538	8.58403e-201	ASC.2	GALNT17
SDC4.1	4.54904e-205	0.5209	0.441	0.066	1.66499e-200	ASC.2	SDC4
RORA.9	1.00129e-204	0.727314	0.968	0.708	3.66484e-200	ASC.2	RORA
FGD6.5	1.52602e-204	0.678818	0.677	0.284	5.58537e-200	ASC.2	FGD6
VSNL1.8	2.13345e-204	-1.47313	0.165	0.62	7.80863e-200	ASC.2	VSNL1
RCAN2.6	5.7013e-204	-1.0537	0.107	0.576	2.08673e-199	ASC.2	RCAN2
AC026316.5	1.07752e-203	0.530751	0.352	0.041	3.94385e-199	ASC.2	AC026316.5
GRIN2C.2	1.48925e-203	0.556319	0.503	0.095	5.45081e-199	ASC.2	GRIN2C
LUCAT1.1	2.35424e-203	0.547389	0.444	0.088	8.61676e-199	ASC.2	LUCAT1
CHRM3.10	1.04796e-202	-1.60168	0.132	0.537	3.83565e-198	ASC.2	CHRM3
LIX1	1.23212e-202	0.452648	0.334	0.034	4.50968e-198	ASC.2	LIX1
KCNQ1OT1.7	1.52096e-202	-0.908639	0.04	0.493	5.56686e-198	ASC.2	KCNQ1OT1
ID1	3.26259e-202	0.591882	0.291	0.02	1.19414e-197	ASC.2	ID1
SH3KBP1.2	1.49006e-201	-0.769947	0.062	0.53	5.45376e-197	ASC.2	SH3KBP1
LINC00511.11	1.54598e-201	0.802797	0.791	0.37	5.65843e-197	ASC.2	LINC00511
FAM107A.11	2.42263e-201	0.729121	0.663	0.206	8.86706e-197	ASC.2	FAM107A
AC019257.1	5.9475e-201	0.397996	0.353	0.089	2.17684e-196	ASC.2	AC019257.1
CACNA1A.9	1.17374e-200	-1.24524	0.266	0.625	4.296e-196	ASC.2	CACNA1A
CTTNBP2.6	1.79836e-200	-0.90856	0.109	0.58	6.58217e-196	ASC.2	CTTNBP2
TRAK1.6	2.14009e-199	0.710311	0.806	0.556	7.83293e-195	ASC.2	TRAK1
ATP1B1.8	2.93017e-199	-1.18882	0.176	0.651	1.07247e-194	ASC.2	ATP1B1
CELF4.8	3.41894e-199	-1.21672	0.109	0.559	1.25137e-194	ASC.2	CELF4
CNTNAP5.10	7.67741e-199	-1.57833	0.106	0.527	2.81001e-194	ASC.2	CNTNAP5
PALM2-AKAP2.9	9.20751e-199	-1.34112	0.117	0.586	3.37004e-194	ASC.2	PALM2-AKAP2
APOE.10	2.48413e-198	0.674439	0.615	0.163	9.09217e-194	ASC.2	APOE
HCN1.9	2.80251e-198	-1.28262	0.099	0.532	1.02575e-193	ASC.2	HCN1
OSGIN2	4.90415e-198	0.569251	0.423	0.172	1.79497e-193	ASC.2	OSGIN2
NCALD.7	5.45466e-198	-1.23714	0.116	0.565	1.99646e-193	ASC.2	NCALD
PEX5L.8	1.20889e-197	-1.36369	0.341	0.713	4.42466e-193	ASC.2	PEX5L
DLG2.7	1.5268e-197	-0.775861	0.95	0.909	5.58822e-193	ASC.2	DLG2
SYT16.7	1.92624e-197	-1.01821	0.085	0.533	7.05024e-193	ASC.2	SYT16
PDE1A.9	2.04521e-197	-1.50319	0.095	0.528	7.48568e-193	ASC.2	PDE1A
MAOB.4	4.31676e-197	0.75478	0.527	0.286	1.57998e-192	ASC.2	MAOB
BMP7.7	1.40562e-196	0.604593	0.559	0.137	5.14471e-192	ASC.2	BMP7
GRIA2.6	1.79095e-196	-0.626635	0.819	0.813	6.55507e-192	ASC.2	GRIA2
DYNC1I1.8	4.17396e-196	-1.10036	0.131	0.568	1.52771e-191	ASC.2	DYNC1I1
ASAP3.1	8.86991e-196	0.528215	0.47	0.128	3.24648e-191	ASC.2	ASAP3
MT1E.1	9.41828e-196	0.608796	0.442	0.073	3.44719e-191	ASC.2	MT1E
CHPT1.2	1.27483e-195	0.69177	0.783	0.506	4.66602e-191	ASC.2	CHPT1
GABRB1.6	1.45045e-195	0.794059	0.908	0.603	5.3088e-191	ASC.2	GABRB1
PPP2R2B.11	2.94894e-195	0.631908	0.979	0.813	1.07934e-190	ASC.2	PPP2R2B
RBFOX3.9	3.79837e-195	-1.23055	0.07	0.499	1.39024e-190	ASC.2	RBFOX3
ENTPD2	8.92044e-195	0.365915	0.275	0.02	3.26497e-190	ASC.2	ENTPD2
ANTXR1.6	1.22445e-194	0.676653	0.722	0.394	4.48159e-190	ASC.2	ANTXR1
TMEM164.3	4.31896e-194	0.684477	0.587	0.305	1.58078e-189	ASC.2	TMEM164
EDIL3.10	5.91671e-194	-1.50729	0.083	0.539	2.16557e-189	ASC.2	EDIL3
AL157396.1.1	5.91878e-194	0.547164	0.55	0.255	2.16633e-189	ASC.2	AL157396.1
AP002336.2.2	1.6587e-193	0.557838	0.501	0.258	6.07102e-189	ASC.2	AP002336.2
CNTN4.9	1.80591e-192	-1.46559	0.134	0.543	6.60981e-188	ASC.2	CNTN4
PPFIA2.5	2.18707e-192	-0.971552	0.49	0.736	8.00489e-188	ASC.2	PPFIA2
ARPP21.9	2.96597e-192	-1.35586	0.17	0.571	1.08557e-187	ASC.2	ARPP21
HDAC9.8	3.06218e-192	-1.24284	0.174	0.609	1.12079e-187	ASC.2	HDAC9
AC104596.1.9	5.04558e-192	0.751084	0.712	0.343	1.84673e-187	ASC.2	AC104596.1
PLCL2.4	3.94131e-191	-0.857938	0.059	0.506	1.44256e-186	ASC.2	PLCL2
ELAVL4.7	7.32963e-191	-0.833696	0.039	0.479	2.68272e-186	ASC.2	ELAVL4
AC087854.1.8	7.16738e-190	0.821151	0.587	0.299	2.62333e-185	ASC.2	AC087854.1
CELF5.8	9.41882e-190	-0.840612	0.049	0.487	3.44738e-185	ASC.2	CELF5
MEG8.11	2.40049e-189	-1.18539	0.122	0.539	8.78604e-185	ASC.2	MEG8
TPD52L1.10	1.66221e-188	0.953615	0.588	0.204	6.08386e-184	ASC.2	TPD52L1
AC093535.1.1	3.43039e-188	0.595104	0.48	0.113	1.25556e-183	ASC.2	AC093535.1
JMJD1C.4	3.45483e-188	-0.512668	0.821	0.792	1.2645e-183	ASC.2	JMJD1C
KCNH1.8	4.70061e-188	-1.3158	0.11	0.531	1.72047e-183	ASC.2	KCNH1
JUN.2	8.85498e-188	0.827972	0.533	0.201	3.24101e-183	ASC.2	JUN
MTUS2.10	4.00252e-187	-1.40913	0.089	0.48	1.46496e-182	ASC.2	MTUS2
PCSK5.9	5.4223e-187	0.658718	0.732	0.273	1.98462e-182	ASC.2	PCSK5
RALYL.10	5.70651e-187	-1.79233	0.25	0.634	2.08864e-182	ASC.2	RALYL
SHISA9.11	6.44032e-187	-1.29367	0.079	0.477	2.35722e-182	ASC.2	SHISA9
PRKD1.5	8.63019e-187	0.741521	0.843	0.473	3.15874e-182	ASC.2	PRKD1
ZIC1.10	2.99208e-186	0.550789	0.553	0.134	1.09513e-181	ASC.2	ZIC1
MT1M	3.04248e-186	0.621288	0.325	0.035	1.11358e-181	ASC.2	MT1M
NRG3.11	3.74667e-186	0.69424	0.988	0.816	1.37132e-181	ASC.2	NRG3
THY1.11	9.84618e-186	-1.08757	0.075	0.528	3.6038e-181	ASC.2	THY1
HECW1.8	1.52877e-185	-1.2617	0.126	0.533	5.59543e-181	ASC.2	HECW1
ZHX2.11	2.87814e-185	0.744095	0.808	0.374	1.05343e-180	ASC.2	ZHX2
HILPDA	4.41863e-185	0.684165	0.248	0.061	1.61726e-180	ASC.2	HILPDA
MYO10.10	4.87358e-185	0.679205	0.677	0.24	1.78378e-180	ASC.2	MYO10
PLOD2.3	1.11168e-184	0.650172	0.561	0.226	4.06886e-180	ASC.2	PLOD2
RAPGEF4.8	1.23242e-184	-1.08855	0.156	0.555	4.51077e-180	ASC.2	RAPGEF4
PLPPR4.4	1.25879e-184	-0.736136	0.039	0.468	4.60731e-180	ASC.2	PLPPR4
CACNA1D.9	3.13646e-184	-1.0355	0.148	0.535	1.14797e-179	ASC.2	CACNA1D
CDH4.8	7.18423e-184	0.755359	0.775	0.428	2.6295e-179	ASC.2	CDH4
WLS.8	7.37429e-184	0.689252	0.759	0.321	2.69907e-179	ASC.2	WLS
RIMS1.8	7.46797e-184	-1.10191	0.237	0.623	2.73335e-179	ASC.2	RIMS1
RBMS3.11	1.7055e-183	0.708018	0.893	0.496	6.24232e-179	ASC.2	RBMS3
SRRM4.9	4.57219e-183	-1.02647	0.051	0.471	1.67347e-178	ASC.2	SRRM4
SLC35F3.8	5.78679e-183	-1.12389	0.048	0.468	2.11802e-178	ASC.2	SLC35F3
ADHFE1.2	1.46321e-182	0.594402	0.634	0.276	5.35548e-178	ASC.2	ADHFE1
RFTN2.11	1.47568e-182	0.365654	0.69	0.248	5.40114e-178	ASC.2	RFTN2
PPFIBP1.5	1.97856e-182	-0.864255	0.067	0.505	7.24172e-178	ASC.2	PPFIBP1
RASSF4.6	3.68895e-182	0.697223	0.644	0.328	1.35019e-177	ASC.2	RASSF4
APCDD1.9	7.98127e-182	0.5592	0.593	0.162	2.92122e-177	ASC.2	APCDD1
GRB10.3	2.44026e-181	-0.564136	0.032	0.451	8.93159e-177	ASC.2	GRB10
RGS7BP.6	6.0026e-181	-0.660035	0.026	0.439	2.19701e-176	ASC.2	RGS7BP
JPH4.5	8.65293e-181	-0.668586	0.034	0.453	3.16706e-176	ASC.2	JPH4
NWD1.1	1.33732e-180	0.605208	0.448	0.098	4.89473e-176	ASC.2	NWD1
AC002460.2.10	9.67023e-180	0.846928	0.723	0.378	3.5394e-175	ASC.2	AC002460.2
OAF.9	6.974e-179	0.582269	0.523	0.124	2.55256e-174	ASC.2	OAF
GAREM1.7	1.06238e-178	0.747089	0.836	0.543	3.8884e-174	ASC.2	GAREM1
RTN1.6	1.17311e-178	-1.15773	0.354	0.709	4.2937e-174	ASC.2	RTN1
TMEM132D.10	2.56494e-178	-1.40949	0.12	0.508	9.38794e-174	ASC.2	TMEM132D
OXR1.9	5.30109e-178	-1.10533	0.55	0.746	1.94025e-173	ASC.2	OXR1
SCN3A.9	6.28837e-178	-0.810317	0.052	0.477	2.3016e-173	ASC.2	SCN3A
ATP2B1.9	1.28572e-177	-1.1365	0.382	0.704	4.70587e-173	ASC.2	ATP2B1
LINC02340.1	1.23359e-176	0.487448	0.479	0.164	4.51505e-172	ASC.2	LINC02340
MAPK4.9	1.37236e-176	0.791451	0.752	0.394	5.02296e-172	ASC.2	MAPK4
FERMT2.6	2.02782e-176	0.633279	0.668	0.318	7.42202e-172	ASC.2	FERMT2
NSG2.6	2.17418e-176	-0.74141	0.046	0.467	7.95773e-172	ASC.2	NSG2
CDH18.6	2.77141e-176	-1.3592	0.135	0.551	1.01436e-171	ASC.2	CDH18
BMP2K.11	4.13713e-176	0.664328	0.815	0.453	1.51423e-171	ASC.2	BMP2K
LCNL1.1	4.66751e-176	0.736604	0.469	0.159	1.70836e-171	ASC.2	LCNL1
KCNJ6.9	5.61541e-176	-0.803022	0.033	0.44	2.0553e-171	ASC.2	KCNJ6
GRIK2.9	1.16428e-175	-1.37586	0.435	0.683	4.26139e-171	ASC.2	GRIK2
CACNG8.6	5.09638e-175	-0.71966	0.05	0.474	1.86533e-170	ASC.2	CACNG8
MASP1	5.21571e-175	0.427533	0.33	0.044	1.909e-170	ASC.2	MASP1
PRKCZ.4	8.97049e-175	-0.546557	0.038	0.453	3.28329e-170	ASC.2	PRKCZ
ICA1.7	2.16415e-174	-0.679051	0.041	0.454	7.92101e-170	ASC.2	ICA1
LINC00472.7	4.19887e-174	0.629404	0.675	0.25	1.53683e-169	ASC.2	LINC00472
KIF5C.4	6.25562e-174	-1.00782	0.332	0.68	2.28962e-169	ASC.2	KIF5C
COL5A3.11	7.69379e-174	0.637995	0.66	0.225	2.816e-169	ASC.2	COL5A3
AC023095.1.8	2.31853e-173	0.61426	0.542	0.144	8.48604e-169	ASC.2	AC023095.1
AJAP1.5	2.38333e-173	-0.577538	0.022	0.418	8.72323e-169	ASC.2	AJAP1
CSMD2.8	4.0679e-173	-0.922376	0.08	0.501	1.48889e-168	ASC.2	CSMD2
PDE10A.10	4.75831e-173	-1.40968	0.156	0.546	1.74159e-168	ASC.2	PDE10A
TLE1.6	2.89901e-172	0.65729	0.661	0.338	1.06107e-167	ASC.2	TLE1
GABRB3.7	9.16767e-172	-1.11736	0.288	0.595	3.35546e-167	ASC.2	GABRB3
MALAT1.4	2.18338e-171	0.717382	0.997	0.988	7.99138e-167	ASC.2	MALAT1
FRMPD4.11	4.01843e-171	-1.34042	0.277	0.57	1.47078e-166	ASC.2	FRMPD4
FRRS1L.6	6.60517e-171	-0.912284	0.108	0.533	2.41756e-166	ASC.2	FRRS1L
MCF2L.2	9.21307e-171	-0.619103	0.068	0.495	3.37207e-166	ASC.2	MCF2L
KCNMB4.7	1.7357e-170	-0.739382	0.038	0.446	6.35283e-166	ASC.2	KCNMB4
TMEM130.5	2.84863e-170	-0.652067	0.039	0.448	1.04263e-165	ASC.2	TMEM130
MCTP1.6	3.12318e-170	-1.13976	0.097	0.514	1.14311e-165	ASC.2	MCTP1
FYB2	6.20225e-170	0.374989	0.146	0.035	2.27009e-165	ASC.2	FYB2
AL022068.1.1	7.83173e-170	0.698855	0.474	0.154	2.86649e-165	ASC.2	AL022068.1
INTU.4	2.89458e-169	0.622333	0.74	0.451	1.05945e-164	ASC.2	INTU
TOGARAM2.1	3.22292e-169	0.507727	0.358	0.123	1.17962e-164	ASC.2	TOGARAM2
BCL2.7	5.3784e-169	0.732103	0.803	0.492	1.96855e-164	ASC.2	BCL2
NOS1AP.5	6.55058e-169	-0.751953	0.061	0.479	2.39758e-164	ASC.2	NOS1AP
CACNA1E.9	6.70466e-169	-0.96773	0.068	0.47	2.45397e-164	ASC.2	CACNA1E
VIM	6.77801e-169	0.37865	0.369	0.055	2.48082e-164	ASC.2	VIM
GNA14-AS1.1	8.17389e-169	0.693837	0.371	0.066	2.99173e-164	ASC.2	GNA14-AS1
RAB3C.8	9.17324e-169	-0.946244	0.061	0.477	3.3575e-164	ASC.2	RAB3C
ELOVL2.1	1.43188e-168	0.512141	0.481	0.123	5.24082e-164	ASC.2	ELOVL2
RHOJ.9	2.14354e-168	0.611553	0.57	0.181	7.84556e-164	ASC.2	RHOJ
FAM49B.3	2.26013e-168	-0.92775	0.309	0.667	8.2723e-164	ASC.2	FAM49B
SCG5.6	2.88276e-168	-0.669856	0.045	0.455	1.05512e-163	ASC.2	SCG5
LINC01094.1	3.26153e-168	0.641368	0.33	0.043	1.19375e-163	ASC.2	LINC01094
NKAIN2.10	5.07344e-168	-1.38127	0.551	0.735	1.85693e-163	ASC.2	NKAIN2
LINGO1.7	8.07667e-168	-0.692468	0.033	0.432	2.95614e-163	ASC.2	LINGO1
NDRG2.10	9.14181e-168	0.397767	0.683	0.245	3.34599e-163	ASC.2	NDRG2
IGSF21.7	1.10915e-167	-0.791343	0.031	0.427	4.05961e-163	ASC.2	IGSF21
KCNC2.9	1.53537e-167	-1.24548	0.099	0.514	5.61961e-163	ASC.2	KCNC2
CREG2.11	2.9027e-167	-1.10648	0.067	0.485	1.06242e-162	ASC.2	CREG2
NETO1.7	1.49473e-166	-0.942633	0.052	0.456	5.47087e-162	ASC.2	NETO1
MYO5A.4	1.96415e-166	-0.922905	0.481	0.764	7.189e-162	ASC.2	MYO5A
TTYH1.8	2.22884e-166	0.654712	0.768	0.4	8.15779e-162	ASC.2	TTYH1
CAMK2A.9	2.5974e-166	-1.30846	0.207	0.6	9.50676e-162	ASC.2	CAMK2A
SHC3.6	4.75355e-166	-0.861331	0.104	0.523	1.73985e-161	ASC.2	SHC3
MAP1LC3B2	7.37053e-166	0.432137	0.309	0.082	2.69769e-161	ASC.2	MAP1LC3B2
AC093610.1.1	8.21245e-166	0.45829	0.285	0.085	3.00584e-161	ASC.2	AC093610.1
MGAT4C.8	1.04901e-165	0.740953	0.894	0.524	3.83947e-161	ASC.2	MGAT4C
ST8SIA5.9	1.18589e-165	-0.720014	0.047	0.446	4.34048e-161	ASC.2	ST8SIA5
SGSM1.7	1.26659e-165	-0.638598	0.05	0.46	4.63586e-161	ASC.2	SGSM1
PBXIP1.1	1.2777e-165	0.496643	0.433	0.092	4.67652e-161	ASC.2	PBXIP1
GABRA1.8	1.38476e-165	-0.981198	0.071	0.488	5.06835e-161	ASC.2	GABRA1
CABP1.11	1.8502e-165	-1.00105	0.081	0.49	6.77191e-161	ASC.2	CABP1
SVOP.7	2.58536e-165	-0.605269	0.029	0.421	9.46266e-161	ASC.2	SVOP
NTRK2.5	4.34094e-165	0.639709	0.96	0.777	1.58883e-160	ASC.2	NTRK2
PCSK2.8	4.82729e-165	-0.984694	0.06	0.462	1.76684e-160	ASC.2	PCSK2
DNM1.6	6.03236e-165	-1.06124	0.255	0.64	2.2079e-160	ASC.2	DNM1
TULP3.6	7.92155e-165	0.565349	0.614	0.24	2.89937e-160	ASC.2	TULP3
LINC00271.1	2.49105e-164	0.618541	0.477	0.202	9.1175e-160	ASC.2	LINC00271
IL33.1	3.06166e-164	0.410538	0.34	0.05	1.1206e-159	ASC.2	IL33
GRM7.11	5.04174e-164	-1.35906	0.285	0.58	1.84533e-159	ASC.2	GRM7
ST8SIA3.6	6.47507e-164	-0.64452	0.034	0.428	2.36994e-159	ASC.2	ST8SIA3
HEPN1.2	1.02558e-163	0.531426	0.475	0.109	3.75373e-159	ASC.2	HEPN1
GABRG3.9	1.18788e-163	-1.26042	0.062	0.453	4.34776e-159	ASC.2	GABRG3
MEGF10.10	1.29481e-163	0.514871	0.695	0.255	4.73914e-159	ASC.2	MEGF10
NECAB1.9	1.3024e-163	-1.11766	0.111	0.53	4.76691e-159	ASC.2	NECAB1
PACSIN1.5	1.56638e-163	-0.693697	0.04	0.439	5.73312e-159	ASC.2	PACSIN1
TAB2.2	2.30502e-163	0.68329	0.763	0.534	8.43662e-159	ASC.2	TAB2
LGR4.5	8.7636e-163	0.686805	0.638	0.361	3.20757e-158	ASC.2	LGR4
FMN1.9	1.48714e-162	-1.05662	0.081	0.483	5.44307e-158	ASC.2	FMN1
DOK6.7	1.72123e-162	-0.973606	0.083	0.489	6.29987e-158	ASC.2	DOK6
MMP28.1	1.80251e-162	0.50837	0.469	0.157	6.59737e-158	ASC.2	MMP28
AC079385.1.4	2.61517e-162	0.665979	0.555	0.311	9.57178e-158	ASC.2	AC079385.1
CACNA1B.10	3.29549e-162	-1.04305	0.305	0.54	1.20618e-157	ASC.2	CACNA1B
UTRN.8	5.0093e-162	0.596693	0.776	0.365	1.83345e-157	ASC.2	UTRN
SLC39A11.10	5.30936e-162	0.711974	0.846	0.519	1.94328e-157	ASC.2	SLC39A11
SUCLG2-AS1.7	1.01635e-161	0.656402	0.579	0.216	3.71994e-157	ASC.2	SUCLG2-AS1
SPOCK3.10	1.32911e-161	-1.5686	0.072	0.467	4.86469e-157	ASC.2	SPOCK3
SV2B.11	1.35987e-161	-1.24318	0.076	0.45	4.97727e-157	ASC.2	SV2B
GABRG2.6	1.45177e-161	-0.804638	0.063	0.472	5.31364e-157	ASC.2	GABRG2
LPP.8	2.01599e-161	0.648545	0.88	0.577	7.37872e-157	ASC.2	LPP
LINC02060.1	2.27712e-161	0.455158	0.415	0.127	8.33447e-157	ASC.2	LINC02060
GRIN1.6	3.12156e-161	-0.929408	0.118	0.533	1.14252e-156	ASC.2	GRIN1
RUNDC3B.10	1.00443e-160	-0.685825	0.041	0.432	3.67632e-156	ASC.2	RUNDC3B
DLGAP1.9	1.18097e-160	-1.17522	0.735	0.781	4.32247e-156	ASC.2	DLGAP1
LPIN1.3	1.26182e-160	0.588902	0.708	0.483	4.61839e-156	ASC.2	LPIN1
RHPN1	1.76011e-160	0.516445	0.409	0.196	6.44218e-156	ASC.2	RHPN1
RREB1.11	1.80673e-160	0.390604	0.474	0.11	6.61281e-156	ASC.2	RREB1
CDK6.5	2.48727e-160	-0.625363	0.029	0.413	9.10365e-156	ASC.2	CDK6
CST3.10	3.01856e-160	0.568195	0.703	0.266	1.10482e-155	ASC.2	CST3
PTPRO.7	3.64476e-160	-0.846096	0.047	0.441	1.33402e-155	ASC.2	PTPRO
KCNK1.10	3.67024e-160	-0.666623	0.028	0.41	1.34335e-155	ASC.2	KCNK1
NAV1.7	5.26888e-160	0.683096	0.864	0.628	1.92846e-155	ASC.2	NAV1
PAK5.8	7.41319e-160	-0.780677	0.061	0.462	2.7133e-155	ASC.2	PAK5
SNCA.7	8.87752e-160	-1.03314	0.107	0.519	3.24926e-155	ASC.2	SNCA
HS3ST3A1	9.1226e-160	0.618278	0.233	0.035	3.33896e-155	ASC.2	HS3ST3A1
WWTR1.1	1.15035e-159	0.606317	0.518	0.181	4.21039e-155	ASC.2	WWTR1
AC073475.1.9	1.20535e-159	0.746013	0.666	0.328	4.4117e-155	ASC.2	AC073475.1
GPRC5B.10	1.62252e-159	0.625314	0.756	0.338	5.93859e-155	ASC.2	GPRC5B
SEZ6L2.6	1.63912e-159	-0.697324	0.043	0.437	5.99935e-155	ASC.2	SEZ6L2
ZNF385B.9	1.94911e-159	-1.18508	0.092	0.478	7.13393e-155	ASC.2	ZNF385B
LTBP1.8	2.02744e-159	0.631326	0.604	0.217	7.42062e-155	ASC.2	LTBP1
LPAR4	3.47999e-159	0.26341	0.173	0.006	1.27371e-154	ASC.2	LPAR4
PLPPR5.6	1.27593e-158	-0.453302	0.016	0.382	4.67004e-154	ASC.2	PLPPR5
LRFN5.7	1.39512e-158	-1.16462	0.216	0.564	5.10626e-154	ASC.2	LRFN5
STMN2.9	1.40411e-158	-1.14061	0.099	0.52	5.13918e-154	ASC.2	STMN2
LRRTM4.10	1.81907e-158	-1.34139	0.588	0.787	6.65797e-154	ASC.2	LRRTM4
C4orf19.3	1.83103e-158	0.576643	0.471	0.117	6.70175e-154	ASC.2	C4orf19
CD99.1	2.24837e-158	0.466829	0.4	0.074	8.22924e-154	ASC.2	CD99
GYG2	5.64639e-158	0.419601	0.316	0.094	2.06663e-153	ASC.2	GYG2
ROBO2.9	7.09273e-158	-1.90891	0.445	0.717	2.59601e-153	ASC.2	ROBO2
TP53BP2.4	1.05706e-157	0.52202	0.562	0.177	3.86895e-153	ASC.2	TP53BP2
AL008633.1.10	1.15725e-157	-1.26186	0.091	0.469	4.23563e-153	ASC.2	AL008633.1
RPS6KA2.8	1.16315e-157	0.628359	0.929	0.646	4.25724e-153	ASC.2	RPS6KA2
SCN1A.6	1.4479e-157	-0.997903	0.142	0.544	5.29947e-153	ASC.2	SCN1A
AC110023.1.8	1.69155e-157	0.679945	0.507	0.165	6.19126e-153	ASC.2	AC110023.1
ADD2.6	4.11344e-157	-0.736016	0.074	0.482	1.50556e-152	ASC.2	ADD2
FAT1.2	6.11404e-157	0.575332	0.532	0.171	2.2378e-152	ASC.2	FAT1
TBC1D9.4	7.66169e-157	-0.507381	0.028	0.405	2.80425e-152	ASC.2	TBC1D9
FKBP10.1	8.96493e-157	0.369599	0.359	0.061	3.28126e-152	ASC.2	FKBP10
FGFR2.11	3.88345e-156	0.573193	0.77	0.344	1.42138e-151	ASC.2	FGFR2
LINC00632.9	5.15913e-156	-0.867224	0.394	0.672	1.88829e-151	ASC.2	LINC00632
TMEM220-AS1.1	1.14402e-155	0.429909	0.381	0.081	4.18724e-151	ASC.2	TMEM220-AS1
RPH3A.6	1.3453e-155	-0.820573	0.057	0.448	4.92393e-151	ASC.2	RPH3A
AL117335.1.1	3.33027e-155	0.463359	0.483	0.21	1.21891e-150	ASC.2	AL117335.1
PDE7B.9	3.77855e-155	0.667935	0.805	0.412	1.38299e-150	ASC.2	PDE7B
ATP1A3.7	6.9065e-155	-0.776952	0.071	0.475	2.52785e-150	ASC.2	ATP1A3
GAP43.7	7.00089e-155	-1.00684	0.088	0.494	2.5624e-150	ASC.2	GAP43
APLNR	7.58285e-155	0.334535	0.138	0.001	2.7754e-150	ASC.2	APLNR
TTPA.1	1.26091e-154	0.410687	0.385	0.077	4.61507e-150	ASC.2	TTPA
GUCY1A2.8	1.90684e-154	-0.904341	0.106	0.513	6.97921e-150	ASC.2	GUCY1A2
NAALAD2.6	1.91192e-154	-0.360174	0.016	0.371	6.99781e-150	ASC.2	NAALAD2
ARHGAP20.5	2.47435e-154	-0.550453	0.035	0.414	9.05639e-150	ASC.2	ARHGAP20
LINGO2.9	2.56201e-154	-1.48865	0.142	0.486	9.3772e-150	ASC.2	LINGO2
CNTNAP4.11	2.98766e-154	-1.15983	0.067	0.462	1.09351e-149	ASC.2	CNTNAP4
CHSY3.8	3.45004e-154	-1.10923	0.115	0.502	1.26275e-149	ASC.2	CHSY3
PDE2A.6	3.58119e-154	-0.516013	0.031	0.405	1.31075e-149	ASC.2	PDE2A
CHD5.5	3.72596e-154	-0.699467	0.065	0.466	1.36374e-149	ASC.2	CHD5
TPPP.9	6.79926e-154	-0.727738	0.065	0.466	2.4886e-149	ASC.2	TPPP
STXBP5L.8	7.6207e-154	-1.2036	0.465	0.654	2.78925e-149	ASC.2	STXBP5L
THRB.7	7.88808e-154	-0.688191	0.636	0.647	2.88712e-149	ASC.2	THRB
GALNT13.9	8.75012e-154	-1.04294	0.092	0.499	3.20263e-149	ASC.2	GALNT13
MMP16.8	1.45245e-153	-1.19987	0.128	0.512	5.3161e-149	ASC.2	MMP16
HNF4G.1	1.74051e-153	0.418544	0.324	0.05	6.37043e-149	ASC.2	HNF4G
RGS7.8	1.87781e-153	-0.83608	0.689	0.709	6.87299e-149	ASC.2	RGS7
TOB1	1.97956e-153	0.546286	0.398	0.179	7.2454e-149	ASC.2	TOB1
CDH13.10	2.2107e-153	-1.31487	0.087	0.464	8.09139e-149	ASC.2	CDH13
VSTM2B.6	5.29344e-153	-0.454773	0.01	0.355	1.93745e-148	ASC.2	VSTM2B
CSRP1.10	8.12802e-153	0.532469	0.591	0.19	2.97494e-148	ASC.2	CSRP1
DISP3	1.3061e-152	0.408823	0.311	0.137	4.78046e-148	ASC.2	DISP3
CACNG2.7	1.44423e-152	-0.551844	0.037	0.415	5.28601e-148	ASC.2	CACNG2
AC116565.1.5	1.7557e-152	-0.429967	0.017	0.373	6.42606e-148	ASC.2	AC116565.1
MYO1D.9	2.1353e-152	-0.98327	0.067	0.453	7.81541e-148	ASC.2	MYO1D
NOTCH1.1	3.06271e-152	0.465807	0.453	0.104	1.12098e-147	ASC.2	NOTCH1
LINC00836	7.5403e-152	0.420826	0.167	0.026	2.75982e-147	ASC.2	LINC00836
SMOX.1	8.38874e-152	0.443159	0.39	0.104	3.07036e-147	ASC.2	SMOX
SYNDIG1.8	1.01243e-151	-1.03571	0.108	0.521	3.7056e-147	ASC.2	SYNDIG1
GLI2.1	2.55857e-151	0.476928	0.389	0.078	9.36463e-147	ASC.2	GLI2
EGFR.11	4.5722e-151	0.491977	0.613	0.207	1.67347e-146	ASC.2	EGFR
IQSEC3.5	6.8363e-151	-0.397384	0.012	0.358	2.50215e-146	ASC.2	IQSEC3
PRICKLE1.6	6.95973e-151	-0.7925	0.063	0.451	2.54733e-146	ASC.2	PRICKLE1
FUT9.7	1.13268e-150	0.661259	0.88	0.658	4.14573e-146	ASC.2	FUT9
CLYBL.3	1.30751e-150	0.584347	0.634	0.322	4.78561e-146	ASC.2	CLYBL
MICAL2.9	2.29033e-150	-0.79522	0.083	0.47	8.38283e-146	ASC.2	MICAL2
PTPRR.8	2.30917e-150	-0.782557	0.036	0.405	8.45181e-146	ASC.2	PTPRR
ADGRL2.9	1.09147e-149	-1.21491	0.141	0.504	3.9949e-145	ASC.2	ADGRL2
AL645568.1.2	1.16887e-149	0.548983	0.627	0.416	4.27817e-145	ASC.2	AL645568.1
KCTD16.8	1.45292e-149	-1.23005	0.278	0.581	5.31784e-145	ASC.2	KCTD16
PKP4.4	2.24025e-149	-0.949816	0.244	0.623	8.19952e-145	ASC.2	PKP4
ASIC2.10	3.44619e-149	-1.4877	0.145	0.505	1.26134e-144	ASC.2	ASIC2
MPPED1.6	6.47344e-149	-0.584817	0.024	0.382	2.36935e-144	ASC.2	MPPED1
GPC4.1	8.17901e-149	0.480411	0.322	0.078	2.9936e-144	ASC.2	GPC4
CPE.10	2.65707e-148	0.646728	0.89	0.635	9.72514e-144	ASC.2	CPE
ARHGAP5.7	2.70528e-148	0.589533	0.876	0.623	9.90161e-144	ASC.2	ARHGAP5
FGD4.10	3.24129e-148	0.607558	0.774	0.419	1.18634e-143	ASC.2	FGD4
IQCJ-SCHIP1.8	4.39578e-148	-1.59774	0.33	0.637	1.6089e-143	ASC.2	IQCJ-SCHIP1
GPR158.7	5.65598e-148	-0.849926	0.107	0.505	2.07014e-143	ASC.2	GPR158
CACNG3.7	8.44184e-148	-0.768486	0.049	0.426	3.0898e-143	ASC.2	CACNG3
AC016716.2.1	1.06982e-147	0.361981	0.293	0.11	3.91566e-143	ASC.2	AC016716.2
AC093305.1	2.50179e-147	0.294377	0.261	0.088	9.15681e-143	ASC.2	AC093305.1
CAMK2N1.11	2.73907e-147	-1.24761	0.251	0.65	1.00253e-142	ASC.2	CAMK2N1
KCNB2.10	3.87214e-147	-1.03226	0.048	0.415	1.41724e-142	ASC.2	KCNB2
PLXNB1.7	6.41688e-147	0.483136	0.527	0.152	2.34864e-142	ASC.2	PLXNB1
RIN2.8	6.64855e-147	0.561123	0.795	0.38	2.43344e-142	ASC.2	RIN2
ZFR2.7	8.20542e-147	-0.402258	0.026	0.384	3.00327e-142	ASC.2	ZFR2
NETO2.6	1.11161e-146	-0.583157	0.027	0.386	4.06861e-142	ASC.2	NETO2
MAP1B.11	1.13036e-146	-1.39679	0.483	0.788	4.13723e-142	ASC.2	MAP1B
CAPN2.1	1.20483e-146	0.539397	0.613	0.316	4.4098e-142	ASC.2	CAPN2
UNC79.8	1.20597e-146	-0.742031	0.474	0.643	4.41398e-142	ASC.2	UNC79
LNX1.5	1.33881e-146	-0.637251	0.039	0.405	4.90016e-142	ASC.2	LNX1
ANO4.9	1.69856e-146	-1.08328	0.12	0.529	6.21688e-142	ASC.2	ANO4
ADGRG1.9	3.16122e-146	0.542995	0.59	0.217	1.15704e-141	ASC.2	ADGRG1
CLVS1.6	4.36773e-146	-0.560515	0.052	0.432	1.59863e-141	ASC.2	CLVS1
PDGFRB.5	6.81529e-146	0.51997	0.52	0.164	2.49446e-141	ASC.2	PDGFRB
TTC28.7	6.87779e-146	0.604933	0.9	0.626	2.51734e-141	ASC.2	TTC28
HEPH.1	1.40472e-145	0.41261	0.412	0.086	5.14141e-141	ASC.2	HEPH
RASGRF2.8	1.51075e-145	-1.10772	0.122	0.497	5.52951e-141	ASC.2	RASGRF2
CDH8.7	1.53897e-145	-0.961993	0.074	0.455	5.63277e-141	ASC.2	CDH8
REPS1.2	1.8355e-145	0.573924	0.787	0.56	6.71813e-141	ASC.2	REPS1
CLSTN2.9	2.02658e-145	-1.19358	0.079	0.455	7.41748e-141	ASC.2	CLSTN2
TRPM2.5	2.45975e-145	-0.345421	0.019	0.356	9.00293e-141	ASC.2	TRPM2
GABRG1.6	2.83126e-145	0.512432	0.541	0.166	1.03627e-140	ASC.2	GABRG1
AC119673.2	3.43808e-145	0.545875	0.499	0.205	1.25837e-140	ASC.2	AC119673.2
FAM184A.5	8.23256e-145	0.578363	0.767	0.456	3.0132e-140	ASC.2	FAM184A
RTN3.5	8.63397e-145	-0.975153	0.573	0.776	3.16012e-140	ASC.2	RTN3
ENC1.10	1.01248e-144	-1.30058	0.096	0.487	3.70577e-140	ASC.2	ENC1
SRPX2	1.22646e-144	0.398115	0.236	0.026	4.48896e-140	ASC.2	SRPX2
CAP2.5	1.35592e-144	-0.839439	0.106	0.499	4.96281e-140	ASC.2	CAP2
BCL11A.8	1.56404e-144	-0.688708	0.032	0.391	5.72454e-140	ASC.2	BCL11A
DPF3.10	1.67765e-144	0.616782	0.688	0.315	6.14036e-140	ASC.2	DPF3
JUNB	2.85873e-144	0.660619	0.384	0.113	1.04633e-139	ASC.2	JUNB
TRPM3.9	3.26567e-144	0.892888	0.73	0.422	1.19527e-139	ASC.2	TRPM3
LIMK2.1	4.79047e-144	0.427687	0.406	0.148	1.75336e-139	ASC.2	LIMK2
PHKG1.1	5.46187e-144	0.408528	0.373	0.104	1.9991e-139	ASC.2	PHKG1
SLC44A5.9	7.7317e-144	-1.05767	0.099	0.467	2.82988e-139	ASC.2	SLC44A5
SLC12A5.5	8.46914e-144	-0.591704	0.047	0.419	3.09979e-139	ASC.2	SLC12A5
RAPGEF3.8	9.23154e-144	0.53861	0.52	0.159	3.37884e-139	ASC.2	RAPGEF3
AC087564.1.11	1.4602e-143	0.546697	0.648	0.24	5.34447e-139	ASC.2	AC087564.1
GPT2.2	1.53713e-143	0.496132	0.593	0.368	5.62605e-139	ASC.2	GPT2
SRRM3.11	2.13747e-143	-0.723553	0.071	0.444	7.82336e-139	ASC.2	SRRM3
SCN8A.8	3.14611e-143	-0.897475	0.263	0.572	1.15151e-138	ASC.2	SCN8A
RNF165.5	3.38398e-143	-0.3913	0.024	0.372	1.23857e-138	ASC.2	RNF165
SNED1.8	3.41579e-143	0.743798	0.63	0.351	1.25021e-138	ASC.2	SNED1
SORBS2.8	3.90349e-143	-1.11547	0.173	0.53	1.42872e-138	ASC.2	SORBS2
SNHG14.10	4.53374e-143	-1.01472	0.964	0.938	1.65939e-138	ASC.2	SNHG14
LINC00599.11	4.83959e-143	-0.661666	0.06	0.438	1.77134e-138	ASC.2	LINC00599
SYT7.9	4.93185e-143	-0.577842	0.027	0.379	1.80511e-138	ASC.2	SYT7
PRDX6.1	6.97173e-143	0.517655	0.521	0.221	2.55172e-138	ASC.2	PRDX6
CD109.1	1.0555e-142	0.445954	0.333	0.083	3.86324e-138	ASC.2	CD109
MCC.9	1.1587e-142	0.619304	0.683	0.292	4.24096e-138	ASC.2	MCC
SORCS2.10	2.99588e-142	0.597434	0.772	0.43	1.09652e-137	ASC.2	SORCS2
ZNF521.8	5.0755e-142	0.608972	0.635	0.294	1.85768e-137	ASC.2	ZNF521
CADM1.9	5.93045e-142	0.656712	0.906	0.697	2.1706e-137	ASC.2	CADM1
CXADR.1	1.27957e-141	-0.397588	0.031	0.383	4.68337e-137	ASC.2	CXADR
DGKG.9	1.49698e-141	0.634521	0.794	0.424	5.47908e-137	ASC.2	DGKG
PPARGC1B.2	1.63797e-141	-0.308668	0.008	0.33	5.99515e-137	ASC.2	PPARGC1B
C1orf198.1	1.93339e-141	0.464495	0.479	0.153	7.07638e-137	ASC.2	C1orf198
NFIB.8	1.95785e-141	0.601144	0.882	0.559	7.16594e-137	ASC.2	NFIB
CTSH.2	2.03181e-141	0.525965	0.382	0.103	7.43662e-137	ASC.2	CTSH
PEG3.8	3.01579e-141	-0.759287	0.107	0.503	1.10381e-136	ASC.2	PEG3
ITGA7.1	3.0272e-141	0.501471	0.51	0.175	1.10799e-136	ASC.2	ITGA7
CLASP2.4	3.07059e-141	-0.502885	0.836	0.807	1.12387e-136	ASC.2	CLASP2
TSC22D4.7	3.19826e-141	0.466923	0.592	0.211	1.17059e-136	ASC.2	TSC22D4
2021-12-01	5.3095e-141	0.419778	0.254	0.041	1.94333e-136	ASC.2	2021-12-01
AGPAT4.5	6.12734e-141	-0.78501	0.144	0.54	2.24267e-136	ASC.2	AGPAT4
AFF1.8	6.64352e-141	0.571621	0.78	0.459	2.4316e-136	ASC.2	AFF1
AC103923.1.1	7.97206e-141	0.386712	0.352	0.101	2.91785e-136	ASC.2	AC103923.1
GFPT2	1.33543e-140	0.421061	0.337	0.264	4.88779e-136	ASC.2	GFPT2
TEX9.1	4.50112e-140	0.510972	0.451	0.194	1.64745e-135	ASC.2	TEX9
BIN1.10	6.04239e-140	-0.586885	0.076	0.46	2.21157e-135	ASC.2	BIN1
PTPRT.7	9.89675e-140	-1.37135	0.133	0.492	3.62231e-135	ASC.2	PTPRT
SEC14L5.7	1.03391e-139	-0.633424	0.039	0.397	3.78421e-135	ASC.2	SEC14L5
HRH2.6	1.1534e-139	-0.409928	0.01	0.332	4.22156e-135	ASC.2	HRH2
SLC6A17.5	1.20038e-139	-0.530468	0.041	0.401	4.39353e-135	ASC.2	SLC6A17
TUBA1B.11	1.24173e-139	-1.36696	0.209	0.606	4.54485e-135	ASC.2	TUBA1B
SERPINE2.9	1.27662e-139	0.537327	0.7	0.309	4.67254e-135	ASC.2	SERPINE2
ZMAT4.10	1.92203e-139	-0.969764	0.039	0.386	7.03483e-135	ASC.2	ZMAT4
SPNS2.4	2.37749e-139	-0.339563	0.009	0.329	8.70185e-135	ASC.2	SPNS2
SNTA1.4	3.299e-139	0.53042	0.607	0.299	1.20747e-134	ASC.2	SNTA1
KCNT1.7	4.70945e-139	-0.398915	0.025	0.368	1.7237e-134	ASC.2	KCNT1
NAV2.7	5.06106e-139	0.590164	0.939	0.675	1.8524e-134	ASC.2	NAV2
PLCL1.10	5.3162e-139	-1.32389	0.22	0.598	1.94578e-134	ASC.2	PLCL1
TEAD1.3	5.39764e-139	0.576862	0.812	0.507	1.97559e-134	ASC.2	TEAD1
PLEC.2	1.2991e-138	0.576257	0.607	0.389	4.75485e-134	ASC.2	PLEC
SDC2.1	2.24916e-138	0.507952	0.471	0.137	8.23216e-134	ASC.2	SDC2
TPST1.5	2.59597e-138	0.742917	0.684	0.509	9.5015e-134	ASC.2	TPST1
AGFG2	2.90615e-138	0.415267	0.378	0.173	1.06368e-133	ASC.2	AGFG2
BCAR3.7	3.89904e-138	0.574647	0.631	0.292	1.42709e-133	ASC.2	BCAR3
SLC8A2.7	4.61536e-138	-0.50665	0.026	0.369	1.68927e-133	ASC.2	SLC8A2
BICD1.5	5.6653e-138	0.649445	0.879	0.657	2.07356e-133	ASC.2	BICD1
PRMT8.8	6.0138e-138	-0.431123	0.016	0.346	2.20111e-133	ASC.2	PRMT8
GNG2.8	6.89396e-138	-0.54272	0.021	0.356	2.52326e-133	ASC.2	GNG2
SH3BP5.3	6.99882e-138	-0.413953	0.037	0.39	2.56164e-133	ASC.2	SH3BP5
DDIT4	8.37594e-138	0.528096	0.317	0.077	3.06568e-133	ASC.2	DDIT4
SLC25A33.1	1.03097e-137	0.555829	0.501	0.268	3.77344e-133	ASC.2	SLC25A33
NRSN1.5	2.63902e-137	-0.62356	0.058	0.425	9.65908e-133	ASC.2	NRSN1
RGL3.2	3.31801e-137	0.425491	0.344	0.062	1.21443e-132	ASC.2	RGL3
SLC6A15.3	5.38044e-137	-0.379556	0.017	0.347	1.96929e-132	ASC.2	SLC6A15
AC131571.1.1	7.66682e-137	0.467515	0.437	0.185	2.80613e-132	ASC.2	AC131571.1
CECR2.11	8.09686e-137	0.556701	0.647	0.251	2.96353e-132	ASC.2	CECR2
OLFM1.10	1.29021e-136	-1.08876	0.168	0.557	4.7223e-132	ASC.2	OLFM1
EGLN3.8	1.39369e-136	0.602169	0.571	0.226	5.10103e-132	ASC.2	EGLN3
LRRC8B.4	1.46334e-136	-0.769115	0.183	0.554	5.35597e-132	ASC.2	LRRC8B
MERTK.11	1.60169e-136	0.455081	0.64	0.243	5.86235e-132	ASC.2	MERTK
PAUPAR.1	1.65787e-136	0.440226	0.291	0.044	6.06796e-132	ASC.2	PAUPAR
LGALS3.1	1.80709e-136	0.337176	0.317	0.051	6.61414e-132	ASC.2	LGALS3
KIAA1549L.9	3.05631e-136	-0.93497	0.276	0.558	1.11864e-131	ASC.2	KIAA1549L
RBMS1.5	3.14516e-136	-0.46043	0.037	0.386	1.15116e-131	ASC.2	RBMS1
DDR2.1	5.80042e-136	0.460546	0.41	0.111	2.12301e-131	ASC.2	DDR2
CFAP70.1	6.19032e-136	0.468788	0.517	0.269	2.26572e-131	ASC.2	CFAP70
PTPN5.4	6.44781e-136	-0.403288	0.032	0.376	2.35996e-131	ASC.2	PTPN5
SCN3B.7	7.66164e-136	-0.752512	0.064	0.432	2.80424e-131	ASC.2	SCN3B
SLC16A7.4	9.19655e-136	-0.557582	0.071	0.443	3.36603e-131	ASC.2	SLC16A7
MAP7D2.4	1.85256e-135	-0.423756	0.039	0.389	6.78054e-131	ASC.2	MAP7D2
NRGN.11	1.91312e-135	-1.53685	0.196	0.567	7.00222e-131	ASC.2	NRGN
GNG12.2	2.40588e-135	0.453734	0.422	0.106	8.80575e-131	ASC.2	GNG12
MARCH4.7	2.49442e-135	-0.416023	0.016	0.342	9.12981e-131	ASC.2	2021-03-04
PLXNA4.8	2.80919e-135	-0.96383	0.097	0.46	1.02819e-130	ASC.2	PLXNA4
SLC15A2.7	2.93126e-135	0.536266	0.581	0.248	1.07287e-130	ASC.2	SLC15A2
ARHGEF10.11	3.02828e-135	0.603873	0.683	0.372	1.10838e-130	ASC.2	ARHGEF10
NEURL1.5	4.27417e-135	-0.407487	0.031	0.372	1.56439e-130	ASC.2	NEURL1
KCNQ3.8	4.61965e-135	-1.08655	0.36	0.665	1.69084e-130	ASC.2	KCNQ3
STXBP1.7	5.20095e-135	-0.992633	0.369	0.653	1.9036e-130	ASC.2	STXBP1
BASP1-AS1.8	5.46704e-135	-0.780867	0.051	0.403	2.00099e-130	ASC.2	BASP1-AS1
KCTD15.1	6.0026e-135	0.408956	0.362	0.118	2.19701e-130	ASC.2	KCTD15
EPB41L3.6	7.87138e-135	-0.805897	0.181	0.556	2.881e-130	ASC.2	EPB41L3
GLT1D1.2	1.81704e-134	-0.352373	0.022	0.352	6.65056e-130	ASC.2	GLT1D1
LHFPL4.5	1.87548e-134	-0.432462	0.049	0.406	6.86443e-130	ASC.2	LHFPL4
BCAT1.4	2.62655e-134	-0.403509	0.016	0.34	9.61344e-130	ASC.2	BCAT1
GLS.6	5.24178e-134	-0.768632	0.418	0.663	1.91854e-129	ASC.2	GLS
S100B.9	5.84441e-134	0.476735	0.523	0.16	2.13911e-129	ASC.2	S100B
RFPL1S.4	7.13425e-134	-0.567024	0.058	0.42	2.61121e-129	ASC.2	RFPL1S
LDB2.9	7.17575e-134	-1.30647	0.231	0.533	2.6264e-129	ASC.2	LDB2
NEK10.8	9.52904e-134	-0.601142	0.051	0.406	3.48772e-129	ASC.2	NEK10
IPCEF1.10	2.17038e-133	-0.920217	0.049	0.402	7.94379e-129	ASC.2	IPCEF1
GRIA3.9	4.71444e-133	-0.963869	0.252	0.571	1.72553e-128	ASC.2	GRIA3
KCNH7.9	5.28531e-133	-1.13697	0.095	0.458	1.93448e-128	ASC.2	KCNH7
RIMKLB.2	6.24776e-133	0.46516	0.631	0.397	2.28674e-128	ASC.2	RIMKLB
RGS4.11	7.15202e-133	-0.939104	0.038	0.382	2.61771e-128	ASC.2	RGS4
TMEM131L.3	9.11348e-133	-0.402251	0.015	0.335	3.33563e-128	ASC.2	TMEM131L
LDLR	1.063e-132	0.50988	0.421	0.161	3.89069e-128	ASC.2	LDLR
PRDM16-DT.1	2.93994e-132	0.370937	0.346	0.064	1.07605e-127	ASC.2	PRDM16-DT
WASF1.9	5.85939e-132	-0.728551	0.116	0.494	2.14459e-127	ASC.2	WASF1
ANOS1.4	5.90947e-132	0.544277	0.485	0.153	2.16292e-127	ASC.2	ANOS1
DNAJC6.8	7.06249e-132	-0.996291	0.352	0.68	2.58494e-127	ASC.2	DNAJC6
RAB27B.5	7.98574e-132	-0.566837	0.038	0.382	2.92286e-127	ASC.2	RAB27B
MT3.10	9.37673e-132	0.548444	0.704	0.33	3.43198e-127	ASC.2	MT3
ABCA10.6	1.03406e-131	-0.463643	0.037	0.38	3.78477e-127	ASC.2	ABCA10
QKI.11	1.05136e-131	0.36338	0.962	0.71	3.84808e-127	ASC.2	QKI
ARHGEF10L.1	2.12184e-131	0.502294	0.577	0.34	7.76613e-127	ASC.2	ARHGEF10L
ERICH3.5	2.44767e-131	-0.379484	0.022	0.343	8.95871e-127	ASC.2	ERICH3
RNF43.1	4.62811e-131	0.432683	0.31	0.071	1.69393e-126	ASC.2	RNF43
LCAT	5.60475e-131	0.35715	0.228	0.025	2.0514e-126	ASC.2	LCAT
SLC9A3R1.1	6.07852e-131	0.346367	0.338	0.063	2.2248e-126	ASC.2	SLC9A3R1
DDAH1.6	8.71966e-131	0.62643	0.758	0.456	3.19148e-126	ASC.2	DDAH1
TANC2.6	9.94863e-131	-0.671223	0.575	0.691	3.6413e-126	ASC.2	TANC2
RAB34.1	1.2336e-130	0.302327	0.302	0.048	4.5151e-126	ASC.2	RAB34
SULT4A1.6	1.54098e-130	-0.599117	0.047	0.396	5.64016e-126	ASC.2	SULT4A1
PRODH.1	1.79143e-130	0.323535	0.279	0.041	6.55682e-126	ASC.2	PRODH
OLFM3.10	1.90672e-130	-1.05131	0.089	0.436	6.97877e-126	ASC.2	OLFM3
CALY.6	3.0176e-130	-0.612747	0.053	0.406	1.10447e-125	ASC.2	CALY
JAZF1.3	3.58324e-130	-0.79603	0.356	0.658	1.3115e-125	ASC.2	JAZF1
SORCS1.10	4.3339e-130	-1.12422	0.099	0.434	1.58625e-125	ASC.2	SORCS1
PTPRB.4	4.46063e-130	-0.42867	0.011	0.319	1.63263e-125	ASC.2	PTPRB
STK3.10	4.57726e-130	0.571535	0.737	0.446	1.67532e-125	ASC.2	STK3
CIT.5	6.80423e-130	-0.736798	0.117	0.481	2.49042e-125	ASC.2	CIT
AC073050.1.7	7.12063e-130	0.671058	0.831	0.523	2.60622e-125	ASC.2	AC073050.1
FAM198B-AS1.2	8.66757e-130	0.534531	0.43	0.131	3.17242e-125	ASC.2	FAM198B-AS1
SLC8A3.8	8.80995e-130	-0.488511	0.04	0.381	3.22453e-125	ASC.2	SLC8A3
STMN4.4	8.98075e-130	-0.429718	0.035	0.371	3.28704e-125	ASC.2	STMN4
YWHAG.11	1.02394e-129	-1.05599	0.22	0.605	3.74772e-125	ASC.2	YWHAG
AC015983.2.1	1.14406e-129	0.415661	0.386	0.084	4.18738e-125	ASC.2	AC015983.2
PGM2L1.8	1.27205e-129	-0.784356	0.08	0.446	4.65583e-125	ASC.2	PGM2L1
NELL1.10	1.3986e-129	-1.0462	0.07	0.406	5.11903e-125	ASC.2	NELL1
SLIT1.8	2.27122e-129	-0.703683	0.053	0.401	8.31291e-125	ASC.2	SLIT1
TAFA2.8	2.55236e-129	-1.26097	0.274	0.558	9.34191e-125	ASC.2	TAFA2
LINC01088	3.71098e-129	0.691717	0.256	0.081	1.35826e-124	ASC.2	LINC01088
IL17RB.2	4.45512e-129	0.368993	0.345	0.076	1.63062e-124	ASC.2	IL17RB
EPB41L4B.6	4.95419e-129	-0.53819	0.047	0.39	1.81328e-124	ASC.2	EPB41L4B
DBI	5.73133e-129	0.49897	0.423	0.119	2.09772e-124	ASC.2	DBI
FOXG1.7	1.1001e-128	0.542793	0.664	0.393	4.02648e-124	ASC.2	FOXG1
AL365295.1	1.3499e-128	0.691016	0.426	0.269	4.94078e-124	ASC.2	AL365295.1
GPC5-AS2.1	2.18574e-128	0.44626	0.339	0.071	8.00003e-124	ASC.2	GPC5-AS2
LRRC3B.9	4.15304e-128	0.813536	0.516	0.261	1.52005e-123	ASC.2	LRRC3B
ARHGAP22.9	4.46303e-128	-0.756165	0.06	0.41	1.63352e-123	ASC.2	ARHGAP22
SRGAP2.9	5.6334e-128	-0.937796	0.124	0.502	2.06188e-123	ASC.2	SRGAP2
CYP4F3	6.44355e-128	0.285148	0.157	0.016	2.3584e-123	ASC.2	CYP4F3
SYN3.7	6.58403e-128	-1.17882	0.145	0.463	2.40982e-123	ASC.2	SYN3
DOCK10.11	7.24523e-128	-1.4743	0.067	0.404	2.65183e-123	ASC.2	DOCK10
FAM181B.1	9.90332e-128	0.372522	0.334	0.068	3.62471e-123	ASC.2	FAM181B
MYCBP2.4	1.0006e-127	-0.533475	0.782	0.795	3.66229e-123	ASC.2	MYCBP2
ANKRD30BL.9	1.02423e-127	-0.842707	0.069	0.418	3.7488e-123	ASC.2	ANKRD30BL
PLIN5.1	1.07498e-127	0.471342	0.399	0.099	3.93454e-123	ASC.2	PLIN5
TAGLN3.10	1.37555e-127	-0.701602	0.069	0.426	5.03465e-123	ASC.2	TAGLN3
JPH3.5	1.39315e-127	-0.458317	0.049	0.394	5.09907e-123	ASC.2	JPH3
VLDLR-AS1.5	1.49496e-127	-0.472237	0.022	0.34	5.4717e-123	ASC.2	VLDLR-AS1
UNC5A.7	1.59548e-127	-0.398008	0.019	0.333	5.83962e-123	ASC.2	UNC5A
NUAK1.7	4.1498e-127	-0.805431	0.153	0.529	1.51887e-122	ASC.2	NUAK1
IDI1.1	4.66457e-127	0.640607	0.491	0.314	1.70728e-122	ASC.2	IDI1
KALRN.9	5.35173e-127	-0.593434	0.829	0.718	1.95879e-122	ASC.2	KALRN
AL445426.1.1	5.81538e-127	0.446583	0.297	0.048	2.12849e-122	ASC.2	AL445426.1
NKAIN4.2	6.76752e-127	0.404735	0.365	0.086	2.47698e-122	ASC.2	NKAIN4
SNCB.9	7.57885e-127	-0.64595	0.041	0.379	2.77394e-122	ASC.2	SNCB
ELAVL2.8	1.09725e-126	-0.727893	0.049	0.391	4.01603e-122	ASC.2	ELAVL2
UCHL1.10	1.17576e-126	-0.939925	0.18	0.561	4.30339e-122	ASC.2	UCHL1
AC138627.1.3	1.38734e-126	0.556276	0.481	0.225	5.07779e-122	ASC.2	AC138627.1
LINC01122.10	1.51639e-126	-0.881981	0.068	0.41	5.55016e-122	ASC.2	LINC01122
ABI1.6	1.51655e-126	0.548826	0.791	0.558	5.55071e-122	ASC.2	ABI1
KLHL29.11	4.26701e-126	-0.586075	0.052	0.394	1.56177e-121	ASC.2	KLHL29
AL606923.2	4.87193e-126	0.487108	0.214	0.038	1.78318e-121	ASC.2	AL606923.2
RORB.11	6.18488e-126	0.329808	0.739	0.348	2.26373e-121	ASC.2	RORB
RIMBP2.8	1.13353e-125	-0.79475	0.115	0.459	4.14882e-121	ASC.2	RIMBP2
SNX10.4	1.36548e-125	-0.597778	0.074	0.432	4.9978e-121	ASC.2	SNX10
PTPRN.5	2.23181e-125	-0.534272	0.059	0.407	8.16865e-121	ASC.2	PTPRN
NADK2.1	2.42811e-125	0.469518	0.599	0.341	8.88711e-121	ASC.2	NADK2
LIMCH1.7	2.68156e-125	-0.616307	0.686	0.713	9.81477e-121	ASC.2	LIMCH1
AL356737.2.1	2.85504e-125	0.456709	0.351	0.077	1.04497e-120	ASC.2	AL356737.2
SYT13.5	3.49859e-125	-0.430203	0.019	0.328	1.28052e-120	ASC.2	SYT13
SNORC	3.65021e-125	0.462018	0.358	0.163	1.33601e-120	ASC.2	SNORC
ADRA1A.8	4.53852e-125	0.506292	0.613	0.236	1.66114e-120	ASC.2	ADRA1A
KCNT2.9	4.72125e-125	-0.805034	0.046	0.382	1.72803e-120	ASC.2	KCNT2
ARL15.7	4.87736e-125	-0.950067	0.243	0.577	1.78516e-120	ASC.2	ARL15
FAM167A.1	6.18066e-125	0.345321	0.338	0.073	2.26218e-120	ASC.2	FAM167A
HTR1E.9	6.97918e-125	-0.492701	0.013	0.315	2.55445e-120	ASC.2	HTR1E
AC013643.2	8.69957e-125	0.322848	0.278	0.08	3.18413e-120	ASC.2	AC013643.2
EPHA5.7	9.17913e-125	-0.725345	0.058	0.399	3.35965e-120	ASC.2	EPHA5
MT-CO1.11	9.63713e-125	-2.00894	0.429	0.765	3.52729e-120	ASC.2	MT-CO1
CPLX1.8	1.51853e-124	-0.59497	0.05	0.391	5.55796e-120	ASC.2	CPLX1
AL078604.4.1	1.56441e-124	0.464307	0.341	0.16	5.72589e-120	ASC.2	AL078604.4
FAM182A.1	1.56674e-124	0.377797	0.396	0.213	5.73442e-120	ASC.2	FAM182A
ABCA5.6	2.08595e-124	-0.63404	0.156	0.518	7.63477e-120	ASC.2	ABCA5
DLGAP3.5	2.9527e-124	-0.343439	0.028	0.348	1.08072e-119	ASC.2	DLGAP3
GNG12-AS1.4	3.02854e-124	0.544953	0.477	0.182	1.10848e-119	ASC.2	GNG12-AS1
POU2F2.4	3.20628e-124	-0.341846	0.012	0.31	1.17353e-119	ASC.2	POU2F2
IGFBP5	3.96629e-124	0.668834	0.294	0.109	1.4517e-119	ASC.2	IGFBP5
SMAD1.1	4.831e-124	0.470476	0.58	0.356	1.76819e-119	ASC.2	SMAD1
STMN1.10	1.48235e-123	-0.895908	0.148	0.525	5.42554e-119	ASC.2	STMN1
ZMAT1.5	1.50817e-123	0.515644	0.7	0.426	5.52005e-119	ASC.2	ZMAT1
GRIA4.7	1.84082e-123	-1.1199	0.402	0.633	6.73759e-119	ASC.2	GRIA4
SLC4A8.5	2.90562e-123	-0.654052	0.157	0.533	1.06349e-118	ASC.2	SLC4A8
B3GAT2.2	3.58206e-123	0.53352	0.35	0.154	1.31107e-118	ASC.2	B3GAT2
SV2A.8	3.87104e-123	-0.626757	0.084	0.442	1.41684e-118	ASC.2	SV2A
SLITRK4.4	4.95358e-123	-0.409736	0.02	0.326	1.81306e-118	ASC.2	SLITRK4
RASAL2.8	5.76941e-123	-0.793769	0.43	0.637	2.11166e-118	ASC.2	RASAL2
VEGFA.2	6.19922e-123	0.595929	0.399	0.169	2.26898e-118	ASC.2	VEGFA
FAIM2.8	9.75274e-123	-0.801359	0.177	0.555	3.5696e-118	ASC.2	FAIM2
NDST3.8	1.32342e-122	-0.843047	0.058	0.388	4.84384e-118	ASC.2	NDST3
NECTIN1.3	1.68236e-122	-0.355268	0.015	0.316	6.1576e-118	ASC.2	NECTIN1
HERC1.4	2.4096e-122	-0.516597	0.712	0.742	8.81938e-118	ASC.2	HERC1
ST3GAL6.3	2.74597e-122	-0.445757	0.048	0.383	1.00505e-117	ASC.2	ST3GAL6
OSBPL10.8	2.85997e-122	-0.506405	0.034	0.356	1.04678e-117	ASC.2	OSBPL10
ADCY1.10	5.75518e-122	-0.827322	0.14	0.497	2.10645e-117	ASC.2	ADCY1
JARID2.3	6.56282e-122	0.538119	0.805	0.591	2.40206e-117	ASC.2	JARID2
FXYD6.9	6.89759e-122	-0.795374	0.14	0.509	2.52459e-117	ASC.2	FXYD6
PDE1C.9	7.14373e-122	-1.1513	0.132	0.487	2.61468e-117	ASC.2	PDE1C
HS6ST3.10	1.11837e-121	-1.33436	0.27	0.575	4.09336e-117	ASC.2	HS6ST3
RASSF8.7	1.38451e-121	0.512921	0.651	0.291	5.06745e-117	ASC.2	RASSF8
ABCG1.4	1.41142e-121	-0.331059	0.002	0.276	5.16593e-117	ASC.2	ABCG1
SYT4.9	1.49465e-121	-0.618989	0.031	0.348	5.47057e-117	ASC.2	SYT4
DHRS3.2	1.71961e-121	0.417392	0.381	0.096	6.29393e-117	ASC.2	DHRS3
UNC13C.9	2.00655e-121	-0.757372	0.032	0.348	7.34418e-117	ASC.2	UNC13C
BCO1	2.03119e-121	0.26922	0.268	0.099	7.43436e-117	ASC.2	BCO1
TGFBR3.2	2.35269e-121	0.434579	0.491	0.18	8.61109e-117	ASC.2	TGFBR3
C8orf37-AS1.1	3.50627e-121	0.549962	0.37	0.163	1.28333e-116	ASC.2	C8orf37-AS1
YBX3	3.60622e-121	0.372036	0.3	0.057	1.31991e-116	ASC.2	YBX3
GALNTL6.10	3.87932e-121	-1.47834	0.138	0.459	1.41987e-116	ASC.2	GALNTL6
ABCA1.7	4.43775e-121	0.580541	0.538	0.23	1.62426e-116	ASC.2	ABCA1
CA10.10	5.12574e-121	-1.18957	0.048	0.361	1.87607e-116	ASC.2	CA10
EIF4G3.2	8.52794e-121	-0.377797	0.834	0.798	3.12131e-116	ASC.2	EIF4G3
SLIT2.7	1.09752e-120	-0.87859	0.067	0.405	4.01704e-116	ASC.2	SLIT2
ARFGEF3.3	1.28329e-120	-0.765698	0.332	0.652	4.69697e-116	ASC.2	ARFGEF3
CRB2	1.32509e-120	0.358783	0.329	0.076	4.84997e-116	ASC.2	CRB2
PLPPR1.10	1.36757e-120	-0.80087	0.024	0.331	5.00545e-116	ASC.2	PLPPR1
PRDM5.1	2.03351e-120	0.432841	0.492	0.252	7.44284e-116	ASC.2	PRDM5
BBS2.6	2.35358e-120	0.501284	0.716	0.483	8.61432e-116	ASC.2	BBS2
ANKRD34C-AS1.10	2.69781e-120	-0.473979	0.019	0.32	9.87424e-116	ASC.2	ANKRD34C-AS1
ARHGEF2.4	2.70813e-120	-0.392868	0.049	0.381	9.91203e-116	ASC.2	ARHGEF2
CPLX2.6	4.56091e-120	-0.635476	0.067	0.41	1.66934e-115	ASC.2	CPLX2
AC104088.1.1	6.23293e-120	0.353527	0.273	0.053	2.28131e-115	ASC.2	AC104088.1
YWHAH.11	6.83762e-120	-0.967965	0.157	0.525	2.50264e-115	ASC.2	YWHAH
ANO8.1	7.06925e-120	0.402212	0.444	0.201	2.58742e-115	ASC.2	ANO8
KCNQ2.4	9.15149e-120	-0.533717	0.099	0.458	3.34954e-115	ASC.2	KCNQ2
SRGAP1.8	1.00985e-119	0.528334	0.73	0.387	3.69615e-115	ASC.2	SRGAP1
AC106845.1.6	1.30418e-119	0.507263	0.483	0.157	4.77344e-115	ASC.2	AC106845.1
PLEKHG1.8	1.35283e-119	0.521739	0.63	0.298	4.95151e-115	ASC.2	PLEKHG1
NELL2.10	1.60208e-119	-1.01421	0.28	0.554	5.86378e-115	ASC.2	NELL2
SERPINA3	2.30495e-119	0.372778	0.15	0.007	8.43635e-115	ASC.2	SERPINA3
DIRAS2.9	2.73154e-119	-0.710892	0.039	0.361	9.99769e-115	ASC.2	DIRAS2
CACNA1C.11	3.6252e-119	-0.54275	0.634	0.598	1.32686e-114	ASC.2	CACNA1C
MIR181A1HG.8	3.6721e-119	-0.774272	0.12	0.479	1.34402e-114	ASC.2	MIR181A1HG
U91319.1.10	3.75104e-119	-0.44565	0.022	0.325	1.37292e-114	ASC.2	U91319.1
LINC00174.2	3.78662e-119	0.482177	0.597	0.361	1.38594e-114	ASC.2	LINC00174
RIMS3.7	4.26323e-119	-0.491355	0.037	0.357	1.56039e-114	ASC.2	RIMS3
AMPH.6	6.4972e-119	-0.703812	0.141	0.492	2.37804e-114	ASC.2	AMPH
AAK1.5	7.03066e-119	-0.587807	0.643	0.727	2.57329e-114	ASC.2	AAK1
SYN1.6	7.06585e-119	-0.561615	0.061	0.399	2.58617e-114	ASC.2	SYN1
DGLUCY.3	7.76878e-119	0.532194	0.677	0.461	2.84345e-114	ASC.2	DGLUCY
CLDN10.1	9.02066e-119	0.349386	0.381	0.09	3.30165e-114	ASC.2	CLDN10
SLC7A14.5	9.16756e-119	-0.453911	0.057	0.391	3.35542e-114	ASC.2	SLC7A14
GPM6B.8	9.63238e-119	0.610713	0.919	0.746	3.52555e-114	ASC.2	GPM6B
MT1G	1.68266e-118	0.411706	0.24	0.03	6.15871e-114	ASC.2	MT1G
RAVER2.3	1.73205e-118	0.449531	0.538	0.335	6.33947e-114	ASC.2	RAVER2
KIAA1217.8	2.15209e-118	-1.42049	0.14	0.485	7.87688e-114	ASC.2	KIAA1217
AGAP1.9	2.21511e-118	-0.806319	0.747	0.759	8.10751e-114	ASC.2	AGAP1
ADAM19.2	2.34835e-118	-0.29145	0.019	0.315	8.59518e-114	ASC.2	ADAM19
AP003025.2.1	3.27349e-118	0.388228	0.369	0.115	1.19813e-113	ASC.2	AP003025.2
HIP1R.11	3.37514e-118	0.556297	0.683	0.365	1.23533e-113	ASC.2	HIP1R
FAM227A	3.95593e-118	0.326072	0.322	0.182	1.44791e-113	ASC.2	FAM227A
KIAA1211L.9	4.43498e-118	-0.697679	0.041	0.361	1.62325e-113	ASC.2	KIAA1211L
AMZ2.1	4.57033e-118	0.438561	0.466	0.211	1.67279e-113	ASC.2	AMZ2
SMAP2.4	5.12628e-118	-0.596049	0.124	0.488	1.87627e-113	ASC.2	SMAP2
NYAP2.6	5.87581e-118	-0.43981	0.016	0.31	2.15061e-113	ASC.2	NYAP2
VSTM2L.7	6.8012e-118	-0.37664	0.015	0.306	2.48931e-113	ASC.2	VSTM2L
TTC3.4	1.01601e-117	-0.569323	0.74	0.791	3.7187e-113	ASC.2	TTC3
PDLIM3.1	1.40133e-117	0.367538	0.31	0.068	5.12899e-113	ASC.2	PDLIM3
AKAP6.5	1.75093e-117	-0.580913	0.679	0.744	6.40856e-113	ASC.2	AKAP6
AC046134.2.3	1.95443e-117	0.506056	0.771	0.538	7.15343e-113	ASC.2	AC046134.2
RFX3.9	2.93133e-117	0.542979	0.892	0.665	1.07289e-112	ASC.2	RFX3
SYT17.7	3.19958e-117	0.556364	0.656	0.367	1.17108e-112	ASC.2	SYT17
CALM1.11	4.3862e-117	-1.59009	0.609	0.828	1.60539e-112	ASC.2	CALM1
R3HDM1.10	5.22583e-117	-0.779654	0.706	0.741	1.91271e-112	ASC.2	R3HDM1
SLC18B1.2	6.74688e-117	0.440375	0.534	0.29	2.46943e-112	ASC.2	SLC18B1
ZNF516.6	7.67361e-117	0.464377	0.583	0.303	2.80862e-112	ASC.2	ZNF516
IFI44L.1	7.71239e-117	0.350689	0.21	0.022	2.82281e-112	ASC.2	IFI44L
PDK4.9	8.92276e-117	0.713608	0.384	0.097	3.26582e-112	ASC.2	PDK4
FXYD1.1	1.14541e-116	0.44782	0.46	0.164	4.1923e-112	ASC.2	FXYD1
CNTN5.10	1.35864e-116	-1.65083	0.203	0.504	4.97275e-112	ASC.2	CNTN5
EPHB1.7	1.44533e-116	0.589283	0.725	0.448	5.29005e-112	ASC.2	EPHB1
MFSD6.4	1.47235e-116	-0.504812	0.101	0.456	5.38895e-112	ASC.2	MFSD6
GNAI1.5	1.47396e-116	-0.573868	0.117	0.477	5.39482e-112	ASC.2	GNAI1
RNF182.1	1.80489e-116	0.408027	0.414	0.112	6.60607e-112	ASC.2	RNF182
AC009879.4.1	2.2558e-116	0.452712	0.364	0.094	8.25644e-112	ASC.2	AC009879.4
FUT10.3	2.81173e-116	0.481296	0.519	0.252	1.02912e-111	ASC.2	FUT10
AL445433.2.6	4.40789e-116	-0.349984	0.011	0.292	1.61333e-111	ASC.2	AL445433.2
AL137025.1	5.8465e-116	0.250832	0.21	0.042	2.13988e-111	ASC.2	AL137025.1
ABR.6	6.00062e-116	0.52847	0.893	0.634	2.19629e-111	ASC.2	ABR
MYBPC1.1	6.59409e-116	0.378457	0.366	0.092	2.4135e-111	ASC.2	MYBPC1
TMEM179.3	7.02411e-116	-0.30544	0.011	0.292	2.5709e-111	ASC.2	TMEM179
RTN4.11	8.44735e-116	-0.899201	0.677	0.841	3.09182e-111	ASC.2	RTN4
MFAP3L.7	8.49051e-116	0.514762	0.605	0.341	3.10761e-111	ASC.2	MFAP3L
SLC25A48.9	9.45472e-116	0.410471	0.483	0.152	3.46052e-111	ASC.2	SLC25A48
MOK.4	9.87894e-116	0.488716	0.667	0.432	3.61579e-111	ASC.2	MOK
NPTXR.8	1.30438e-115	-0.759819	0.109	0.463	4.77415e-111	ASC.2	NPTXR
GALNT15.1	2.01782e-115	0.563063	0.363	0.154	7.38541e-111	ASC.2	GALNT15
BICDL1.10	4.71733e-115	-0.492054	0.065	0.397	1.72659e-110	ASC.2	BICDL1
AFF3.7	4.72625e-115	-0.838267	0.312	0.568	1.72985e-110	ASC.2	AFF3
TRHDE.8	6.31093e-115	-0.826897	0.046	0.364	2.30986e-110	ASC.2	TRHDE
KHDRBS2-OT.5	1.10369e-114	-0.344163	0.021	0.31	4.03962e-110	ASC.2	KHDRBS2-OT
COLEC12.2	1.16617e-114	0.640816	0.349	0.088	4.2683e-110	ASC.2	COLEC12
ASXL3.6	1.29389e-114	-0.580681	0.092	0.435	4.73576e-110	ASC.2	ASXL3
CASC2.2	1.29969e-114	0.524466	0.482	0.261	4.75701e-110	ASC.2	CASC2
DCX.6	1.45764e-114	-0.285874	0.022	0.309	5.33511e-110	ASC.2	DCX
RIPK2	1.50983e-114	0.395441	0.297	0.178	5.52614e-110	ASC.2	RIPK2
TRIM47	1.5923e-114	0.270578	0.24	0.035	5.82798e-110	ASC.2	TRIM47
CALM3.11	1.73954e-114	-1.20202	0.216	0.572	6.36688e-110	ASC.2	CALM3
TESK2.9	2.34726e-114	0.543151	0.601	0.28	8.59119e-110	ASC.2	TESK2
KLHL4.7	3.3229e-114	-0.586963	0.01	0.286	1.21621e-109	ASC.2	KLHL4
APLP1.11	3.56378e-114	-0.593904	0.085	0.428	1.30438e-109	ASC.2	APLP1
AC008014.1.5	4.45653e-114	0.607519	0.518	0.286	1.63113e-109	ASC.2	AC008014.1
AC007529.2	4.70118e-114	0.324221	0.126	0.012	1.72068e-109	ASC.2	AC007529.2
MIR137HG.8	4.84618e-114	-0.728013	0.067	0.395	1.77375e-109	ASC.2	MIR137HG
KIAA1671.4	7.02659e-114	0.508657	0.674	0.424	2.5718e-109	ASC.2	KIAA1671
SLC12A2.6	9.4702e-114	-0.667387	0.147	0.503	3.46619e-109	ASC.2	SLC12A2
GLRB.5	1.04031e-113	-0.538783	0.105	0.454	3.80765e-109	ASC.2	GLRB
KSR2.9	1.18379e-113	-0.784031	0.191	0.508	4.3328e-109	ASC.2	KSR2
ZNF365.6	1.27414e-113	-0.570032	0.084	0.425	4.66348e-109	ASC.2	ZNF365
FAXC.4	1.59691e-113	-0.411017	0.071	0.405	5.84484e-109	ASC.2	FAXC
SELENBP1.1	1.94476e-113	0.268669	0.27	0.042	7.11801e-109	ASC.2	SELENBP1
TOB2.2	2.0689e-113	0.530552	0.544	0.319	7.57239e-109	ASC.2	TOB2
SPATA13.8	2.09017e-113	0.488697	0.65	0.293	7.65022e-109	ASC.2	SPATA13
KCNH5.7	3.1573e-113	-0.632551	0.026	0.323	1.1556e-108	ASC.2	KCNH5
GABRA4.6	3.37019e-113	-0.56996	0.083	0.421	1.23352e-108	ASC.2	GABRA4
LHFPL6.9	4.90516e-113	0.607344	0.744	0.414	1.79534e-108	ASC.2	LHFPL6
ZFP36L2.8	5.67629e-113	0.409205	0.433	0.124	2.07758e-108	ASC.2	ZFP36L2
TNS3.11	9.91469e-113	0.352678	0.567	0.218	3.62888e-108	ASC.2	TNS3
C11orf87.7	1.57305e-112	-0.481019	0.031	0.331	5.75751e-108	ASC.2	C11orf87
LY6H.4	2.95355e-112	-0.414347	0.036	0.34	1.08103e-107	ASC.2	LY6H
FRAS1.9	3.60519e-112	-0.668653	0.033	0.335	1.31953e-107	ASC.2	FRAS1
ROBO3.1	3.7687e-112	0.356508	0.363	0.106	1.37938e-107	ASC.2	ROBO3
ZBTB7C.6	6.26148e-112	0.518974	0.517	0.247	2.29177e-107	ASC.2	ZBTB7C
NPM2.2	7.18277e-112	-0.27094	0.023	0.312	2.62897e-107	ASC.2	NPM2
SNCAIP.2	9.16897e-112	0.494588	0.461	0.222	3.35593e-107	ASC.2	SNCAIP
LINC00598.1	1.15883e-111	0.447657	0.348	0.08	4.24144e-107	ASC.2	LINC00598
AL162511.1.1	1.52114e-111	0.398862	0.256	0.041	5.56752e-107	ASC.2	AL162511.1
DPY19L3.2	1.52275e-111	0.478366	0.592	0.354	5.57342e-107	ASC.2	DPY19L3
MAL2.8	1.63629e-111	-0.429846	0.019	0.303	5.98898e-107	ASC.2	MAL2
LARGE1.9	1.65229e-111	-0.620839	0.644	0.68	6.04756e-107	ASC.2	LARGE1
DDX17.8	1.70112e-111	0.463949	0.923	0.76	6.22627e-107	ASC.2	DDX17
ELAVL3.5	1.92013e-111	-0.730642	0.298	0.633	7.02787e-107	ASC.2	ELAVL3
MARCH3.7	2.39845e-111	0.656011	0.467	0.172	8.77856e-107	ASC.2	2021-03-03
SLC3A2.1	2.66115e-111	0.431275	0.54	0.298	9.74008e-107	ASC.2	SLC3A2
AL136366.1.1	2.70827e-111	0.403615	0.369	0.101	9.91255e-107	ASC.2	AL136366.1
LINC01896.2	2.72248e-111	0.317919	0.313	0.064	9.96454e-107	ASC.2	LINC01896
TTLL11.6	3.88918e-111	-0.609614	0.171	0.515	1.42348e-106	ASC.2	TTLL11
TTN.1	4.61704e-111	0.738562	0.383	0.24	1.68988e-106	ASC.2	TTN
CDK5R1.8	6.72994e-111	-0.529765	0.035	0.337	2.46323e-106	ASC.2	CDK5R1
SAMD4A.8	7.32243e-111	0.734224	0.683	0.493	2.68008e-106	ASC.2	SAMD4A
LGI4.7	8.58958e-111	0.482294	0.541	0.303	3.14387e-106	ASC.2	LGI4
CDH9.10	8.77812e-111	-0.95198	0.077	0.394	3.21288e-106	ASC.2	CDH9
NCOA1.3	8.8361e-111	0.458282	0.92	0.736	3.2341e-106	ASC.2	NCOA1
TSPYL1.10	9.1508e-111	-0.857471	0.123	0.47	3.34928e-106	ASC.2	TSPYL1
ATF7.5	1.07608e-110	0.489062	0.691	0.47	3.93855e-106	ASC.2	ATF7
IDS.11	1.17994e-110	-1.16837	0.387	0.685	4.3187e-106	ASC.2	IDS
PHACTR1.9	1.61069e-110	-0.844351	0.794	0.78	5.89529e-106	ASC.2	PHACTR1
ARHGEF17.2	1.84322e-110	0.416927	0.522	0.313	6.74636e-106	ASC.2	ARHGEF17
KCNB1.8	2.00392e-110	-0.831628	0.24	0.544	7.33454e-106	ASC.2	KCNB1
LFNG	2.12865e-110	0.255012	0.233	0.032	7.79105e-106	ASC.2	LFNG
GADD45B	2.17648e-110	0.431274	0.219	0.044	7.96614e-106	ASC.2	GADD45B
SYNJ2.9	2.24128e-110	-0.663969	0.051	0.365	8.20332e-106	ASC.2	SYNJ2
LINC00278.2	2.79762e-110	0.354986	0.33	0.071	1.02396e-105	ASC.2	LINC00278
STAT4.6	2.81071e-110	-0.337952	0.024	0.308	1.02875e-105	ASC.2	STAT4
ELMOD1.4	3.16941e-110	-0.573322	0.131	0.481	1.16004e-105	ASC.2	ELMOD1
HOOK1.3	4.40226e-110	-0.270283	0.027	0.317	1.61127e-105	ASC.2	HOOK1
IGDCC4	4.45862e-110	0.273298	0.276	0.069	1.6319e-105	ASC.2	IGDCC4
AL512662.2.1	5.04217e-110	0.340414	0.349	0.189	1.84548e-105	ASC.2	AL512662.2
EPHB6.7	5.08149e-110	-0.548528	0.056	0.373	1.85988e-105	ASC.2	EPHB6
SERPINI1.7	5.72145e-110	-0.873917	0.249	0.579	2.09411e-105	ASC.2	SERPINI1
APC2.3	6.39095e-110	0.491741	0.603	0.371	2.33915e-105	ASC.2	APC2
AC011474.1.5	6.69458e-110	-0.283124	0.008	0.272	2.45028e-105	ASC.2	AC011474.1
SPAG1	9.68214e-110	0.347891	0.407	0.271	3.54376e-105	ASC.2	SPAG1
ZNF536.10	1.37805e-109	-1.29175	0.039	0.319	5.04381e-105	ASC.2	ZNF536
EEF1A2.9	1.53098e-109	-0.616063	0.073	0.401	5.60354e-105	ASC.2	EEF1A2
CDH12.10	1.88115e-109	-1.27184	0.167	0.457	6.8852e-105	ASC.2	CDH12
TMOD1.4	2.71871e-109	-0.314426	0.038	0.337	9.95075e-105	ASC.2	TMOD1
FAM171A1.5	2.89552e-109	0.528384	0.8	0.584	1.05979e-104	ASC.2	FAM171A1
SYNPO.6	3.05626e-109	-0.397943	0.015	0.29	1.11862e-104	ASC.2	SYNPO
AC053527.2.4	4.60029e-109	0.465374	0.614	0.377	1.68375e-104	ASC.2	AC053527.2
KCNK10.4	4.69926e-109	-0.33704	0.014	0.288	1.71998e-104	ASC.2	KCNK10
BAZ2B.10	4.85475e-109	0.493738	0.909	0.697	1.77689e-104	ASC.2	BAZ2B
SLC17A7.9	4.90141e-109	-0.831719	0.075	0.401	1.79397e-104	ASC.2	SLC17A7
AGAP2.5	5.14545e-109	-0.436563	0.033	0.329	1.88329e-104	ASC.2	AGAP2
ZFP36.1	9.69355e-109	0.404696	0.221	0.028	3.54794e-104	ASC.2	ZFP36
AL445623.2.5	9.8801e-109	-0.375094	0.011	0.279	3.61621e-104	ASC.2	AL445623.2
KIAA0408.5	1.32303e-108	-0.45961	0.081	0.411	4.84243e-104	ASC.2	KIAA0408
KCNIP4-IT1.7	1.47202e-108	-0.419829	0.026	0.315	5.38775e-104	ASC.2	KCNIP4-IT1
CA8.9	1.5325e-108	0.590397	0.443	0.166	5.60912e-104	ASC.2	CA8
UNC80.7	1.58201e-108	-0.62493	0.465	0.601	5.79031e-104	ASC.2	UNC80
KATNAL2.2	1.70593e-108	0.475332	0.549	0.309	6.24388e-104	ASC.2	KATNAL2
NAALADL2.10	2.01641e-108	0.563436	0.821	0.569	7.38026e-104	ASC.2	NAALADL2
SEMA4B.2	2.03789e-108	0.395371	0.541	0.36	7.45889e-104	ASC.2	SEMA4B
ACADVL.1	2.14428e-108	0.468707	0.54	0.328	7.84827e-104	ASC.2	ACADVL
CNNM1.6	2.55859e-108	-0.372188	0.061	0.379	9.3647e-104	ASC.2	CNNM1
TNFRSF21.2	3.94524e-108	-0.263619	0.023	0.302	1.444e-103	ASC.2	TNFRSF21
CHI3L1	4.3076e-108	0.706809	0.154	0.042	1.57662e-103	ASC.2	CHI3L1
GDA.6	4.99924e-108	-0.558051	0.059	0.375	1.82977e-103	ASC.2	GDA
KIF5A.10	5.59474e-108	-0.751413	0.136	0.484	2.04773e-103	ASC.2	KIF5A
CTNNA3.11	9.82491e-108	-1.77914	0.189	0.53	3.59601e-103	ASC.2	CTNNA3
ARNTL2.6	1.85721e-107	-0.332766	0.023	0.305	6.79759e-103	ASC.2	ARNTL2
HSP90AB1.11	3.41171e-107	-1.12819	0.352	0.674	1.24872e-102	ASC.2	HSP90AB1
CES4A.1	3.79928e-107	-0.274476	0.038	0.335	1.39057e-102	ASC.2	CES4A
TMEM178A.6	4.80558e-107	-0.470111	0.093	0.426	1.75889e-102	ASC.2	TMEM178A
CKMT2	1.02115e-106	0.324097	0.327	0.171	3.73752e-102	ASC.2	CKMT2
AC011995.2.10	1.23473e-106	-0.442536	0.017	0.291	4.51925e-102	ASC.2	AC011995.2
FSIP2-AS1.2	2.04418e-106	0.449187	0.496	0.27	7.48191e-102	ASC.2	FSIP2-AS1
TPD52.4	2.17282e-106	-0.561602	0.141	0.489	7.95275e-102	ASC.2	TPD52
AC008957.1.2	2.46572e-106	0.371683	0.269	0.054	9.02476e-102	ASC.2	AC008957.1
CLEC16A.3	2.55035e-106	0.50944	0.783	0.573	9.33452e-102	ASC.2	CLEC16A
EDNRB.1	5.14396e-106	0.401644	0.352	0.088	1.88274e-101	ASC.2	EDNRB
PER3.5	8.31059e-106	0.526095	0.723	0.511	3.04176e-101	ASC.2	PER3
TIMP3.7	9.91061e-106	0.5616	0.547	0.277	3.62738e-101	ASC.2	TIMP3
DAB1.11	1.03273e-105	-1.16672	0.402	0.582	3.77988e-101	ASC.2	DAB1
MIRLET7BHG.4	1.46029e-105	0.471807	0.655	0.483	5.3448e-101	ASC.2	MIRLET7BHG
ADAMTSL3.7	1.52768e-105	0.570788	0.272	0.26	5.59145e-101	ASC.2	ADAMTSL3
KIAA1324.8	1.6422e-105	-0.363366	0.06	0.372	6.01061e-101	ASC.2	KIAA1324
MAT2A.1	1.72796e-105	0.483143	0.578	0.427	6.32449e-101	ASC.2	MAT2A
SHANK1.4	3.49301e-105	-0.275045	0.039	0.334	1.27848e-100	ASC.2	SHANK1
NFIA-AS2	4.39671e-105	0.315645	0.25	0.05	1.60924e-100	ASC.2	NFIA-AS2
REV3L.9	5.64348e-105	0.530901	0.87	0.64	2.06557e-100	ASC.2	REV3L
CNR1.5	8.81558e-105	-0.502875	0.022	0.297	3.22659e-100	ASC.2	CNR1
P2RY1.1	9.10283e-105	0.279204	0.245	0.038	3.33173e-100	ASC.2	P2RY1
CAMKV.6	1.07607e-104	-0.425603	0.044	0.341	3.93852e-100	ASC.2	CAMKV
NORAD.11	1.23091e-104	-1.05501	0.232	0.573	4.50525e-100	ASC.2	NORAD
MAPK10.8	2.08305e-104	0.437129	0.955	0.797	7.62419e-100	ASC.2	MAPK10
CFAP54	2.11647e-104	0.398408	0.351	0.183	7.7465e-100	ASC.2	CFAP54
ZNF804A.7	2.2072e-104	-0.94584	0.052	0.351	8.07859e-100	ASC.2	ZNF804A
DCC.6	2.31922e-104	-1.2889	0.094	0.394	8.48856e-100	ASC.2	DCC
ARHGAP24.11	2.42269e-104	0.26245	0.567	0.227	8.8673e-100	ASC.2	ARHGAP24
SNAP91.7	2.86141e-104	-0.720994	0.385	0.602	1.0473e-99	ASC.2	SNAP91
UBE2E2.6	2.98092e-104	-0.691046	0.614	0.743	1.09105e-99	ASC.2	UBE2E2
COL26A1.6	5.56345e-104	-0.487085	0.052	0.355	2.03628e-99	ASC.2	COL26A1
FKBP5.8	8.24617e-104	0.572484	0.52	0.213	3.01818e-99	ASC.2	FKBP5
LINC02615.1	8.34949e-104	0.472579	0.393	0.171	3.056e-99	ASC.2	LINC02615
EVC2.1	8.39091e-104	0.265276	0.232	0.035	3.07116e-99	ASC.2	EVC2
FAR2.6	8.73389e-104	-0.511898	0.087	0.409	3.19669e-99	ASC.2	FAR2
DPH6.6	1.47754e-103	0.556173	0.685	0.458	5.40796e-99	ASC.2	DPH6
KIAA0513.4	2.43649e-103	-0.484126	0.11	0.444	8.91781e-99	ASC.2	KIAA0513
SUCLG2.10	2.47384e-103	0.396734	0.557	0.223	9.05451e-99	ASC.2	SUCLG2
LINC02389.6	2.73111e-103	-0.472991	0.047	0.345	9.99614e-99	ASC.2	LINC02389
ADAM22.5	3.06529e-103	-0.661246	0.338	0.593	1.12193e-98	ASC.2	ADAM22
SPPL2B.1	3.20548e-103	0.372743	0.525	0.37	1.17324e-98	ASC.2	SPPL2B
PLTP	4.91953e-103	0.281296	0.28	0.055	1.8006e-98	ASC.2	PLTP
BEX1.11	4.92767e-103	-0.839575	0.105	0.432	1.80358e-98	ASC.2	BEX1
DRP2.2	5.58352e-103	-0.254519	0.026	0.303	2.04362e-98	ASC.2	DRP2
RNF175.6	5.59655e-103	-0.377905	0.071	0.384	2.04839e-98	ASC.2	RNF175
FCHO1.3	6.10577e-103	-0.300786	0.026	0.303	2.23477e-98	ASC.2	FCHO1
LINC02614.1	6.64276e-103	0.375554	0.462	0.289	2.43132e-98	ASC.2	LINC02614
SLC39A14	7.12068e-103	0.346472	0.265	0.28	2.60624e-98	ASC.2	SLC39A14
ATP1A1.8	7.45418e-103	-0.731656	0.193	0.538	2.72831e-98	ASC.2	ATP1A1
TPCN1.8	7.55096e-103	0.484478	0.653	0.427	2.76373e-98	ASC.2	TPCN1
PART1.10	1.03763e-102	-0.490819	0.015	0.277	3.79784e-98	ASC.2	PART1
NRG1.8	1.10193e-102	-1.37724	0.147	0.431	4.03319e-98	ASC.2	NRG1
PARM1.9	1.27508e-102	-0.402804	0.017	0.283	4.66692e-98	ASC.2	PARM1
SYNPR.8	1.38421e-102	-0.99744	0.04	0.327	5.06634e-98	ASC.2	SYNPR
GLIS1.7	1.58384e-102	-0.276979	0.024	0.297	5.79703e-98	ASC.2	GLIS1
LINC01250.10	2.01436e-102	-0.765693	0.075	0.379	7.37274e-98	ASC.2	LINC01250
EML3	2.22073e-102	0.312388	0.253	0.045	8.12809e-98	ASC.2	EML3
RALGDS.2	2.29795e-102	0.448295	0.554	0.456	8.41072e-98	ASC.2	RALGDS
NEO1.9	2.85947e-102	0.517089	0.816	0.605	1.04659e-97	ASC.2	NEO1
INA.7	4.18998e-102	-0.445169	0.025	0.299	1.53357e-97	ASC.2	INA
UBE2QL1.5	4.91323e-102	-0.4039	0.041	0.332	1.79829e-97	ASC.2	UBE2QL1
BZW2.2	5.56074e-102	-0.287817	0.037	0.324	2.03529e-97	ASC.2	BZW2
NT5C2.3	5.86385e-102	0.469552	0.764	0.559	2.14623e-97	ASC.2	NT5C2
AC125613.1.7	6.2651e-102	0.4568	0.493	0.199	2.29309e-97	ASC.2	AC125613.1
MARCH11.5	6.47661e-102	-0.26387	0.015	0.271	2.37051e-97	ASC.2	2021-03-11
EVC.1	6.7438e-102	0.292216	0.246	0.058	2.4683e-97	ASC.2	EVC
SYP.5	6.95765e-102	-0.738068	0.203	0.543	2.54657e-97	ASC.2	SYP
TSPAN13.4	9.15893e-102	-0.324956	0.044	0.335	3.35226e-97	ASC.2	TSPAN13
SPINT2.3	1.19347e-101	-0.302468	0.027	0.3	4.36821e-97	ASC.2	SPINT2
CPQ.10	1.22167e-101	0.469743	0.724	0.409	4.47144e-97	ASC.2	CPQ
MIR124-2HG.10	1.26671e-101	-0.521446	0.11	0.43	4.63628e-97	ASC.2	MIR124-2HG
SLC16A10.5	1.37096e-101	-0.294813	0.021	0.289	5.01784e-97	ASC.2	SLC16A10
MID1.3	1.3754e-101	0.468973	0.502	0.209	5.03412e-97	ASC.2	MID1
MYOM1.1	1.7214e-101	0.418478	0.366	0.115	6.30051e-97	ASC.2	MYOM1
KCNH3.7	1.76832e-101	-0.313559	0.035	0.318	6.47221e-97	ASC.2	KCNH3
LRRK1.9	1.98141e-101	-0.614023	0.028	0.303	7.25214e-97	ASC.2	LRRK1
NEFL.11	1.99475e-101	-1.07067	0.092	0.411	7.30098e-97	ASC.2	NEFL
GPD1L.1	2.14499e-101	-0.253737	0.026	0.299	7.85087e-97	ASC.2	GPD1L
PMP2.9	2.15233e-101	0.453203	0.4	0.116	7.87775e-97	ASC.2	PMP2
AC138123.1.1	2.74179e-101	0.444166	0.258	0.088	1.00352e-96	ASC.2	AC138123.1
AL589935.1.1	3.16304e-101	0.324638	0.327	0.082	1.1577e-96	ASC.2	AL589935.1
SPTB.2	3.839e-101	-0.2556	0.019	0.282	1.40511e-96	ASC.2	SPTB
ABLIM2.10	3.92259e-101	-0.614086	0.133	0.452	1.43571e-96	ASC.2	ABLIM2
TMC1.1	5.07083e-101	0.35567	0.241	0.05	1.85597e-96	ASC.2	TMC1
FGF13.8	5.55498e-101	-0.659814	0.035	0.317	2.03318e-96	ASC.2	FGF13
SOX21-AS1.1	5.63668e-101	0.327154	0.318	0.071	2.06308e-96	ASC.2	SOX21-AS1
FBXO41.3	5.7909e-101	-0.328241	0.035	0.318	2.11953e-96	ASC.2	FBXO41
RALGAPA2.4	6.49214e-101	0.502764	0.756	0.556	2.37619e-96	ASC.2	RALGAPA2
GLCE.3	7.2965e-101	-0.437446	0.076	0.389	2.67059e-96	ASC.2	GLCE
UNC13A.5	8.76525e-101	-0.625808	0.161	0.495	3.20817e-96	ASC.2	UNC13A
PTN.11	1.34985e-100	0.506275	0.665	0.319	4.94058e-96	ASC.2	PTN
HSPB1	1.35801e-100	0.553625	0.28	0.081	4.97044e-96	ASC.2	HSPB1
DNAH7.9	1.69859e-100	0.649971	0.635	0.367	6.21702e-96	ASC.2	DNAH7
MEIS3.7	1.82977e-100	-0.34608	0.037	0.319	6.69714e-96	ASC.2	MEIS3
PADI2.9	2.09411e-100	0.480044	0.486	0.178	7.66464e-96	ASC.2	PADI2
LMCD1-AS1.10	2.20529e-100	0.537109	0.751	0.44	8.0716e-96	ASC.2	LMCD1-AS1
CACNA2D1.7	2.28763e-100	-0.669215	0.634	0.664	8.37295e-96	ASC.2	CACNA2D1
PCLO.9	2.39072e-100	-0.695932	0.549	0.636	8.75027e-96	ASC.2	PCLO
RAP1GAP.5	3.34616e-100	-0.43189	0.103	0.427	1.22473e-95	ASC.2	RAP1GAP
DOCK9.6	3.44585e-100	-0.725799	0.306	0.618	1.26122e-95	ASC.2	DOCK9
VSTM2A.10	3.75399e-100	-0.385937	0.023	0.291	1.374e-95	ASC.2	VSTM2A
PCNX2.7	4.02312e-100	-0.609289	0.454	0.63	1.4725e-95	ASC.2	PCNX2
MAST1.5	4.30301e-100	-0.390625	0.097	0.419	1.57494e-95	ASC.2	MAST1
NRBP2.1	4.86195e-100	0.408028	0.557	0.356	1.77952e-95	ASC.2	NRBP2
PSAT1.3	5.96813e-100	0.428329	0.501	0.23	2.1844e-95	ASC.2	PSAT1
RAD51B.11	6.94397e-100	0.471519	0.701	0.374	2.54156e-95	ASC.2	RAD51B
SLAIN1.11	7.96545e-100	-0.900852	0.218	0.556	2.91543e-95	ASC.2	SLAIN1
YWHAB.11	9.83988e-100	-0.946125	0.225	0.564	3.6015e-95	ASC.2	YWHAB
AL158077.2.7	1.05011e-99	-0.378798	0.014	0.27	3.8435e-95	ASC.2	AL158077.2
IDH2-DT.1	1.14611e-99	0.320774	0.254	0.056	4.1949e-95	ASC.2	IDH2-DT
GSTM5	1.70082e-99	0.270302	0.227	0.035	6.22517e-95	ASC.2	GSTM5
CASP7.1	1.8616e-99	0.280338	0.269	0.059	6.81364e-95	ASC.2	CASP7
AC016042.1.7	2.0545e-99	-0.356825	0.007	0.248	7.51967e-95	ASC.2	AC016042.1
AEBP2.10	2.25812e-99	-0.666262	0.438	0.595	8.26496e-95	ASC.2	AEBP2
WDR11-AS1.4	2.29144e-99	0.404426	0.493	0.342	8.38689e-95	ASC.2	WDR11-AS1
ENTPD1-AS1.8	3.18986e-99	0.527485	0.711	0.501	1.16752e-94	ASC.2	ENTPD1-AS1
NEK6.2	4.25345e-99	0.38899	0.461	0.232	1.55681e-94	ASC.2	NEK6
ECE1.3	5.76768e-99	0.455294	0.535	0.362	2.11103e-94	ASC.2	ECE1
HMBOX1.3	5.8051e-99	0.447684	0.732	0.547	2.12472e-94	ASC.2	HMBOX1
DAPK1.9	8.42361e-99	0.524081	0.797	0.495	3.08313e-94	ASC.2	DAPK1
MYO6.9	1.07042e-98	0.446868	0.867	0.643	3.91783e-94	ASC.2	MYO6
CFAP161.4	1.32265e-98	-0.296126	0.013	0.264	4.84102e-94	ASC.2	CFAP161
AC097515.1.1	1.42635e-98	0.319648	0.26	0.135	5.22059e-94	ASC.2	AC097515.1
CHGA.5	2.02751e-98	-0.408085	0.035	0.31	7.42088e-94	ASC.2	CHGA
CYSTM1.1	2.0944e-98	0.443987	0.53	0.313	7.6657e-94	ASC.2	CYSTM1
MMP17.3	2.65998e-98	-0.309209	0.049	0.337	9.73578e-94	ASC.2	MMP17
DLEU7.4	2.99832e-98	-0.348884	0.036	0.313	1.09742e-93	ASC.2	DLEU7
GABRA2.5	3.63484e-98	0.585509	0.723	0.475	1.33039e-93	ASC.2	GABRA2
PKIA-AS1	4.54835e-98	0.303605	0.197	0.103	1.66474e-93	ASC.2	PKIA-AS1
FIGN.9	5.24062e-98	0.540031	0.679	0.384	1.91812e-93	ASC.2	FIGN
ANO3.10	5.44549e-98	-0.612539	0.034	0.309	1.9931e-93	ASC.2	ANO3
TTLL3.1	7.05255e-98	0.384582	0.508	0.343	2.5813e-93	ASC.2	TTLL3
SEMA3A.6	9.74007e-98	0.471708	0.474	0.189	3.56496e-93	ASC.2	SEMA3A
MYLK.1	9.86813e-98	0.445466	0.438	0.193	3.61183e-93	ASC.2	MYLK
PPARA.4	1.13009e-97	0.396343	0.487	0.188	4.13625e-93	ASC.2	PPARA
NFATC4.1	1.1709e-97	0.263283	0.241	0.04	4.28562e-93	ASC.2	NFATC4
DOCK4.10	1.20347e-97	0.322353	0.942	0.761	4.40482e-93	ASC.2	DOCK4
SEMA6B.4	1.32152e-97	-0.279755	0.024	0.285	4.83689e-93	ASC.2	SEMA6B
ETV5.3	1.38313e-97	-0.411224	0.073	0.378	5.0624e-93	ASC.2	ETV5
MICALL2.1	1.46299e-97	0.439037	0.487	0.266	5.35469e-93	ASC.2	MICALL2
JPH1.6	1.61947e-97	-0.319683	0.047	0.331	5.9274e-93	ASC.2	JPH1
ACSL6.8	1.65281e-97	0.484071	0.744	0.523	6.04946e-93	ASC.2	ACSL6
SPTBN2.5	1.67332e-97	-0.316461	0.04	0.32	6.12452e-93	ASC.2	SPTBN2
AL078459.1.1	1.76167e-97	0.351348	0.354	0.189	6.44789e-93	ASC.2	AL078459.1
ZBTB20-AS5.1	1.944e-97	0.362827	0.353	0.103	7.11525e-93	ASC.2	ZBTB20-AS5
GSTM2.1	2.25788e-97	0.306319	0.302	0.075	8.26405e-93	ASC.2	GSTM2
AC024901.1.9	4.32903e-97	-0.458427	0.045	0.328	1.58447e-92	ASC.2	AC024901.1
NRN1.9	4.54084e-97	-0.587778	0.037	0.314	1.66199e-92	ASC.2	NRN1
ARHGAP44.10	5.1707e-97	-0.638868	0.191	0.497	1.89253e-92	ASC.2	ARHGAP44
FAM153CP.10	5.63739e-97	-0.695456	0.174	0.454	2.06334e-92	ASC.2	FAM153CP
HPCAL4.8	5.97675e-97	-0.536365	0.058	0.351	2.18755e-92	ASC.2	HPCAL4
NOL4L.2	6.05284e-97	-0.367792	0.089	0.402	2.2154e-92	ASC.2	NOL4L
PRKAR1B.5	1.31423e-96	-0.680512	0.212	0.541	4.81023e-92	ASC.2	PRKAR1B
LYVE1.1	1.55563e-96	0.292759	0.274	0.056	5.69376e-92	ASC.2	LYVE1
CCSAP.4	1.65422e-96	-0.429083	0.119	0.443	6.0546e-92	ASC.2	CCSAP
PPM1H.6	2.74628e-96	-0.685169	0.252	0.557	1.00517e-91	ASC.2	PPM1H
SHTN1.8	3.41716e-96	-1.01532	0.301	0.607	1.25071e-91	ASC.2	SHTN1
TCERG1L.6	3.9511e-96	-0.397704	0.014	0.262	1.44614e-91	ASC.2	TCERG1L
LIX1-AS1.1	5.01618e-96	0.419843	0.418	0.215	1.83597e-91	ASC.2	LIX1-AS1
CBX6.11	5.02599e-96	-0.619001	0.113	0.433	1.83956e-91	ASC.2	CBX6
CCDC18-AS1.6	5.11462e-96	0.464557	0.726	0.512	1.872e-91	ASC.2	CCDC18-AS1
SRPX	5.82047e-96	0.284151	0.154	0.028	2.13035e-91	ASC.2	SRPX
FAM153B.7	7.41015e-96	-0.43461	0.068	0.362	2.71219e-91	ASC.2	FAM153B
TMEM151B.5	7.79026e-96	-0.337811	0.043	0.322	2.85131e-91	ASC.2	TMEM151B
SMO.1	8.23622e-96	0.274798	0.267	0.068	3.01454e-91	ASC.2	SMO
PLD1.11	1.12235e-95	-0.685992	0.012	0.254	4.10792e-91	ASC.2	PLD1
MIAT.8	1.13298e-95	-0.64373	0.422	0.553	4.1468e-91	ASC.2	MIAT
MTCL1.7	1.16979e-95	-0.421381	0.1	0.414	4.28155e-91	ASC.2	MTCL1
SOX9-AS1.2	1.37912e-95	0.397066	0.444	0.177	5.04773e-91	ASC.2	SOX9-AS1
VWC2.10	1.68394e-95	-0.603727	0.027	0.29	6.16338e-91	ASC.2	VWC2
NGEF.10	2.15977e-95	-0.533122	0.062	0.355	7.90499e-91	ASC.2	NGEF
CCDC173	2.54912e-95	0.284516	0.215	0.08	9.33004e-91	ASC.2	CCDC173
PER1	3.24564e-95	0.416581	0.453	0.256	1.18794e-90	ASC.2	PER1
P2RY14.4	3.58398e-95	0.463774	0.432	0.242	1.31177e-90	ASC.2	P2RY14
NIPAL2.8	4.05782e-95	-0.485863	0.055	0.34	1.4852e-90	ASC.2	NIPAL2
DLGAP1-AS4.6	4.40035e-95	-0.407964	0.045	0.324	1.61057e-90	ASC.2	DLGAP1-AS4
HS3ST4.11	5.28416e-95	-0.822358	0.028	0.286	1.93406e-90	ASC.2	HS3ST4
AL591501.1.7	6.8642e-95	-0.547032	0.048	0.33	2.51237e-90	ASC.2	AL591501.1
SNRPN.9	7.28265e-95	-0.87971	0.313	0.578	2.66552e-90	ASC.2	SNRPN
ETS2.8	7.93093e-95	-0.402382	0.023	0.28	2.9028e-90	ASC.2	ETS2
WDR45	9.19921e-95	0.389753	0.351	0.14	3.367e-90	ASC.2	WDR45
PLCD1.1	1.187e-94	0.270794	0.273	0.066	4.34452e-90	ASC.2	PLCD1
MSX1	1.44786e-94	0.282501	0.162	0.029	5.2993e-90	ASC.2	MSX1
NCOA7.8	1.56649e-94	-0.708119	0.275	0.598	5.73349e-90	ASC.2	NCOA7
NLK.8	1.67201e-94	-0.740463	0.442	0.667	6.11971e-90	ASC.2	NLK
AP003025.1.1	2.67054e-94	0.328639	0.329	0.121	9.77443e-90	ASC.2	AP003025.1
CD200.3	3.54913e-94	-0.321812	0.085	0.388	1.29902e-89	ASC.2	CD200
LINC02798.6	4.05914e-94	-0.514721	0.021	0.274	1.48569e-89	ASC.2	LINC02798
SLITRK5.4	1.3488e-93	-0.400235	0.092	0.398	4.93673e-89	ASC.2	SLITRK5
NBPF26.1	1.35781e-93	0.330731	0.345	0.125	4.96972e-89	ASC.2	NBPF26
CC2D2B.2	1.36514e-93	0.423952	0.412	0.165	4.99657e-89	ASC.2	CC2D2B
GLDN.11	1.47379e-93	-0.657816	0.017	0.264	5.39422e-89	ASC.2	GLDN
SUGCT.2	1.7737e-93	0.463408	0.465	0.23	6.4919e-89	ASC.2	SUGCT
ATP2B3.3	1.85764e-93	-0.279207	0.021	0.273	6.79916e-89	ASC.2	ATP2B3
ELP4.2	1.96458e-93	0.448115	0.721	0.512	7.19055e-89	ASC.2	ELP4
CELF2.8	2.22121e-93	-0.518651	0.924	0.812	8.12986e-89	ASC.2	CELF2
SYT5.5	2.41837e-93	-0.286689	0.015	0.259	8.85148e-89	ASC.2	SYT5
PDE3A.9	2.65478e-93	0.457413	0.429	0.144	9.71676e-89	ASC.2	PDE3A
ROBO1.6	2.8227e-93	-1.16363	0.325	0.569	1.03314e-88	ASC.2	ROBO1
ERI3.1	2.83133e-93	0.422295	0.718	0.536	1.03629e-88	ASC.2	ERI3
PTCSC3.1	2.96962e-93	0.353006	0.208	0.032	1.08691e-88	ASC.2	PTCSC3
PLK2.6	3.35784e-93	-0.337554	0.022	0.274	1.229e-88	ASC.2	PLK2
PWRN1.8	3.40692e-93	-0.723992	0.029	0.289	1.24697e-88	ASC.2	PWRN1
CLEC2L.3	4.45726e-93	-0.262162	0.016	0.262	1.6314e-88	ASC.2	CLEC2L
KCNAB2.5	4.55746e-93	-0.51251	0.118	0.433	1.66808e-88	ASC.2	KCNAB2
PHYHIPL.7	5.47797e-93	0.523594	0.793	0.6	2.00499e-88	ASC.2	PHYHIPL
PDZD2.11	5.7462e-93	-1.1312	0.287	0.559	2.10317e-88	ASC.2	PDZD2
ABI3BP.1	6.71483e-93	0.417658	0.228	0.047	2.45769e-88	ASC.2	ABI3BP
DYNC2H1.3	7.24025e-93	0.452354	0.796	0.539	2.65001e-88	ASC.2	DYNC2H1
PRKCG.5	8.0234e-93	-0.26028	0.019	0.26	2.93664e-88	ASC.2	PRKCG
LY86-AS1.10	9.83029e-93	-0.721103	0.035	0.293	3.59799e-88	ASC.2	LY86-AS1
ZNF385D.11	1.05004e-92	-1.2897	0.092	0.384	3.84327e-88	ASC.2	ZNF385D
CPNE5.8	1.11682e-92	-0.394662	0.053	0.335	4.08769e-88	ASC.2	CPNE5
CLSTN3.5	1.1289e-92	-0.501092	0.128	0.443	4.13189e-88	ASC.2	CLSTN3
PAGR1	1.15654e-92	0.302794	0.335	0.171	4.23306e-88	ASC.2	PAGR1
ITPR1.6	1.15974e-92	-0.746871	0.227	0.508	4.24478e-88	ASC.2	ITPR1
ARRDC4	1.26087e-92	0.370953	0.204	0.118	4.61492e-88	ASC.2	ARRDC4
SGPP2.2	1.33753e-92	-0.26668	0.012	0.25	4.89549e-88	ASC.2	SGPP2
PTCHD4.10	1.62606e-92	-0.625101	0.031	0.292	5.95154e-88	ASC.2	PTCHD4
C2orf27A.3	1.69898e-92	-0.293302	0.051	0.329	6.21843e-88	ASC.2	C2orf27A
PTPRK.8	1.83186e-92	-0.931461	0.491	0.603	6.70478e-88	ASC.2	PTPRK
CCK.11	1.84107e-92	-0.984113	0.111	0.414	6.73851e-88	ASC.2	CCK
STAT3.1	2.0628e-92	0.426857	0.624	0.418	7.55005e-88	ASC.2	STAT3
PTPN13.7	2.10017e-92	0.459532	0.723	0.428	7.68682e-88	ASC.2	PTPN13
TTC12	2.72636e-92	0.308226	0.346	0.154	9.97876e-88	ASC.2	TTC12
PRKCA-AS1.1	3.57461e-92	0.363701	0.351	0.163	1.30834e-87	ASC.2	PRKCA-AS1
NPTX1.8	4.29131e-92	-0.641607	0.06	0.345	1.57066e-87	ASC.2	NPTX1
SH3BP2.2	4.66566e-92	0.292429	0.313	0.076	1.70768e-87	ASC.2	SH3BP2
MAP3K14.1	5.02815e-92	0.380462	0.393	0.214	1.84035e-87	ASC.2	MAP3K14
SPATA6.10	6.00516e-92	0.385725	0.74	0.422	2.19795e-87	ASC.2	SPATA6
XYLT1.8	8.30611e-92	-0.942059	0.205	0.511	3.04012e-87	ASC.2	XYLT1
ADCY5.3	8.84787e-92	-0.375264	0.116	0.429	3.23841e-87	ASC.2	ADCY5
DMTN.6	1.48117e-91	-0.499897	0.099	0.405	5.42122e-87	ASC.2	DMTN
AUXG01000058.1.9	1.57446e-91	-0.739538	0.168	0.488	5.76267e-87	ASC.2	AUXG01000058.1
STX1B.6	1.76756e-91	-0.453082	0.084	0.382	6.46946e-87	ASC.2	STX1B
SILC1.11	1.91598e-91	-0.47696	0.019	0.263	7.01266e-87	ASC.2	SILC1
FSTL4.10	2.28846e-91	-0.963962	0.11	0.388	8.376e-87	ASC.2	FSTL4
SLC1A1.5	2.59824e-91	-0.373257	0.08	0.376	9.50982e-87	ASC.2	SLC1A1
AC007368.1.10	2.74037e-91	-0.688924	0.035	0.292	1.003e-86	ASC.2	AC007368.1
PITPNM3.4	3.29592e-91	-0.292368	0.05	0.326	1.20634e-86	ASC.2	PITPNM3
BDH2.1	4.36745e-91	0.274533	0.278	0.062	1.59853e-86	ASC.2	BDH2
AC023509.6.1	5.11222e-91	0.370072	0.37	0.197	1.87113e-86	ASC.2	AC023509.6
GALNT9.6	8.46407e-91	-0.329734	0.051	0.328	3.09794e-86	ASC.2	GALNT9
TUBB2B.4	9.33143e-91	0.505344	0.413	0.153	3.41539e-86	ASC.2	TUBB2B
HOMER1.8	9.98323e-91	-0.727927	0.213	0.514	3.65396e-86	ASC.2	HOMER1
SAMD9L.1	1.00942e-90	0.252355	0.218	0.034	3.69457e-86	ASC.2	SAMD9L
PRKCE.8	1.14339e-90	-0.475552	0.674	0.677	4.18492e-86	ASC.2	PRKCE
RABGAP1L.3	1.59158e-90	-0.410584	0.748	0.748	5.82534e-86	ASC.2	RABGAP1L
HSDL2.1	1.64548e-90	0.391726	0.465	0.222	6.02263e-86	ASC.2	HSDL2
C1S	1.70637e-90	0.311938	0.332	0.193	6.24549e-86	ASC.2	C1S
TTC23.1	2.55433e-90	0.333256	0.369	0.125	9.3491e-86	ASC.2	TTC23
FIRRE.1	2.57557e-90	0.393155	0.288	0.068	9.42684e-86	ASC.2	FIRRE
LRRC8A	2.68263e-90	0.439516	0.447	0.248	9.81869e-86	ASC.2	LRRC8A
GABBR1.5	2.9274e-90	0.478226	0.755	0.565	1.07146e-85	ASC.2	GABBR1
HCN2.3	3.10237e-90	-0.27403	0.019	0.259	1.1355e-85	ASC.2	HCN2
FBXL16.11	3.59113e-90	-0.627256	0.08	0.373	1.31439e-85	ASC.2	FBXL16
SCAMP5.7	4.93971e-90	-0.539658	0.194	0.518	1.80798e-85	ASC.2	SCAMP5
KIAA1755.10	5.1252e-90	0.252577	0.449	0.169	1.87587e-85	ASC.2	KIAA1755
NWD2.9	5.25488e-90	-0.521851	0.034	0.292	1.92334e-85	ASC.2	NWD2
FRMD4B.9	6.11665e-90	-1.20709	0.051	0.309	2.23876e-85	ASC.2	FRMD4B
TMEM246.3	6.2479e-90	-0.304676	0.021	0.265	2.28679e-85	ASC.2	TMEM246
RTN4RL1.6	6.57296e-90	-0.336171	0.055	0.331	2.40577e-85	ASC.2	RTN4RL1
DGKE.4	7.01643e-90	-0.340938	0.093	0.391	2.56808e-85	ASC.2	DGKE
SORCS3.10	8.01355e-90	-0.775377	0.092	0.383	2.93304e-85	ASC.2	SORCS3
PNISR.2	8.05518e-90	0.48394	0.897	0.689	2.94828e-85	ASC.2	PNISR
ITGB8.8	8.60926e-90	0.467739	0.649	0.363	3.15108e-85	ASC.2	ITGB8
P4HA1.1	9.62956e-90	0.40361	0.534	0.375	3.52452e-85	ASC.2	P4HA1
RAMP1.3	9.71429e-90	0.390356	0.519	0.283	3.55553e-85	ASC.2	RAMP1
NEK11.2	1.12174e-89	0.447596	0.57	0.383	4.10567e-85	ASC.2	NEK11
APBB2.9	1.4624e-89	-0.880536	0.388	0.637	5.35254e-85	ASC.2	APBB2
RAP2A.6	1.67946e-89	-0.51106	0.111	0.417	6.14698e-85	ASC.2	RAP2A
EFR3B.5	2.87261e-89	0.450853	0.755	0.503	1.0514e-84	ASC.2	EFR3B
FRY.6	3.39059e-89	-0.697146	0.296	0.554	1.24099e-84	ASC.2	FRY
FAM102B.3	3.54386e-89	-0.36125	0.072	0.359	1.29709e-84	ASC.2	FAM102B
MAST3.6	6.59868e-89	-0.567769	0.116	0.419	2.41518e-84	ASC.2	MAST3
TTC9B.4	6.81777e-89	-0.348791	0.022	0.265	2.49537e-84	ASC.2	TTC9B
SYNGR3.5	1.23955e-88	-0.32979	0.017	0.254	4.53686e-84	ASC.2	SYNGR3
DGKZ.6	1.37138e-88	-0.655007	0.243	0.556	5.0194e-84	ASC.2	DGKZ
COL27A1.2	1.46484e-88	0.369182	0.334	0.136	5.36145e-84	ASC.2	COL27A1
MTM1.2	1.51219e-88	0.366661	0.526	0.38	5.53476e-84	ASC.2	MTM1
PRKACB.3	1.5679e-88	-0.623585	0.593	0.738	5.73868e-84	ASC.2	PRKACB
ZFHX3.9	1.69098e-88	0.359797	0.714	0.4	6.18914e-84	ASC.2	ZFHX3
MLIP.10	2.29551e-88	-0.793062	0.064	0.322	8.40178e-84	ASC.2	MLIP
PHACTR3.9	2.66645e-88	0.481057	0.855	0.65	9.75949e-84	ASC.2	PHACTR3
FNIP2.4	3.33966e-88	-0.509685	0.203	0.526	1.22235e-83	ASC.2	FNIP2
RNF144A.8	4.59755e-88	-0.636013	0.291	0.56	1.68275e-83	ASC.2	RNF144A
HKDC1.1	5.80074e-88	0.255931	0.18	0.025	2.12313e-83	ASC.2	HKDC1
SATB1-AS1.8	5.96618e-88	-0.495131	0.046	0.311	2.18368e-83	ASC.2	SATB1-AS1
STX1A.8	6.51455e-88	-0.433914	0.061	0.339	2.38439e-83	ASC.2	STX1A
MTSS1.10	8.46517e-88	-0.669745	0.189	0.503	3.09834e-83	ASC.2	MTSS1
ADAMTS19.6	9.70511e-88	-0.426601	0.052	0.322	3.55217e-83	ASC.2	ADAMTS19
FADS3	1.16921e-87	0.32836	0.409	0.272	4.27941e-83	ASC.2	FADS3
ACKR3	1.20986e-87	0.281432	0.221	0.048	4.4282e-83	ASC.2	ACKR3
CRYAB.6	1.24214e-87	0.627494	0.359	0.129	4.54636e-83	ASC.2	CRYAB
WFS1.1	1.57081e-87	0.343157	0.346	0.125	5.74933e-83	ASC.2	WFS1
EPS15L1.2	1.75578e-87	0.387402	0.673	0.502	6.42634e-83	ASC.2	EPS15L1
EPHA3.6	1.83112e-87	-0.48226	0.026	0.272	6.70207e-83	ASC.2	EPHA3
CRADD.7	2.8186e-87	0.521968	0.689	0.442	1.03164e-82	ASC.2	CRADD
ATP8B4.9	3.99283e-87	-0.569883	0.011	0.236	1.46142e-82	ASC.2	ATP8B4
RASAL1.5	4.28889e-87	-0.273518	0.013	0.24	1.56978e-82	ASC.2	RASAL1
PAK1.7	4.83236e-87	-0.677933	0.294	0.575	1.76869e-82	ASC.2	PAK1
TMEM163.6	5.03215e-87	-0.426125	0.026	0.272	1.84182e-82	ASC.2	TMEM163
SLC7A8.5	8.57555e-87	-0.287563	0.056	0.326	3.13874e-82	ASC.2	SLC7A8
TET1.1	9.34638e-87	0.426748	0.499	0.298	3.42087e-82	ASC.2	TET1
DYSF.6	9.91022e-87	-0.384176	0.026	0.271	3.62724e-82	ASC.2	DYSF
FGGY.2	9.99049e-87	0.447522	0.578	0.351	3.65662e-82	ASC.2	FGGY
DPYD.10	1.0079e-86	-1.0396	0.288	0.523	3.68903e-82	ASC.2	DPYD
YPEL2.4	1.03982e-86	-0.502598	0.16	0.475	3.80585e-82	ASC.2	YPEL2
AC005906.2.5	1.08217e-86	-0.259667	0.012	0.237	3.96086e-82	ASC.2	AC005906.2
GALNT14.7	1.48961e-86	-0.360051	0.02	0.256	5.45212e-82	ASC.2	GALNT14
RBPMS	1.52474e-86	0.344713	0.318	0.122	5.5807e-82	ASC.2	RBPMS
ACP6.1	1.65186e-86	0.340962	0.412	0.207	6.04597e-82	ASC.2	ACP6
GABRD.7	1.91952e-86	-0.303343	0.023	0.263	7.02562e-82	ASC.2	GABRD
PNPLA8.1	2.15362e-86	0.415653	0.579	0.418	7.88246e-82	ASC.2	PNPLA8
AZIN1-AS1.4	2.93684e-86	0.456574	0.652	0.449	1.07491e-81	ASC.2	AZIN1-AS1
PCDH11X.10	3.41236e-86	-0.745293	0.045	0.303	1.24896e-81	ASC.2	PCDH11X
LRATD1.4	3.48261e-86	-0.297491	0.014	0.242	1.27467e-81	ASC.2	LRATD1
RBM28.1	4.12195e-86	0.36693	0.533	0.368	1.50868e-81	ASC.2	RBM28
EPHA7.9	4.33755e-86	-0.407735	0.048	0.312	1.58759e-81	ASC.2	EPHA7
CPNE4.10	5.54154e-86	-0.761532	0.07	0.339	2.02826e-81	ASC.2	CPNE4
AGBL4.10	5.91579e-86	-0.533122	0.711	0.639	2.16524e-81	ASC.2	AGBL4
ITPKC	7.35589e-86	0.273908	0.243	0.168	2.69233e-81	ASC.2	ITPKC
AC113383.1.3	8.46133e-86	-0.255263	0.01	0.227	3.09693e-81	ASC.2	AC113383.1
PARP9.1	9.05228e-86	0.284234	0.27	0.06	3.31322e-81	ASC.2	PARP9
TBC1D4.7	1.10409e-85	-0.494956	0.115	0.414	4.04106e-81	ASC.2	TBC1D4
SETBP1.9	1.45352e-85	-0.57514	0.482	0.578	5.32002e-81	ASC.2	SETBP1
AC009899.1.6	1.52514e-85	-0.406743	0.079	0.36	5.58217e-81	ASC.2	AC009899.1
PREX1.10	1.53438e-85	0.29351	0.731	0.408	5.61599e-81	ASC.2	PREX1
SCN2B.6	2.30986e-85	-0.37757	0.023	0.261	8.45432e-81	ASC.2	SCN2B
DNHD1.2	2.33556e-85	0.378741	0.559	0.394	8.5484e-81	ASC.2	DNHD1
TNS1.7	2.51466e-85	0.401019	0.451	0.182	9.20393e-81	ASC.2	TNS1
CACNB4.8	2.58284e-85	-0.595245	0.561	0.636	9.45345e-81	ASC.2	CACNB4
CBLN2.10	2.68605e-85	-0.897988	0.051	0.302	9.8312e-81	ASC.2	CBLN2
LINC01411.2	2.69433e-85	0.752172	0.238	0.098	9.86152e-81	ASC.2	LINC01411
LRRC8C.2	3.78839e-85	-0.389003	0.091	0.379	1.38659e-80	ASC.2	LRRC8C
RIMKLA.4	4.51946e-85	-0.254723	0.044	0.299	1.65417e-80	ASC.2	RIMKLA
GPR22.3	4.95453e-85	-0.252577	0.016	0.244	1.81341e-80	ASC.2	GPR22
TRIM36.5	6.69645e-85	-0.296783	0.014	0.24	2.45097e-80	ASC.2	TRIM36
PRCP.1	7.60571e-85	0.339315	0.436	0.301	2.78377e-80	ASC.2	PRCP
RASGEF1C.10	9.38871e-85	-0.591139	0.012	0.234	3.43636e-80	ASC.2	RASGEF1C
ACSF2.1	9.66648e-85	0.257717	0.252	0.052	3.53803e-80	ASC.2	ACSF2
SLC6A11.3	1.00548e-84	0.427845	0.445	0.279	3.68017e-80	ASC.2	SLC6A11
PLSCR1.1	1.11378e-84	0.380968	0.323	0.151	4.07655e-80	ASC.2	PLSCR1
DIRAS1.7	1.14887e-84	-0.400147	0.028	0.271	4.20496e-80	ASC.2	DIRAS1
NRCAM.9	1.20112e-84	0.406817	0.945	0.72	4.39622e-80	ASC.2	NRCAM
RASSF8-AS1.1	1.22986e-84	0.388963	0.463	0.263	4.5014e-80	ASC.2	RASSF8-AS1
PDE4A.3	1.2832e-84	-0.313476	0.076	0.356	4.69663e-80	ASC.2	PDE4A
CAMKK2.8	1.29594e-84	-0.648821	0.155	0.457	4.74327e-80	ASC.2	CAMKK2
MAGI1.6	1.47954e-84	-0.373797	0.744	0.712	5.41525e-80	ASC.2	MAGI1
IGSF9B.6	1.64082e-84	-0.305253	0.089	0.375	6.00557e-80	ASC.2	IGSF9B
EMP1	1.75047e-84	0.28714	0.14	0.013	6.40691e-80	ASC.2	EMP1
AFAP1.6	2.56978e-84	-0.350274	0.079	0.359	9.40564e-80	ASC.2	AFAP1
DPYSL2.8	2.88092e-84	0.446529	0.905	0.785	1.05445e-79	ASC.2	DPYSL2
CHGB.5	3.57456e-84	-0.408061	0.034	0.281	1.30832e-79	ASC.2	CHGB
CPT1A.1	4.13606e-84	0.344735	0.411	0.154	1.51384e-79	ASC.2	CPT1A
KIF3C.5	4.28036e-84	-0.606404	0.203	0.516	1.56665e-79	ASC.2	KIF3C
KCNMB2.11	4.51642e-84	-1.16428	0.217	0.425	1.65306e-79	ASC.2	KCNMB2
EPHB2.2	4.82557e-84	-0.310268	0.088	0.373	1.76621e-79	ASC.2	EPHB2
SLC4A7.6	5.12418e-84	-0.490547	0.115	0.411	1.8755e-79	ASC.2	SLC4A7
AC092691.3.1	5.46017e-84	0.280339	0.292	0.185	1.99848e-79	ASC.2	AC092691.3
MXI1.6	6.08762e-84	0.413239	0.736	0.538	2.22813e-79	ASC.2	MXI1
ZEB2.7	7.4803e-84	-0.925452	0.579	0.733	2.73786e-79	ASC.2	ZEB2
DDR1.2	8.75254e-84	0.389587	0.401	0.15	3.20352e-79	ASC.2	DDR1
LINC01376.2	1.05881e-83	0.425487	0.471	0.27	3.87534e-79	ASC.2	LINC01376
MIR4435-2HG.6	1.07585e-83	-0.321054	0.029	0.272	3.93771e-79	ASC.2	MIR4435-2HG
RGS22	1.14823e-83	0.297707	0.265	0.089	4.20263e-79	ASC.2	RGS22
CLVS2.7	1.17023e-83	-0.529531	0.138	0.435	4.28315e-79	ASC.2	CLVS2
FBXW7.10	1.66879e-83	-0.723529	0.463	0.653	6.10793e-79	ASC.2	FBXW7
SOGA3.3	1.69894e-83	-0.324074	0.099	0.388	6.21829e-79	ASC.2	SOGA3
PANTR1.6	1.93703e-83	0.457598	0.723	0.498	7.08972e-79	ASC.2	PANTR1
AF279873.3.6	2.95494e-83	0.62333	0.311	0.126	1.08154e-78	ASC.2	AF279873.3
AC120193.1.8	3.6678e-83	-0.513516	0.028	0.268	1.34245e-78	ASC.2	AC120193.1
SLC22A10.11	4.35322e-83	-0.646099	0.026	0.262	1.59332e-78	ASC.2	SLC22A10
BCAT2.1	4.87781e-83	0.35025	0.449	0.285	1.78533e-78	ASC.2	BCAT2
ADAM11.5	5.29881e-83	-0.295909	0.065	0.335	1.93942e-78	ASC.2	ADAM11
GNA13.2	6.45794e-83	0.368445	0.516	0.308	2.36367e-78	ASC.2	GNA13
ZNF438.3	9.40398e-83	0.441275	0.651	0.454	3.44195e-78	ASC.2	ZNF438
KIAA1324L.7	1.20115e-82	-0.460484	0.148	0.453	4.39632e-78	ASC.2	KIAA1324L
APOL6	1.22362e-82	0.290031	0.202	0.036	4.47856e-78	ASC.2	APOL6
TRIM66.1	1.3401e-82	0.346542	0.458	0.28	4.90489e-78	ASC.2	TRIM66
SLC9A9.10	1.38251e-82	0.252064	0.784	0.472	5.06012e-78	ASC.2	SLC9A9
LGI3.3	1.64589e-82	-0.265033	0.011	0.226	6.02414e-78	ASC.2	LGI3
PTPRE.6	1.80124e-82	-0.671385	0.226	0.531	6.59271e-78	ASC.2	PTPRE
ATP8A1.6	2.14169e-82	-0.638947	0.59	0.711	7.83879e-78	ASC.2	ATP8A1
MYO1B.5	2.20496e-82	-0.293106	0.015	0.237	8.07038e-78	ASC.2	MYO1B
ZNF98.11	2.2599e-82	0.334819	0.443	0.164	8.27146e-78	ASC.2	ZNF98
TMBIM1	2.32879e-82	0.323617	0.285	0.1	8.52359e-78	ASC.2	TMBIM1
GLRA3.7	2.60046e-82	-0.362656	0.017	0.242	9.51793e-78	ASC.2	GLRA3
PLEKHA1.3	3.09954e-82	-0.569	0.252	0.55	1.13446e-77	ASC.2	PLEKHA1
METTL15.2	3.41036e-82	0.425475	0.697	0.531	1.24823e-77	ASC.2	METTL15
FLNB.3	3.65233e-82	-0.254165	0.083	0.358	1.33679e-77	ASC.2	FLNB
AC008127.1.1	3.80478e-82	0.357151	0.263	0.09	1.39259e-77	ASC.2	AC008127.1
ZKSCAN7-AS1.2	4.44072e-82	0.34761	0.447	0.316	1.62535e-77	ASC.2	ZKSCAN7-AS1
AXL.2	4.76808e-82	0.25838	0.317	0.087	1.74516e-77	ASC.2	AXL
SLC5A4-AS1.5	4.87447e-82	-0.323219	0.038	0.285	1.7841e-77	ASC.2	SLC5A4-AS1
NEXMIF.4	5.66671e-82	-0.399475	0.147	0.449	2.07407e-77	ASC.2	NEXMIF
RIT2.8	6.09856e-82	-0.542395	0.026	0.26	2.23214e-77	ASC.2	RIT2
STOM.1	6.56805e-82	0.315667	0.31	0.086	2.40397e-77	ASC.2	STOM
SRGAP2C.4	9.91594e-82	-0.435936	0.107	0.395	3.62933e-77	ASC.2	SRGAP2C
MCHR2.9	1.10373e-81	-0.293479	0.012	0.226	4.03975e-77	ASC.2	MCHR2
LYPD6.3	1.35615e-81	0.37653	0.371	0.126	4.96364e-77	ASC.2	LYPD6
SLIT3.10	1.53482e-81	-0.709586	0.037	0.271	5.61758e-77	ASC.2	SLIT3
C3orf70.4	1.76573e-81	0.410591	0.497	0.302	6.46276e-77	ASC.2	C3orf70
DGCR9.7	2.36082e-81	-0.620104	0.158	0.437	8.64084e-77	ASC.2	DGCR9
EPS8.9	2.89958e-81	0.291509	0.537	0.235	1.06128e-76	ASC.2	EPS8
SLC24A4.6	3.14814e-81	0.501717	0.376	0.236	1.15225e-76	ASC.2	SLC24A4
MTMR3.3	4.19332e-81	0.379212	0.646	0.476	1.5348e-76	ASC.2	MTMR3
NSF.7	4.31995e-81	-0.724593	0.256	0.556	1.58115e-76	ASC.2	NSF
AC024145.1.1	4.64106e-81	0.357497	0.305	0.109	1.69867e-76	ASC.2	AC024145.1
FANK1	5.42982e-81	0.271782	0.254	0.141	1.98737e-76	ASC.2	FANK1
NBPF14.1	5.55456e-81	0.312668	0.258	0.068	2.03302e-76	ASC.2	NBPF14
C12orf76.5	6.0952e-81	-0.416046	0.122	0.415	2.23091e-76	ASC.2	C12orf76
TNR.7	7.37517e-81	-1.1193	0.234	0.511	2.69939e-76	ASC.2	TNR
TP53.1	8.2465e-81	0.315385	0.279	0.084	3.0183e-76	ASC.2	TP53
AATK.9	9.3959e-81	-0.662611	0.24	0.544	3.439e-76	ASC.2	AATK
TMEM63C.3	1.46525e-80	-0.254306	0.08	0.351	5.36298e-76	ASC.2	TMEM63C
FAT3.8	1.50492e-80	0.47824	0.809	0.514	5.50815e-76	ASC.2	FAT3
RASGRF1.4	1.66229e-80	-0.448814	0.143	0.442	6.08416e-76	ASC.2	RASGRF1
DENND3.7	1.93317e-80	-0.373592	0.052	0.308	7.07559e-76	ASC.2	DENND3
AC098829.1.3	2.02984e-80	0.521721	0.437	0.293	7.42941e-76	ASC.2	AC098829.1
LINC01197.9	2.24907e-80	-0.362561	0.022	0.248	8.23182e-76	ASC.2	LINC01197
AC110296.1.8	2.32858e-80	-0.358299	0.013	0.227	8.52284e-76	ASC.2	AC110296.1
SLC39A10.6	2.50905e-80	-0.684968	0.274	0.566	9.18339e-76	ASC.2	SLC39A10
KIF1B.6	2.79085e-80	0.37879	0.949	0.799	1.02148e-75	ASC.2	KIF1B
MAP1A.11	2.84648e-80	-0.948989	0.201	0.508	1.04184e-75	ASC.2	MAP1A
GABRA5.6	3.55463e-80	-0.301342	0.021	0.245	1.30103e-75	ASC.2	GABRA5
KIAA1958.8	3.66096e-80	0.441029	0.687	0.45	1.33995e-75	ASC.2	KIAA1958
GPD2.5	4.09869e-80	0.437661	0.602	0.392	1.50016e-75	ASC.2	GPD2
ST6GALNAC5.9	4.30865e-80	-0.940844	0.229	0.46	1.57701e-75	ASC.2	ST6GALNAC5
JCAD.7	5.30935e-80	-0.307606	0.022	0.247	1.94328e-75	ASC.2	JCAD
PGRMC1.7	5.52791e-80	-0.431821	0.081	0.353	2.02327e-75	ASC.2	PGRMC1
BSN.6	7.37907e-80	-0.592241	0.188	0.486	2.70081e-75	ASC.2	BSN
DPYSL5.3	8.01837e-80	-0.346866	0.091	0.366	2.9348e-75	ASC.2	DPYSL5
LRRC1.7	9.6518e-80	0.376067	0.513	0.237	3.53266e-75	ASC.2	LRRC1
FAM78B.5	1.05469e-79	-0.298931	0.076	0.346	3.86028e-75	ASC.2	FAM78B
LMO4.10	1.06769e-79	-0.985919	0.309	0.577	3.90784e-75	ASC.2	LMO4
PIANP.4	1.47954e-79	-0.277322	0.025	0.252	5.41527e-75	ASC.2	PIANP
WDR6	1.5019e-79	0.381174	0.439	0.262	5.4971e-75	ASC.2	WDR6
DUSP8.3	1.84212e-79	-0.255921	0.023	0.246	6.74233e-75	ASC.2	DUSP8
PHKA1.1	2.06474e-79	0.291987	0.337	0.115	7.55714e-75	ASC.2	PHKA1
OPRM1.6	2.22143e-79	-0.350293	0.022	0.246	8.13067e-75	ASC.2	OPRM1
B4GALT6.5	2.22858e-79	-0.362772	0.111	0.396	8.15682e-75	ASC.2	B4GALT6
HUNK.4	3.31924e-79	-0.292276	0.053	0.307	1.21487e-74	ASC.2	HUNK
SLC8A1-AS1.6	3.62362e-79	-0.293831	0.032	0.266	1.32628e-74	ASC.2	SLC8A1-AS1
CNTN2.11	3.83547e-79	-0.508632	0.047	0.295	1.40382e-74	ASC.2	CNTN2
AMOT.1	3.89862e-79	0.328656	0.388	0.169	1.42693e-74	ASC.2	AMOT
AC021231.1.2	4.25593e-79	0.396525	0.467	0.275	1.55771e-74	ASC.2	AC021231.1
FRS2.2	4.34354e-79	0.404394	0.689	0.517	1.58978e-74	ASC.2	FRS2
SALL3.2	5.16171e-79	0.252989	0.284	0.071	1.88924e-74	ASC.2	SALL3
FSCN1.3	5.79859e-79	-0.286537	0.032	0.264	2.12234e-74	ASC.2	FSCN1
AIFM3.1	7.11842e-79	0.307327	0.317	0.106	2.60541e-74	ASC.2	AIFM3
GUCY1A1.5	7.58657e-79	0.421412	0.314	0.264	2.77676e-74	ASC.2	GUCY1A1
ELOVL7.3	1.2847e-78	-0.294324	0.024	0.249	4.70213e-74	ASC.2	ELOVL7
MOV10.1	1.32306e-78	0.287869	0.333	0.133	4.84253e-74	ASC.2	MOV10
REEP1.6	1.38528e-78	-0.477063	0.153	0.445	5.07026e-74	ASC.2	REEP1
SH3PXD2A.6	2.65814e-78	-0.510593	0.212	0.506	9.72905e-74	ASC.2	SH3PXD2A
AL117329.1.11	2.85104e-78	-0.997759	0.053	0.281	1.04351e-73	ASC.2	AL117329.1
NTN4.5	3.08158e-78	-0.296236	0.02	0.239	1.12789e-73	ASC.2	NTN4
COL21A1.4	3.3972e-78	0.579012	0.321	0.131	1.24341e-73	ASC.2	COL21A1
RHOBTB1.5	4.66587e-78	-0.355223	0.07	0.332	1.70776e-73	ASC.2	RHOBTB1
ENTPD1.10	5.44413e-78	0.253851	0.425	0.158	1.9926e-73	ASC.2	ENTPD1
ZNF483.5	5.60398e-78	-0.676839	0.357	0.615	2.05111e-73	ASC.2	ZNF483
PDZRN3.7	5.65347e-78	0.444388	0.793	0.495	2.06923e-73	ASC.2	PDZRN3
CC2D2A.3	5.81877e-78	0.344586	0.493	0.36	2.12973e-73	ASC.2	CC2D2A
GRIK3.10	6.56772e-78	-0.562749	0.019	0.232	2.40385e-73	ASC.2	GRIK3
FHIT.10	6.88177e-78	0.410896	0.881	0.663	2.5188e-73	ASC.2	FHIT
HIVEP3.10	7.43083e-78	-0.647481	0.377	0.586	2.71976e-73	ASC.2	HIVEP3
PTTG1IP.1	7.68268e-78	0.367215	0.459	0.264	2.81194e-73	ASC.2	PTTG1IP
RSPO2.7	8.9347e-78	-0.335068	0.028	0.257	3.27019e-73	ASC.2	RSPO2
ADAM23.7	1.18213e-77	-0.642485	0.36	0.553	4.32671e-73	ASC.2	ADAM23
PMP22.9	1.32386e-77	0.325531	0.434	0.164	4.84545e-73	ASC.2	PMP22
NRIP3.7	2.30916e-77	-0.289385	0.013	0.219	8.45174e-73	ASC.2	NRIP3
TUBB4A.10	2.62231e-77	-0.572816	0.077	0.341	9.59793e-73	ASC.2	TUBB4A
SIDT1.9	3.52294e-77	-0.374212	0.089	0.358	1.28943e-72	ASC.2	SIDT1
A2ML1.1	3.52966e-77	0.25085	0.233	0.082	1.29189e-72	ASC.2	A2ML1
ROR1.9	4.00129e-77	0.387353	0.455	0.18	1.46451e-72	ASC.2	ROR1
PHYHIP.9	4.50862e-77	-0.635336	0.113	0.394	1.6502e-72	ASC.2	PHYHIP
BCL11B.7	5.92575e-77	-0.35446	0.01	0.211	2.16888e-72	ASC.2	BCL11B
STOX2.4	6.63142e-77	-0.605672	0.328	0.586	2.42717e-72	ASC.2	STOX2
KDM3A.1	6.67475e-77	0.352406	0.487	0.311	2.44303e-72	ASC.2	KDM3A
ENOX1.8	1.11525e-76	-0.602837	0.576	0.661	4.08193e-72	ASC.2	ENOX1
PRUNE2.10	1.37739e-76	-0.916973	0.322	0.595	5.0414e-72	ASC.2	PRUNE2
COL16A1.6	1.4122e-76	0.399708	0.485	0.262	5.16881e-72	ASC.2	COL16A1
HIBCH.6	1.74485e-76	0.414235	0.754	0.579	6.38634e-72	ASC.2	HIBCH
LINC01550.2	1.7988e-76	0.287311	0.254	0.066	6.58377e-72	ASC.2	LINC01550
RAB11FIP4.4	2.07547e-76	-0.473565	0.213	0.512	7.59644e-72	ASC.2	RAB11FIP4
PRKAR2B.7	2.27853e-76	-0.439075	0.143	0.432	8.33966e-72	ASC.2	PRKAR2B
GABRA3.4	2.35271e-76	-0.250904	0.053	0.294	8.61114e-72	ASC.2	GABRA3
TESPA1.11	2.44001e-76	-0.578184	0.039	0.273	8.93068e-72	ASC.2	TESPA1
PIP5K1B.8	2.86522e-76	-0.490578	0.126	0.41	1.0487e-71	ASC.2	PIP5K1B
FAM189A1.8	3.11461e-76	-0.542931	0.144	0.427	1.13998e-71	ASC.2	FAM189A1
CUX2.10	3.29047e-76	-0.744125	0.043	0.265	1.20434e-71	ASC.2	CUX2
TRPC5.7	3.70305e-76	-0.322616	0.027	0.251	1.35535e-71	ASC.2	TRPC5
PGBD5.6	3.9318e-76	-0.535643	0.228	0.51	1.43908e-71	ASC.2	PGBD5
AC107223.1.7	4.14017e-76	-0.848149	0.217	0.472	1.51534e-71	ASC.2	AC107223.1
LUZP2.9	4.29404e-76	-0.912491	0.044	0.279	1.57166e-71	ASC.2	LUZP2
NDFIP2.8	4.58283e-76	-0.554073	0.173	0.458	1.67736e-71	ASC.2	NDFIP2
LINC02406.1	4.92886e-76	0.269679	0.275	0.089	1.80401e-71	ASC.2	LINC02406
PTAR1.5	7.06703e-76	0.395757	0.522	0.331	2.5866e-71	ASC.2	PTAR1
INPPL1.2	7.1846e-76	0.31559	0.321	0.107	2.62964e-71	ASC.2	INPPL1
AL139317.5.3	7.77121e-76	0.374823	0.446	0.238	2.84434e-71	ASC.2	AL139317.5
SIPA1L2.3	7.98601e-76	-0.459356	0.137	0.423	2.92296e-71	ASC.2	SIPA1L2
ACO2.1	9.37856e-76	0.435403	0.609	0.464	3.43265e-71	ASC.2	ACO2
HSD17B14	1.33331e-75	0.294984	0.265	0.142	4.88005e-71	ASC.2	HSD17B14
PHGDH	1.52495e-75	0.287583	0.274	0.074	5.58147e-71	ASC.2	PHGDH
VAMP2.10	2.49339e-75	-0.924444	0.339	0.614	9.12607e-71	ASC.2	VAMP2
ELOVL4.3	2.60505e-75	-0.256463	0.057	0.304	9.53473e-71	ASC.2	ELOVL4
ANKRD30B.4	2.74427e-75	-0.255851	0.02	0.231	1.00443e-70	ASC.2	ANKRD30B
HYDIN.2	2.82352e-75	0.380176	0.444	0.319	1.03344e-70	ASC.2	HYDIN
PELI1.4	3.17054e-75	-0.324299	0.05	0.292	1.16045e-70	ASC.2	PELI1
CXXC4-AS1.4	4.09327e-75	-0.306	0.057	0.3	1.49818e-70	ASC.2	CXXC4-AS1
COL19A1.5	5.5197e-75	-0.303226	0.025	0.244	2.02027e-70	ASC.2	COL19A1
CA11.8	6.47765e-75	-0.444557	0.106	0.379	2.37089e-70	ASC.2	CA11
AC008591.1.5	7.57016e-75	-0.331528	0.034	0.261	2.77075e-70	ASC.2	AC008591.1
NRXN2.4	7.88403e-75	-0.454453	0.2	0.497	2.88564e-70	ASC.2	NRXN2
SLC30A10.1	8.70074e-75	0.338159	0.359	0.156	3.18456e-70	ASC.2	SLC30A10
METRN.5	9.24784e-75	0.342938	0.502	0.249	3.3848e-70	ASC.2	METRN
KCNV1.8	1.07202e-74	-0.321633	0.015	0.219	3.92372e-70	ASC.2	KCNV1
KCND2.10	1.20337e-74	-0.836047	0.306	0.561	4.40445e-70	ASC.2	KCND2
LINC02223.7	1.29967e-74	-0.270384	0.017	0.226	4.75694e-70	ASC.2	LINC02223
IFFO2	1.59773e-74	0.262821	0.272	0.224	5.84787e-70	ASC.2	IFFO2
ZNF518A.4	1.67295e-74	0.384188	0.737	0.563	6.12318e-70	ASC.2	ZNF518A
KAZN.11	1.6791e-74	-0.93888	0.626	0.707	6.14568e-70	ASC.2	KAZN
QDPR.10	1.77976e-74	-0.556466	0.162	0.452	6.5141e-70	ASC.2	QDPR
GRIK4.7	4.15266e-74	0.481606	0.674	0.441	1.51992e-69	ASC.2	GRIK4
LTBP3	4.33698e-74	0.352785	0.481	0.328	1.58738e-69	ASC.2	LTBP3
CEND1.9	4.90662e-74	-0.468438	0.085	0.347	1.79587e-69	ASC.2	CEND1
SHANK3.2	5.11228e-74	-0.271025	0.112	0.385	1.87114e-69	ASC.2	SHANK3
PDXP.7	1.0752e-73	-0.391554	0.028	0.248	3.93532e-69	ASC.2	PDXP
ASPHD1.4	1.10299e-73	-0.304694	0.096	0.362	4.03707e-69	ASC.2	ASPHD1
DGKH.4	1.12698e-73	-0.390059	0.093	0.358	4.12488e-69	ASC.2	DGKH
ARHGDIG.7	1.94379e-73	-0.436313	0.037	0.265	7.11445e-69	ASC.2	ARHGDIG
USP3.7	2.13781e-73	0.378405	0.535	0.276	7.82458e-69	ASC.2	USP3
DLG1.7	2.15818e-73	-0.717101	0.637	0.703	7.89914e-69	ASC.2	DLG1
CHST9.2	3.65827e-73	0.427466	0.356	0.16	1.33896e-68	ASC.2	CHST9
CCNL2	4.39764e-73	0.363738	0.586	0.434	1.60958e-68	ASC.2	CCNL2
SCN1A-AS1.6	5.17672e-73	-0.412937	0.055	0.295	1.89473e-68	ASC.2	SCN1A-AS1
PLCG1.1	6.45444e-73	0.330455	0.479	0.298	2.36239e-68	ASC.2	PLCG1
C1orf115.8	8.1465e-73	-0.350198	0.021	0.229	2.9817e-68	ASC.2	C1orf115
PNMA8A.5	8.88828e-73	-0.330944	0.036	0.261	3.2532e-68	ASC.2	PNMA8A
MIR4500HG.6	9.99265e-73	-0.272615	0.025	0.237	3.65741e-68	ASC.2	MIR4500HG
AC016705.2	1.10225e-72	0.31966	0.32	0.192	4.03433e-68	ASC.2	AC016705.2
MAP3K9.2	1.14247e-72	-0.261002	0.092	0.351	4.18157e-68	ASC.2	MAP3K9
TDRD3.2	1.55194e-72	0.405608	0.706	0.539	5.68024e-68	ASC.2	TDRD3
ARAP2.10	1.72382e-72	0.297747	0.867	0.606	6.30936e-68	ASC.2	ARAP2
TOMM20.10	2.05364e-72	-0.661067	0.209	0.496	7.51653e-68	ASC.2	TOMM20
PRKN.3	2.14422e-72	0.402941	0.907	0.708	7.84807e-68	ASC.2	PRKN
ATXN1.3	2.25482e-72	-0.322367	0.795	0.766	8.25285e-68	ASC.2	ATXN1
CCDC85A.8	2.4003e-72	-0.583857	0.122	0.393	8.78535e-68	ASC.2	CCDC85A
LMTK3.3	3.0154e-72	-0.30092	0.136	0.413	1.10367e-67	ASC.2	LMTK3
ZNF680.1	3.25341e-72	0.350228	0.571	0.388	1.19078e-67	ASC.2	ZNF680
PCDH19.7	3.33223e-72	-0.317427	0.064	0.309	1.21963e-67	ASC.2	PCDH19
NACC2.4	3.35361e-72	0.341609	0.466	0.209	1.22746e-67	ASC.2	NACC2
CCDC3.8	3.92932e-72	-0.492287	0.133	0.405	1.43817e-67	ASC.2	CCDC3
SNX30.4	5.19311e-72	-0.348838	0.15	0.432	1.90073e-67	ASC.2	SNX30
RHOB.4	5.4465e-72	0.356746	0.507	0.264	1.99347e-67	ASC.2	RHOB
CLIP1.3	5.54992e-72	0.455872	0.786	0.584	2.03132e-67	ASC.2	CLIP1
TBR1.8	6.42054e-72	-0.296455	0.02	0.225	2.34998e-67	ASC.2	TBR1
SLC25A43.1	7.7567e-72	0.304681	0.368	0.199	2.83903e-67	ASC.2	SLC25A43
CDH22.8	8.4631e-72	-0.331158	0.038	0.263	3.09758e-67	ASC.2	CDH22
PCDH9.8	8.67146e-72	0.289484	0.995	0.94	3.17384e-67	ASC.2	PCDH9
LMO2.1	9.86408e-72	0.399892	0.205	0.048	3.61035e-67	ASC.2	LMO2
AC011287.1.10	1.4414e-71	-1.02027	0.135	0.362	5.27566e-67	ASC.2	AC011287.1
PDP1.8	1.49874e-71	-0.540558	0.095	0.352	5.48554e-67	ASC.2	PDP1
SRGAP2B.7	1.64371e-71	-0.507373	0.103	0.366	6.01613e-67	ASC.2	SRGAP2B
NAP1L2.6	2.32373e-71	-0.379671	0.04	0.266	8.50507e-67	ASC.2	NAP1L2
TNRC6A.7	2.69998e-71	0.360039	0.948	0.759	9.8822e-67	ASC.2	TNRC6A
TTLL4.1	3.19113e-71	0.29561	0.336	0.147	1.16799e-66	ASC.2	TTLL4
AL591043.2	3.26483e-71	0.345835	0.334	0.189	1.19496e-66	ASC.2	AL591043.2
AL392023.2.9	3.71538e-71	-0.445816	0.019	0.221	1.35987e-66	ASC.2	AL392023.2
MEIKIN.4	4.35671e-71	0.448457	0.435	0.239	1.5946e-66	ASC.2	MEIKIN
SUSD4.7	4.84017e-71	-0.354889	0.135	0.411	1.77155e-66	ASC.2	SUSD4
AC068308.1.2	5.00246e-71	0.47374	0.276	0.094	1.83095e-66	ASC.2	AC068308.1
HSPA12A.8	5.65237e-71	-0.512917	0.379	0.566	2.06882e-66	ASC.2	HSPA12A
LINC02217.9	7.24565e-71	-0.272113	0.014	0.21	2.65198e-66	ASC.2	LINC02217
DIAPH2.9	7.78601e-71	-0.721684	0.229	0.494	2.84976e-66	ASC.2	DIAPH2
AC079142.1.4	8.73053e-71	0.44184	0.446	0.283	3.19546e-66	ASC.2	AC079142.1
LINC02693.4	9.04026e-71	-0.33338	0.116	0.384	3.30883e-66	ASC.2	LINC02693
BCAN.9	9.17918e-71	0.362322	0.482	0.227	3.35967e-66	ASC.2	BCAN
SSH2.4	1.00521e-70	-0.655598	0.559	0.696	3.67918e-66	ASC.2	SSH2
IL1RAP.6	1.09481e-70	-0.355732	0.065	0.309	4.00713e-66	ASC.2	IL1RAP
C19orf18	1.5634e-70	0.253383	0.254	0.084	5.72221e-66	ASC.2	C19orf18
RANBP17.6	1.73396e-70	-0.429342	0.084	0.337	6.34648e-66	ASC.2	RANBP17
TXNIP.8	1.95954e-70	0.641557	0.361	0.137	7.1721e-66	ASC.2	TXNIP
GPR37L1.2	2.06493e-70	0.320125	0.336	0.109	7.55787e-66	ASC.2	GPR37L1
IFT88.3	2.15065e-70	0.372673	0.601	0.433	7.87158e-66	ASC.2	IFT88
AC093865.1.3	2.24686e-70	0.448619	0.377	0.182	8.22372e-66	ASC.2	AC093865.1
CCDC85B.11	2.57766e-70	-0.549687	0.076	0.325	9.43451e-66	ASC.2	CCDC85B
METTL7A.3	2.67622e-70	0.295381	0.366	0.129	9.79524e-66	ASC.2	METTL7A
SUSD1.4	3.222e-70	-0.262675	0.068	0.309	1.17928e-65	ASC.2	SUSD1
AC092802.1.1	3.41376e-70	0.27643	0.263	0.129	1.24947e-65	ASC.2	AC092802.1
AC027288.3.10	3.57115e-70	-0.340963	0.043	0.268	1.30708e-65	ASC.2	AC027288.3
NAP1L3.7	3.92327e-70	-0.429378	0.06	0.298	1.43595e-65	ASC.2	NAP1L3
CLIC4.9	4.2259e-70	0.272945	0.424	0.171	1.54672e-65	ASC.2	CLIC4
MSI1.1	4.29913e-70	0.256236	0.254	0.087	1.57353e-65	ASC.2	MSI1
H3F3B.5	4.38234e-70	0.545432	0.508	0.377	1.60398e-65	ASC.2	H3F3B
ERBIN.9	4.46652e-70	0.303806	0.845	0.63	1.63479e-65	ASC.2	ERBIN
RAB15.4	5.93769e-70	-0.279089	0.087	0.34	2.17325e-65	ASC.2	RAB15
LZTS1.6	6.87113e-70	-0.260561	0.011	0.199	2.5149e-65	ASC.2	LZTS1
PARP14.3	7.01914e-70	0.317495	0.322	0.101	2.56907e-65	ASC.2	PARP14
AC067956.1.10	7.09808e-70	-0.57453	0.034	0.246	2.59797e-65	ASC.2	AC067956.1
NUPR1	7.15326e-70	0.2534	0.157	0.029	2.61816e-65	ASC.2	NUPR1
ZMIZ1.4	7.75889e-70	0.380431	0.668	0.47	2.83983e-65	ASC.2	ZMIZ1
WDR11.1	9.51597e-70	0.345098	0.576	0.453	3.48294e-65	ASC.2	WDR11
AC079298.3	1.15214e-69	0.298532	0.205	0.154	4.21693e-65	ASC.2	AC079298.3
IL17D.1	1.16613e-69	0.333765	0.375	0.253	4.26816e-65	ASC.2	IL17D
TSHZ3.5	1.27063e-69	-0.33041	0.081	0.33	4.65063e-65	ASC.2	TSHZ3
MED13L.3	1.79281e-69	0.361018	0.896	0.726	6.56187e-65	ASC.2	MED13L
MT-ND1.11	1.81987e-69	-1.68534	0.325	0.58	6.6609e-65	ASC.2	MT-ND1
ALOX12-AS1.4	2.04051e-69	0.402792	0.686	0.506	7.46846e-65	ASC.2	ALOX12-AS1
ATP6V0C.9	2.15288e-69	-0.771051	0.255	0.534	7.87976e-65	ASC.2	ATP6V0C
SLC9C2	2.25259e-69	0.250745	0.216	0.08	8.24469e-65	ASC.2	SLC9C2
SNAP25-AS1.7	2.76371e-69	-0.4523	0.103	0.356	1.01155e-64	ASC.2	SNAP25-AS1
ATP2B2.8	3.07307e-69	-0.3967	0.688	0.652	1.12478e-64	ASC.2	ATP2B2
LINC01322.8	3.72736e-69	-0.647015	0.112	0.359	1.36425e-64	ASC.2	LINC01322
SLC9A7.4	3.80047e-69	-0.277348	0.109	0.368	1.39101e-64	ASC.2	SLC9A7
KLF13.5	4.60695e-69	-0.34374	0.096	0.352	1.68619e-64	ASC.2	KLF13
CACNG4.5	4.67252e-69	-0.256684	0.004	0.178	1.71019e-64	ASC.2	CACNG4
MICAL3.8	5.00146e-69	-0.454717	0.561	0.64	1.83058e-64	ASC.2	MICAL3
RANGAP1.3	5.02912e-69	-0.329538	0.122	0.388	1.84071e-64	ASC.2	RANGAP1
THBS4.2	5.30919e-69	0.314922	0.383	0.193	1.94321e-64	ASC.2	THBS4
AOAH.10	5.66444e-69	-0.598546	0.014	0.205	2.07324e-64	ASC.2	AOAH
DSCAML1.8	5.87057e-69	-0.593828	0.255	0.547	2.14869e-64	ASC.2	DSCAML1
LPCAT4.3	7.30069e-69	-0.274654	0.091	0.343	2.67213e-64	ASC.2	LPCAT4
PDE9A.6	8.49705e-69	0.35279	0.436	0.187	3.11001e-64	ASC.2	PDE9A
LRP2BP	1.03191e-68	0.292179	0.458	0.339	3.77688e-64	ASC.2	LRP2BP
ARHGEF28.6	1.06022e-68	-0.294473	0.037	0.254	3.88052e-64	ASC.2	ARHGEF28
CHST15.6	1.4017e-68	-0.259475	0.084	0.328	5.13037e-64	ASC.2	CHST15
TMSB10.10	1.7014e-68	-0.796392	0.15	0.418	6.22729e-64	ASC.2	TMSB10
SERINC1.9	2.51055e-68	-0.717403	0.293	0.571	9.18888e-64	ASC.2	SERINC1
AC013287.1.10	2.63387e-68	-0.951474	0.111	0.344	9.64024e-64	ASC.2	AC013287.1
DIO2.1	3.28059e-68	0.422777	0.352	0.137	1.20073e-63	ASC.2	DIO2
LINC02006.1	3.66714e-68	0.36216	0.208	0.064	1.34221e-63	ASC.2	LINC02006
TSC22D2.2	3.69085e-68	0.365313	0.692	0.51	1.35089e-63	ASC.2	TSC22D2
SGCZ.10	4.25339e-68	-1.43092	0.189	0.417	1.55678e-63	ASC.2	SGCZ
SORBS3.1	5.29092e-68	0.309668	0.322	0.129	1.93653e-63	ASC.2	SORBS3
MYRIP.10	6.16762e-68	-0.730708	0.311	0.509	2.25741e-63	ASC.2	MYRIP
C1RL.1	6.7568e-68	0.280016	0.249	0.131	2.47306e-63	ASC.2	C1RL
LRFN2.9	7.26489e-68	-0.523746	0.169	0.422	2.65902e-63	ASC.2	LRFN2
SVEP1.7	7.29808e-68	-0.399095	0.027	0.233	2.67117e-63	ASC.2	SVEP1
AL133304.3.2	7.32429e-68	0.365848	0.323	0.108	2.68076e-63	ASC.2	AL133304.3
ZFAND6.6	7.92971e-68	0.346736	0.553	0.322	2.90235e-63	ASC.2	ZFAND6
B4GALNT4.2	8.60557e-68	0.325732	0.499	0.33	3.14972e-63	ASC.2	B4GALNT4
AC097518.2.4	9.49512e-68	0.396824	0.293	0.087	3.47531e-63	ASC.2	AC097518.2
AL132857.1.1	1.14081e-67	0.347331	0.236	0.069	4.17547e-63	ASC.2	AL132857.1
ZNF337-AS1.1	1.2167e-67	0.288878	0.413	0.284	4.45323e-63	ASC.2	ZNF337-AS1
CADPS.9	1.24686e-67	-0.532471	0.483	0.616	4.56361e-63	ASC.2	CADPS
ATP6V1B2.7	1.24696e-67	-0.542978	0.178	0.454	4.56401e-63	ASC.2	ATP6V1B2
HPCA.7	1.52575e-67	-0.358009	0.029	0.236	5.5844e-63	ASC.2	HPCA
SCML1.1	1.52771e-67	0.286007	0.341	0.232	5.59157e-63	ASC.2	SCML1
AC073332.1.6	1.71593e-67	-0.299275	0.029	0.234	6.28046e-63	ASC.2	AC073332.1
JAM3.7	1.91982e-67	-0.524204	0.204	0.485	7.02674e-63	ASC.2	JAM3
FDFT1.2	1.94588e-67	0.4015	0.48	0.343	7.12211e-63	ASC.2	FDFT1
PDE4D.8	2.22718e-67	-0.507163	0.882	0.825	8.15168e-63	ASC.2	PDE4D
PIN1.5	2.54085e-67	-0.325335	0.105	0.359	9.29977e-63	ASC.2	PIN1
ARF3.11	2.60304e-67	-0.492569	0.132	0.398	9.52738e-63	ASC.2	ARF3
SGTB.5	2.6875e-67	-0.421455	0.122	0.385	9.8365e-63	ASC.2	SGTB
FRMD5.8	2.7576e-67	-0.945775	0.508	0.676	1.00931e-62	ASC.2	FRMD5
LMO7.5	4.23517e-67	-0.450572	0.183	0.455	1.55011e-62	ASC.2	LMO7
GMDS-DT.3	4.7134e-67	0.409973	0.785	0.57	1.72515e-62	ASC.2	GMDS-DT
AC034268.2.9	4.74689e-67	-0.836537	0.071	0.294	1.73741e-62	ASC.2	AC034268.2
IGSF8.4	4.87729e-67	-0.283874	0.121	0.382	1.78514e-62	ASC.2	IGSF8
LINC00963	6.47145e-67	0.271978	0.268	0.128	2.36862e-62	ASC.2	LINC00963
FGFR1.6	6.53641e-67	0.353723	0.533	0.279	2.39239e-62	ASC.2	FGFR1
AP000462.1.1	7.93508e-67	0.325195	0.314	0.208	2.90432e-62	ASC.2	AP000462.1
EML2.3	8.89719e-67	-0.306987	0.147	0.416	3.25646e-62	ASC.2	EML2
RNF213.9	1.07023e-66	0.364447	0.611	0.389	3.91715e-62	ASC.2	RNF213
APBB1.4	1.08745e-66	-0.396898	0.213	0.496	3.98019e-62	ASC.2	APBB1
FGF1.7	1.19997e-66	0.409939	0.496	0.279	4.392e-62	ASC.2	FGF1
SPTBN4.10	1.23925e-66	-0.432466	0.498	0.564	4.5358e-62	ASC.2	SPTBN4
ARF1.9	1.97517e-66	-0.504879	0.158	0.427	7.2293e-62	ASC.2	ARF1
KCNJ10.8	1.98131e-66	0.262895	0.379	0.142	7.25179e-62	ASC.2	KCNJ10
CSRNP3.4	2.08328e-66	-0.531654	0.504	0.626	7.62503e-62	ASC.2	CSRNP3
MFSD4A.7	2.19694e-66	-0.323693	0.069	0.304	8.04102e-62	ASC.2	MFSD4A
LINC02062.2	2.36969e-66	0.344668	0.549	0.416	8.6733e-62	ASC.2	LINC02062
SATB2.10	2.4241e-66	-0.626256	0.233	0.39	8.87245e-62	ASC.2	SATB2
PRTG.1	2.50234e-66	0.301428	0.267	0.08	9.15883e-62	ASC.2	PRTG
EHD3.5	2.53271e-66	-0.257003	0.061	0.288	9.26996e-62	ASC.2	EHD3
OFD1.1	2.53718e-66	0.359844	0.449	0.369	9.28632e-62	ASC.2	OFD1
TMEFF1.5	3.78681e-66	-0.452598	0.218	0.5	1.38601e-61	ASC.2	TMEFF1
COBL.7	3.86999e-66	-0.616929	0.477	0.592	1.41646e-61	ASC.2	COBL
DCAKD	6.4539e-66	0.326505	0.483	0.367	2.36219e-61	ASC.2	DCAKD
AFMID.4	6.68973e-66	-0.288887	0.025	0.224	2.44851e-61	ASC.2	AFMID
MT-CO2.11	6.86222e-66	-1.70351	0.405	0.644	2.51164e-61	ASC.2	MT-CO2
CASC15.10	7.25415e-66	-0.660761	0.157	0.425	2.65509e-61	ASC.2	CASC15
ELOVL5.6	8.73608e-66	0.417672	0.522	0.363	3.19749e-61	ASC.2	ELOVL5
SCAI.7	8.85863e-66	-0.510418	0.45	0.59	3.24235e-61	ASC.2	SCAI
CLCN4.4	8.86924e-66	-0.352248	0.156	0.425	3.24623e-61	ASC.2	CLCN4
VAV3.8	8.89293e-66	0.360007	0.417	0.17	3.2549e-61	ASC.2	VAV3
HSPH1.7	1.01071e-65	-0.496077	0.2	0.477	3.69931e-61	ASC.2	HSPH1
AC079352.1.11	1.0278e-65	0.323991	0.456	0.2	3.76185e-61	ASC.2	AC079352.1
AL807742.1.1	1.03387e-65	0.37036	0.249	0.179	3.78408e-61	ASC.2	AL807742.1
IGSF11.8	1.06785e-65	0.38773	0.744	0.504	3.90843e-61	ASC.2	IGSF11
MLLT11.8	1.08135e-65	-0.434949	0.076	0.314	3.95783e-61	ASC.2	MLLT11
HADHB.1	1.12133e-65	0.312648	0.507	0.356	4.10418e-61	ASC.2	HADHB
FOXP2.10	1.34883e-65	-0.806245	0.038	0.235	4.93687e-61	ASC.2	FOXP2
NAV3.8	1.41166e-65	0.325535	0.966	0.804	5.16683e-61	ASC.2	NAV3
LINC00298.1	1.47805e-65	0.278576	0.273	0.097	5.40982e-61	ASC.2	LINC00298
AC104574.2.1	1.7408e-65	0.411401	0.134	0.032	6.37149e-61	ASC.2	AC104574.2
VGF.8	1.84514e-65	-0.402345	0.029	0.23	6.7534e-61	ASC.2	VGF
VCL.1	2.06456e-65	0.312088	0.504	0.381	7.55651e-61	ASC.2	VCL
KCNC1.5	2.21342e-65	-0.364102	0.143	0.407	8.10133e-61	ASC.2	KCNC1
RMST.9	2.26192e-65	0.304786	0.51	0.241	8.27886e-61	ASC.2	RMST
SEMA3B.10	2.41537e-65	0.310602	0.37	0.137	8.84048e-61	ASC.2	SEMA3B
CDK5R2.3	2.52399e-65	-0.260782	0.011	0.188	9.23807e-61	ASC.2	CDK5R2
LINC00320.10	2.87874e-65	-0.470057	0.022	0.215	1.05365e-60	ASC.2	LINC00320
PDE4DIP.3	2.92923e-65	0.440679	0.802	0.603	1.07213e-60	ASC.2	PDE4DIP
DOCK5.9	2.93742e-65	-0.540541	0.376	0.261	1.07512e-60	ASC.2	DOCK5
ACOT7.3	3.03365e-65	-0.344679	0.155	0.423	1.11035e-60	ASC.2	ACOT7
MDH1.9	3.09846e-65	-0.555534	0.221	0.497	1.13407e-60	ASC.2	MDH1
MT-CO3.11	3.29866e-65	-1.918	0.485	0.696	1.20734e-60	ASC.2	MT-CO3
KCNA1.3	3.37133e-65	-0.250319	0.012	0.191	1.23394e-60	ASC.2	KCNA1
AC090578.1.7	3.94023e-65	-0.674227	0.156	0.399	1.44216e-60	ASC.2	AC090578.1
DARS.1	4.07268e-65	0.316959	0.535	0.384	1.49064e-60	ASC.2	DARS
MALRD1.2	4.13352e-65	0.37192	0.299	0.122	1.51291e-60	ASC.2	MALRD1
ARPP19.11	5.33327e-65	-0.876724	0.285	0.544	1.95203e-60	ASC.2	ARPP19
LINC01422	6.21931e-65	0.262761	0.286	0.146	2.27633e-60	ASC.2	LINC01422
MOB3B.5	6.69556e-65	-0.491752	0.164	0.433	2.45064e-60	ASC.2	MOB3B
ATN1.3	9.25879e-65	0.342342	0.59	0.394	3.38881e-60	ASC.2	ATN1
CHN1.8	1.0674e-64	-0.945074	0.679	0.726	3.9068e-60	ASC.2	CHN1
TOLLIP.8	1.13416e-64	-0.436133	0.131	0.39	4.15114e-60	ASC.2	TOLLIP
MSMO1.3	1.17983e-64	0.395028	0.408	0.279	4.3183e-60	ASC.2	MSMO1
ZNF334	1.31212e-64	0.261852	0.356	0.229	4.8025e-60	ASC.2	ZNF334
DISC1.10	1.68674e-64	-0.798691	0.047	0.251	6.17365e-60	ASC.2	DISC1
FADS1	1.77521e-64	0.334712	0.422	0.273	6.49746e-60	ASC.2	FADS1
TMSB4X.10	2.10967e-64	-0.798519	0.266	0.538	7.72162e-60	ASC.2	TMSB4X
DTNB.6	2.50333e-64	-0.450762	0.553	0.652	9.16244e-60	ASC.2	DTNB
SYTL2.9	3.05269e-64	-0.451166	0.153	0.413	1.11732e-59	ASC.2	SYTL2
PODXL2.6	3.11405e-64	-0.256275	0.086	0.324	1.13977e-59	ASC.2	PODXL2
NEFM.11	3.24882e-64	-0.795562	0.063	0.289	1.1891e-59	ASC.2	NEFM
HPRT1.4	3.58205e-64	-0.364769	0.179	0.45	1.31107e-59	ASC.2	HPRT1
DNM3.8	3.58678e-64	-0.603087	0.712	0.773	1.3128e-59	ASC.2	DNM3
ASRGL1.3	3.59128e-64	0.344767	0.495	0.3	1.31445e-59	ASC.2	ASRGL1
CHDH.2	3.83571e-64	0.269236	0.338	0.157	1.40391e-59	ASC.2	CHDH
PARP6	4.68614e-64	0.311106	0.497	0.347	1.71518e-59	ASC.2	PARP6
INTS3	5.09237e-64	0.307359	0.506	0.397	1.86386e-59	ASC.2	INTS3
BCAS1.11	6.13871e-64	-0.871548	0.025	0.207	2.24683e-59	ASC.2	BCAS1
PNMA2.7	8.15711e-64	-0.60956	0.192	0.458	2.98558e-59	ASC.2	PNMA2
MIATNB.1	8.65818e-64	0.294468	0.33	0.188	3.16898e-59	ASC.2	MIATNB
PCDH11Y.5	1.00153e-63	-0.627904	0.044	0.248	3.6657e-59	ASC.2	PCDH11Y
AC036214.1.1	1.42583e-63	0.260597	0.215	0.071	5.21868e-59	ASC.2	AC036214.1
UNC5C.9	1.99835e-63	-0.94519	0.418	0.652	7.31415e-59	ASC.2	UNC5C
FBXO32.2	2.41961e-63	-0.275963	0.108	0.353	8.856e-59	ASC.2	FBXO32
CCDC191	2.55507e-63	0.282569	0.401	0.298	9.35181e-59	ASC.2	CCDC191
NTNG2.2	2.58772e-63	0.340234	0.426	0.212	9.47133e-59	ASC.2	NTNG2
PCSK1N.9	2.6399e-63	-0.636179	0.129	0.383	9.66231e-59	ASC.2	PCSK1N
SEC14L2.1	3.75404e-63	0.302074	0.398	0.25	1.37402e-58	ASC.2	SEC14L2
JDP2.2	4.38529e-63	0.294936	0.334	0.282	1.60506e-58	ASC.2	JDP2
GYS1	5.22065e-63	0.29431	0.393	0.316	1.91081e-58	ASC.2	GYS1
CHD3.3	5.36631e-63	-0.254811	0.092	0.327	1.96412e-58	ASC.2	CHD3
OSBP2.6	6.5876e-63	-0.521284	0.414	0.589	2.41113e-58	ASC.2	OSBP2
SCGB2B2.4	7.20973e-63	0.377522	0.498	0.334	2.63883e-58	ASC.2	SCGB2B2
PPP2R1B.1	8.23107e-63	0.30834	0.434	0.251	3.01265e-58	ASC.2	PPP2R1B
PLCH1.7	8.69971e-63	0.267836	0.494	0.232	3.18418e-58	ASC.2	PLCH1
PRPF3	9.36088e-63	0.314777	0.457	0.338	3.42618e-58	ASC.2	PRPF3
AC093843.1.6	1.18269e-62	-0.255591	0.016	0.197	4.32875e-58	ASC.2	AC093843.1
HTR2A.10	1.36979e-62	-0.495498	0.069	0.295	5.01356e-58	ASC.2	HTR2A
ZRANB2-AS2.2	1.5007e-62	0.371248	0.405	0.291	5.49272e-58	ASC.2	ZRANB2-AS2
PCDH7.6	1.76633e-62	-0.474915	0.708	0.655	6.46496e-58	ASC.2	PCDH7
ST8SIA4.7	1.9372e-62	-0.283032	0.014	0.191	7.09033e-58	ASC.2	ST8SIA4
STMN3.7	2.09789e-62	-0.479012	0.155	0.414	7.67848e-58	ASC.2	STMN3
KYAT1	2.11014e-62	0.282204	0.4	0.38	7.72333e-58	ASC.2	KYAT1
NR4A1	2.42713e-62	0.317137	0.142	0.164	8.88353e-58	ASC.2	NR4A1
ANKH.2	2.62296e-62	-0.50007	0.372	0.613	9.60028e-58	ASC.2	ANKH
LANCL1.9	2.89581e-62	-0.567571	0.269	0.536	1.0599e-57	ASC.2	LANCL1
MT-CYB.11	3.11474e-62	-1.59351	0.296	0.54	1.14003e-57	ASC.2	MT-CYB
DTX1.1	3.31658e-62	0.252644	0.352	0.273	1.2139e-57	ASC.2	DTX1
ANO6.4	3.57282e-62	0.33626	0.46	0.307	1.30769e-57	ASC.2	ANO6
PC.1	4.0412e-62	0.326668	0.379	0.259	1.47912e-57	ASC.2	PC
IL3RA.1	5.1048e-62	0.252957	0.328	0.192	1.86841e-57	ASC.2	IL3RA
GPRASP1.5	6.6514e-62	-0.336448	0.158	0.419	2.43448e-57	ASC.2	GPRASP1
AC104389.5.1	6.76453e-62	0.303496	0.216	0.063	2.47588e-57	ASC.2	AC104389.5
GRM1.9	8.79007e-62	-0.590829	0.122	0.351	3.21725e-57	ASC.2	GRM1
PRTFDC1.4	8.84051e-62	0.35989	0.578	0.396	3.23572e-57	ASC.2	PRTFDC1
PSMG4	9.47115e-62	0.255325	0.379	0.332	3.46654e-57	ASC.2	PSMG4
AL391840.1.8	9.78278e-62	-0.491523	0.118	0.357	3.58059e-57	ASC.2	AL391840.1
TRAF3IP2.1	1.02238e-61	0.256342	0.322	0.188	3.74203e-57	ASC.2	TRAF3IP2
SCN11A.1	1.30287e-61	0.272798	0.237	0.101	4.76862e-57	ASC.2	SCN11A
IQCH	1.56431e-61	0.273572	0.33	0.222	5.72552e-57	ASC.2	IQCH
PTK2.8	1.87793e-61	-0.262888	0.877	0.78	6.87341e-57	ASC.2	PTK2
SRPK2.3	2.0334e-61	-0.369881	0.738	0.761	7.44247e-57	ASC.2	SRPK2
SERINC3.8	3.23425e-61	-0.492237	0.201	0.466	1.18377e-56	ASC.2	SERINC3
SYNJ1.4	3.42815e-61	-0.40018	0.241	0.514	1.25474e-56	ASC.2	SYNJ1
CTDSPL.6	3.63953e-61	0.378337	0.764	0.535	1.33211e-56	ASC.2	CTDSPL
SCN1B.7	3.70482e-61	-0.366799	0.056	0.27	1.356e-56	ASC.2	SCN1B
LHFPL3.10	3.8405e-61	-1.44068	0.036	0.228	1.40566e-56	ASC.2	LHFPL3
ZSCAN5A.2	4.29143e-61	0.311232	0.457	0.357	1.57071e-56	ASC.2	ZSCAN5A
RAPGEF2.6	4.54789e-61	-0.482647	0.629	0.697	1.66457e-56	ASC.2	RAPGEF2
MT-ND5.11	5.18876e-61	-1.28116	0.212	0.46	1.89914e-56	ASC.2	MT-ND5
GNA12.3	6.0913e-61	0.324096	0.553	0.448	2.22948e-56	ASC.2	GNA12
LINC01727.1	6.26985e-61	0.293692	0.273	0.083	2.29483e-56	ASC.2	LINC01727
LPGAT1.10	9.09778e-61	-0.647486	0.335	0.592	3.32988e-56	ASC.2	LPGAT1
AC019211.1.10	1.02929e-60	-0.620075	0.047	0.246	3.76731e-56	ASC.2	AC019211.1
TRPC4.5	1.13151e-60	-0.261177	0.007	0.167	4.14144e-56	ASC.2	TRPC4
EPHX1.1	1.29854e-60	0.291863	0.339	0.138	4.7528e-56	ASC.2	EPHX1
AL390783.1.1	1.56142e-60	0.258304	0.241	0.143	5.71495e-56	ASC.2	AL390783.1
CDH7.6	1.69926e-60	-0.271594	0.013	0.184	6.21947e-56	ASC.2	CDH7
TOX3.8	1.82787e-60	-0.319704	0.01	0.175	6.69019e-56	ASC.2	TOX3
AC002069.2.1	2.54589e-60	0.388815	0.221	0.118	9.31823e-56	ASC.2	AC002069.2
EFHD2.6	3.03324e-60	-0.293621	0.043	0.245	1.1102e-55	ASC.2	EFHD2
NIPAL3.3	3.20453e-60	-0.300652	0.122	0.367	1.17289e-55	ASC.2	NIPAL3
TLE5.10	3.21933e-60	-0.552285	0.204	0.468	1.17831e-55	ASC.2	TLE5
MT-ND2.11	3.84007e-60	-1.50998	0.288	0.535	1.4055e-55	ASC.2	MT-ND2
ADCYAP1R1.7	4.31294e-60	0.323339	0.48	0.297	1.57858e-55	ASC.2	ADCYAP1R1
JAKMIP3.3	4.51251e-60	-0.272095	0.184	0.446	1.65162e-55	ASC.2	JAKMIP3
AL096803.2.3	4.52957e-60	-0.314336	0.177	0.438	1.65787e-55	ASC.2	AL096803.2
GRID1.5	4.68539e-60	-0.33809	0.734	0.684	1.7149e-55	ASC.2	GRID1
SYT14.6	5.1057e-60	-0.508419	0.328	0.544	1.86874e-55	ASC.2	SYT14
AK3.4	7.15792e-60	0.331607	0.564	0.394	2.61987e-55	ASC.2	AK3
MTMR1.2	7.81581e-60	0.31815	0.597	0.466	2.86066e-55	ASC.2	MTMR1
CAMK1D.8	8.13363e-60	-0.25633	0.79	0.681	2.97699e-55	ASC.2	CAMK1D
DLGAP4.6	8.6205e-60	-0.479393	0.309	0.546	3.15519e-55	ASC.2	DLGAP4
CTXND1.3	9.0859e-60	0.410074	0.299	0.117	3.32553e-55	ASC.2	CTXND1
HADHA.1	9.2902e-60	0.308892	0.489	0.335	3.40031e-55	ASC.2	HADHA
WBP2NL.1	9.81284e-60	0.348872	0.395	0.285	3.5916e-55	ASC.2	WBP2NL
CRYM.8	1.16163e-59	-0.306807	0.055	0.262	4.25167e-55	ASC.2	CRYM
TENM3.9	1.72999e-59	-0.828967	0.236	0.466	6.33194e-55	ASC.2	TENM3
KCNH8.11	1.74315e-59	-1.0161	0.036	0.216	6.38009e-55	ASC.2	KCNH8
DAAM1.5	1.98273e-59	0.400093	0.746	0.554	7.25697e-55	ASC.2	DAAM1
CYP4V2.1	2.13656e-59	0.28722	0.471	0.337	7.82001e-55	ASC.2	CYP4V2
KIAA1549.5	2.55163e-59	-0.320952	0.164	0.418	9.33923e-55	ASC.2	KIAA1549
ST5.6	3.21359e-59	0.357595	0.602	0.402	1.1762e-54	ASC.2	ST5
AC084198.2.2	3.21736e-59	0.339076	0.553	0.445	1.17759e-54	ASC.2	AC084198.2
MIR3936HG.5	3.5718e-59	0.344928	0.589	0.45	1.30732e-54	ASC.2	MIR3936HG
KLHDC3.4	4.86706e-59	-0.331769	0.126	0.37	1.78139e-54	ASC.2	KLHDC3
WDR59.2	5.66388e-59	0.324846	0.676	0.52	2.07304e-54	ASC.2	WDR59
AC012404.1.3	6.12703e-59	0.303949	0.391	0.234	2.24255e-54	ASC.2	AC012404.1
WARS2-AS1.1	6.85374e-59	0.31793	0.447	0.343	2.50854e-54	ASC.2	WARS2-AS1
ABCB1.3	8.76301e-59	-0.262193	0.012	0.177	3.20735e-54	ASC.2	ABCB1
ZDBF2.3	9.5341e-59	-0.253944	0.144	0.391	3.48957e-54	ASC.2	ZDBF2
TFRC	9.62137e-59	0.322185	0.349	0.311	3.52152e-54	ASC.2	TFRC
KCNAB1.6	1.1994e-58	-0.262618	0.027	0.212	4.38992e-54	ASC.2	KCNAB1
BAALC.6	1.25999e-58	0.411471	0.709	0.538	4.61171e-54	ASC.2	BAALC
SLC35A1.1	1.41448e-58	-0.295258	0.171	0.427	5.17716e-54	ASC.2	SLC35A1
TNFRSF1A.1	1.83066e-58	0.252265	0.26	0.089	6.70039e-54	ASC.2	TNFRSF1A
TMX4.6	1.93128e-58	-0.471479	0.184	0.442	7.06868e-54	ASC.2	TMX4
PEBP4	1.94185e-58	0.253397	0.242	0.179	7.10737e-54	ASC.2	PEBP4
RHPN2.1	2.05296e-58	0.270623	0.287	0.109	7.51405e-54	ASC.2	RHPN2
AL160314.2	2.14468e-58	0.280882	0.296	0.144	7.84973e-54	ASC.2	AL160314.2
SSBP2.3	2.7413e-58	0.366117	0.858	0.677	1.00334e-53	ASC.2	SSBP2
GPR137C.5	3.90689e-58	-0.38037	0.207	0.469	1.42996e-53	ASC.2	GPR137C
AC073365.1.9	4.48029e-58	-0.422619	0.029	0.215	1.63983e-53	ASC.2	AC073365.1
SSPN.1	5.05028e-58	0.296788	0.325	0.131	1.84845e-53	ASC.2	SSPN
NIPA1.3	5.15377e-58	-0.312735	0.157	0.408	1.88633e-53	ASC.2	NIPA1
SHISA6.10	5.75931e-58	0.4977	0.511	0.305	2.10796e-53	ASC.2	SHISA6
CABLES1.9	6.43565e-58	0.453254	0.454	0.421	2.35551e-53	ASC.2	CABLES1
PELI2.9	6.92543e-58	0.389165	0.532	0.296	2.53478e-53	ASC.2	PELI2
PIR.3	7.64346e-58	0.31406	0.409	0.334	2.79758e-53	ASC.2	PIR
BRSK1.4	8.69433e-58	-0.330291	0.195	0.453	3.18221e-53	ASC.2	BRSK1
KCNN2.6	1.0147e-57	0.346433	0.35	0.383	3.7139e-53	ASC.2	KCNN2
LYPLAL1-DT.1	1.32005e-57	0.275326	0.27	0.125	4.83151e-53	ASC.2	LYPLAL1-DT
GNG3.6	1.33569e-57	-0.333313	0.031	0.216	4.88875e-53	ASC.2	GNG3
RORA-AS1.1	1.40559e-57	0.290924	0.357	0.229	5.14461e-53	ASC.2	RORA-AS1
SEMA6A.11	1.48048e-57	0.384863	0.569	0.333	5.41869e-53	ASC.2	SEMA6A
LINC01378.9	1.63838e-57	-0.605439	0.051	0.249	5.99663e-53	ASC.2	LINC01378
FBXO34.4	1.79756e-57	-0.435514	0.228	0.481	6.57926e-53	ASC.2	FBXO34
FAM227B.2	2.24628e-57	0.303016	0.397	0.244	8.2216e-53	ASC.2	FAM227B
PSD.5	2.52566e-57	-0.344311	0.131	0.372	9.24416e-53	ASC.2	PSD
KIAA0319.5	2.83004e-57	0.359547	0.652	0.442	1.03582e-52	ASC.2	KIAA0319
ATL1.4	3.32216e-57	-0.490943	0.311	0.567	1.21594e-52	ASC.2	ATL1
MT-ATP6.11	3.67251e-57	-1.7933	0.352	0.577	1.34418e-52	ASC.2	MT-ATP6
AP002370.2.5	3.99205e-57	-0.262242	0.061	0.27	1.46113e-52	ASC.2	AP002370.2
RXFP1.9	4.43153e-57	-0.450647	0.028	0.209	1.62199e-52	ASC.2	RXFP1
ABCC4.10	4.50788e-57	0.279719	0.435	0.207	1.64993e-52	ASC.2	ABCC4
AL137009.1.1	4.52991e-57	0.284466	0.339	0.21	1.65799e-52	ASC.2	AL137009.1
NXPH1.11	4.62655e-57	-1.29697	0.061	0.234	1.69336e-52	ASC.2	NXPH1
ATP6AP1L.2	5.24727e-57	0.319214	0.501	0.379	1.92055e-52	ASC.2	ATP6AP1L
CDKL5.6	6.97219e-57	-0.556723	0.443	0.598	2.55189e-52	ASC.2	CDKL5
CHD2.3	7.5125e-57	0.349631	0.819	0.639	2.74965e-52	ASC.2	CHD2
CLIP3.5	7.96907e-57	-0.34443	0.137	0.379	2.91676e-52	ASC.2	CLIP3
SHROOM4.11	8.85279e-57	-0.648327	0.013	0.17	3.24021e-52	ASC.2	SHROOM4
DLG5.1	1.0233e-56	0.305216	0.467	0.352	3.7454e-52	ASC.2	DLG5
RBMX.2	1.10899e-56	0.317941	0.66	0.524	4.059e-52	ASC.2	RBMX
KAT2B.10	1.21347e-56	0.291146	0.701	0.462	4.44142e-52	ASC.2	KAT2B
AC069228.1.7	1.26562e-56	-0.401297	0.101	0.328	4.6323e-52	ASC.2	AC069228.1
MRTFB.11	1.42994e-56	-0.523981	0.557	0.619	5.23372e-52	ASC.2	MRTFB
PCDH15.10	1.52823e-56	-1.20369	0.077	0.276	5.59346e-52	ASC.2	PCDH15
AGAP3.4	1.92654e-56	-0.39212	0.219	0.479	7.05135e-52	ASC.2	AGAP3
MOBP.11	2.31839e-56	-1.0815	0.045	0.232	8.48555e-52	ASC.2	MOBP
DYNLL2.9	2.73336e-56	-0.459264	0.122	0.357	1.00044e-51	ASC.2	DYNLL2
ENO1.7	3.00669e-56	0.331347	0.586	0.378	1.10048e-51	ASC.2	ENO1
SDK1.8	3.40099e-56	-0.88041	0.186	0.415	1.2448e-51	ASC.2	SDK1
AGTPBP1.3	4.00771e-56	-0.552402	0.418	0.625	1.46686e-51	ASC.2	AGTPBP1
CEP85L.3	4.44838e-56	0.351328	0.755	0.589	1.62815e-51	ASC.2	CEP85L
PPP1R9A.5	4.82942e-56	0.380961	0.839	0.691	1.76762e-51	ASC.2	PPP1R9A
ANKRD33B.7	6.35742e-56	-0.331465	0.097	0.322	2.32688e-51	ASC.2	ANKRD33B
CTXN1.11	6.75184e-56	-0.500613	0.053	0.253	2.47124e-51	ASC.2	CTXN1
WDFY2.10	6.85175e-56	0.338443	0.703	0.522	2.50781e-51	ASC.2	WDFY2
FAM153A.5	7.04321e-56	-0.250453	0.118	0.351	2.57789e-51	ASC.2	FAM153A
MINK1.1	8.0641e-56	0.316043	0.563	0.44	2.95154e-51	ASC.2	MINK1
MT-ND4.11	8.25537e-56	-1.51102	0.353	0.584	3.02155e-51	ASC.2	MT-ND4
NRSN2-AS1	8.553e-56	0.255635	0.292	0.22	3.13048e-51	ASC.2	NRSN2-AS1
AP1S1.6	1.11291e-55	-0.309808	0.045	0.238	4.07335e-51	ASC.2	AP1S1
RGL1.4	1.11457e-55	0.377964	0.763	0.604	4.07944e-51	ASC.2	RGL1
LINC01811.9	1.17205e-55	-0.285823	0.027	0.205	4.2898e-51	ASC.2	LINC01811
CYP27A1.1	1.41672e-55	0.253701	0.37	0.152	5.18533e-51	ASC.2	CYP27A1
TULP4.4	1.7523e-55	-0.496199	0.354	0.598	6.41361e-51	ASC.2	TULP4
AL138828.1.1	1.86727e-55	0.3116	0.335	0.191	6.8344e-51	ASC.2	AL138828.1
FKBP1A.8	1.93329e-55	-0.426465	0.135	0.373	7.07603e-51	ASC.2	FKBP1A
LY6E.4	2.02968e-55	-0.296896	0.034	0.217	7.42883e-51	ASC.2	LY6E
TIPARP	2.64163e-55	0.29157	0.278	0.122	9.66864e-51	ASC.2	TIPARP
NCDN.10	2.88114e-55	-0.58547	0.157	0.399	1.05453e-50	ASC.2	NCDN
VSIG10.1	3.10229e-55	0.264799	0.411	0.309	1.13547e-50	ASC.2	VSIG10
NGRN.9	3.51744e-55	-0.552584	0.176	0.422	1.28742e-50	ASC.2	NGRN
LRCH1.5	4.21948e-55	-0.388846	0.188	0.437	1.54437e-50	ASC.2	LRCH1
AC008691.1.10	4.65015e-55	-0.714432	0.014	0.173	1.702e-50	ASC.2	AC008691.1
ZBED3-AS1.2	5.27295e-55	0.309017	0.384	0.228	1.92995e-50	ASC.2	ZBED3-AS1
GNB5.6	6.18983e-55	-0.395338	0.216	0.464	2.26554e-50	ASC.2	GNB5
TMEM59L.5	7.41704e-55	-0.519266	0.218	0.47	2.71471e-50	ASC.2	TMEM59L
SEMA3C.6	8.32616e-55	-0.280021	0.013	0.171	3.04746e-50	ASC.2	SEMA3C
GREB1L.8	8.9619e-55	-0.392831	0.049	0.243	3.28015e-50	ASC.2	GREB1L
PFKP.6	9.32238e-55	0.330198	0.591	0.409	3.41208e-50	ASC.2	PFKP
PNMA8B.8	1.10974e-54	-0.350353	0.052	0.248	4.06174e-50	ASC.2	PNMA8B
RAB3A.7	1.16354e-54	-0.402555	0.064	0.269	4.25867e-50	ASC.2	RAB3A
PLEKHM3.1	1.17458e-54	-0.384446	0.274	0.53	4.29907e-50	ASC.2	PLEKHM3
ENPP2.11	1.33317e-54	-0.864163	0.035	0.206	4.87955e-50	ASC.2	ENPP2
MTURN.10	1.54464e-54	-0.599764	0.298	0.549	5.65353e-50	ASC.2	MTURN
RNF187.8	1.63405e-54	-0.397237	0.079	0.291	5.98078e-50	ASC.2	RNF187
FA2H.10	1.73441e-54	-0.605188	0.011	0.159	6.34813e-50	ASC.2	FA2H
TMEM108.9	2.02875e-54	-0.475648	0.541	0.577	7.42543e-50	ASC.2	TMEM108
FXYD7.8	2.33626e-54	-0.337647	0.119	0.349	8.55095e-50	ASC.2	FXYD7
HSD17B7	2.86209e-54	0.260155	0.337	0.202	1.04755e-49	ASC.2	HSD17B7
C11orf49.3	3.43293e-54	0.359546	0.758	0.572	1.25649e-49	ASC.2	C11orf49
CAMTA1.3	3.50374e-54	0.347584	0.916	0.757	1.2824e-49	ASC.2	CAMTA1
ST18.11	3.60048e-54	-1.72903	0.053	0.203	1.31781e-49	ASC.2	ST18
PRPSAP1.1	3.68388e-54	0.264095	0.359	0.351	1.34834e-49	ASC.2	PRPSAP1
SAFB2.1	3.95756e-54	0.309977	0.513	0.424	1.44851e-49	ASC.2	SAFB2
LHX2.5	5.68215e-54	0.309679	0.418	0.249	2.07972e-49	ASC.2	LHX2
BRI3BP.3	5.7586e-54	-0.282156	0.132	0.364	2.10771e-49	ASC.2	BRI3BP
ATP2B4.7	5.78991e-54	0.2998	0.692	0.462	2.11916e-49	ASC.2	ATP2B4
AC012494.1.11	6.02381e-54	-0.891227	0.014	0.169	2.20478e-49	ASC.2	AC012494.1
C8orf34.8	6.23464e-54	-0.508014	0.064	0.267	2.28194e-49	ASC.2	C8orf34
DSE.2	7.16477e-54	0.330472	0.518	0.386	2.62238e-49	ASC.2	DSE
CELSR2.3	7.85463e-54	-0.319436	0.118	0.345	2.87487e-49	ASC.2	CELSR2
PIK3C2B.4	9.15196e-54	-0.346489	0.132	0.365	3.34971e-49	ASC.2	PIK3C2B
RPS6KA3.3	1.27097e-53	-0.409888	0.249	0.496	4.65189e-49	ASC.2	RPS6KA3
MAN1A2.3	1.35235e-53	-0.499537	0.413	0.611	4.94973e-49	ASC.2	MAN1A2
COL12A1.7	1.37598e-53	-0.265334	0.023	0.191	5.03621e-49	ASC.2	COL12A1
LURAP1L-AS1.1	1.38144e-53	-0.25139	0.002	0.137	5.05622e-49	ASC.2	LURAP1L-AS1
NR3C1.2	1.56451e-53	-0.50175	0.413	0.622	5.72627e-49	ASC.2	NR3C1
EPM2A.2	1.6049e-53	0.350155	0.491	0.365	5.87411e-49	ASC.2	EPM2A
C2orf72.2	1.66094e-53	0.292926	0.475	0.368	6.0792e-49	ASC.2	C2orf72
STAT2	1.66511e-53	0.29046	0.398	0.334	6.09448e-49	ASC.2	STAT2
RAP1GAP2.7	2.18732e-53	-0.500157	0.245	0.471	8.00582e-49	ASC.2	RAP1GAP2
SKAP2.5	2.31312e-53	-0.36473	0.109	0.332	8.46626e-49	ASC.2	SKAP2
HS3ST2.9	2.52334e-53	-0.343142	0.021	0.185	9.23567e-49	ASC.2	HS3ST2
CTSB.9	2.70793e-53	-0.434861	0.185	0.431	9.91131e-49	ASC.2	CTSB
GSE1.3	2.9141e-53	0.380745	0.545	0.432	1.06659e-48	ASC.2	GSE1
WASF2.9	2.95616e-53	0.31168	0.582	0.383	1.08198e-48	ASC.2	WASF2
MAMLD1.3	3.59197e-53	0.303255	0.42	0.305	1.3147e-48	ASC.2	MAMLD1
RFK.4	3.61251e-53	-0.269006	0.036	0.214	1.32221e-48	ASC.2	RFK
SHB.1	3.75934e-53	0.320815	0.326	0.153	1.37596e-48	ASC.2	SHB
CDKN2D.6	4.11812e-53	-0.361375	0.043	0.228	1.50727e-48	ASC.2	CDKN2D
GPAM.1	4.20863e-53	0.288042	0.338	0.175	1.5404e-48	ASC.2	GPAM
AL033504.1.5	5.26684e-53	-0.29166	0.012	0.164	1.92772e-48	ASC.2	AL033504.1
OTUD7A.5	5.27828e-53	-0.354336	0.7	0.687	1.9319e-48	ASC.2	OTUD7A
SAMD5.7	5.92524e-53	-0.354348	0.024	0.19	2.1687e-48	ASC.2	SAMD5
PTCHD1-AS.10	6.39998e-53	0.522427	0.557	0.366	2.34246e-48	ASC.2	PTCHD1-AS
ALDH2.4	6.43491e-53	0.309182	0.493	0.331	2.35524e-48	ASC.2	ALDH2
PPM1E.7	6.79581e-53	-0.513131	0.254	0.49	2.48733e-48	ASC.2	PPM1E
GHR.6	7.0269e-53	-0.349718	0.08	0.288	2.57192e-48	ASC.2	GHR
FBXL13	7.34984e-53	0.250102	0.372	0.304	2.69011e-48	ASC.2	FBXL13
POU3F2.1	8.66484e-53	0.284163	0.318	0.157	3.17142e-48	ASC.2	POU3F2
CMAS.4	1.03175e-52	-0.330033	0.112	0.335	3.77631e-48	ASC.2	CMAS
CLTB.3	1.08181e-52	-0.250894	0.116	0.335	3.95954e-48	ASC.2	CLTB
C2CD5.3	1.0892e-52	-0.423284	0.431	0.603	3.98658e-48	ASC.2	C2CD5
AL122014.1	1.41501e-52	0.257818	0.221	0.097	5.17908e-48	ASC.2	AL122014.1
GRK5.3	1.50122e-52	-0.250272	0.094	0.308	5.49461e-48	ASC.2	GRK5
MGAT4A.6	1.52599e-52	-0.466241	0.224	0.471	5.58526e-48	ASC.2	MGAT4A
CLDND1.10	1.58267e-52	-0.469181	0.14	0.371	5.79272e-48	ASC.2	CLDND1
NINL.5	1.72406e-52	0.317077	0.443	0.257	6.31022e-48	ASC.2	NINL
BMPER.8	1.86742e-52	-0.508925	0.186	0.413	6.83493e-48	ASC.2	BMPER
NCAM1.6	2.13423e-52	0.263234	0.954	0.797	7.81149e-48	ASC.2	NCAM1
HS2ST1.3	2.23341e-52	0.340096	0.687	0.524	8.17449e-48	ASC.2	HS2ST1
FNDC3B.6	2.46774e-52	0.341077	0.621	0.433	9.03218e-48	ASC.2	FNDC3B
KIF26B.9	2.89041e-52	-0.637082	0.154	0.381	1.05792e-47	ASC.2	KIF26B
RAB11FIP2.1	2.89522e-52	0.309869	0.602	0.473	1.05968e-47	ASC.2	RAB11FIP2
RHBDD1.5	2.97344e-52	0.33225	0.505	0.356	1.08831e-47	ASC.2	RHBDD1
ITSN1.5	3.00217e-52	0.327744	0.816	0.629	1.09882e-47	ASC.2	ITSN1
MAST4.7	3.67698e-52	0.306231	0.859	0.64	1.34581e-47	ASC.2	MAST4
FAM20C	3.85053e-52	0.303394	0.325	0.258	1.40933e-47	ASC.2	FAM20C
LIN7A.7	4.24274e-52	-0.31454	0.125	0.351	1.55288e-47	ASC.2	LIN7A
SATB1.8	4.44127e-52	-0.404543	0.144	0.375	1.62555e-47	ASC.2	SATB1
PPP2R2C.9	4.45307e-52	-0.508681	0.48	0.605	1.62987e-47	ASC.2	PPP2R2C
KMT2C.8	4.55368e-52	0.299724	0.887	0.721	1.66669e-47	ASC.2	KMT2C
UGT8.10	4.58137e-52	-0.669283	0.019	0.168	1.67683e-47	ASC.2	UGT8
ADSS.2	4.81984e-52	-0.286364	0.193	0.436	1.76411e-47	ASC.2	ADSS
ANK1.9	5.38353e-52	-0.357346	0.024	0.187	1.97042e-47	ASC.2	ANK1
PLLP.11	5.58621e-52	-0.426188	0.01	0.152	2.04461e-47	ASC.2	PLLP
DDX3X	5.67517e-52	0.340096	0.523	0.422	2.07717e-47	ASC.2	DDX3X
SYNGR1.4	5.89717e-52	-0.390228	0.217	0.465	2.15842e-47	ASC.2	SYNGR1
EIF3E.1	6.17535e-52	0.309506	0.535	0.425	2.26024e-47	ASC.2	EIF3E
POU2F1.3	6.28678e-52	0.3286	0.805	0.641	2.30102e-47	ASC.2	POU2F1
BAG4.4	7.16784e-52	-0.314346	0.14	0.37	2.6235e-47	ASC.2	BAG4
LRP1.5	7.61355e-52	0.32695	0.67	0.524	2.78664e-47	ASC.2	LRP1
TUBA4A.8	7.62151e-52	-0.355213	0.061	0.256	2.78955e-47	ASC.2	TUBA4A
GASK1B.1	7.891e-52	0.26952	0.335	0.14	2.88818e-47	ASC.2	GASK1B
NALCN.6	8.30249e-52	-0.32233	0.663	0.662	3.03879e-47	ASC.2	NALCN
USP40.4	9.78503e-52	0.302463	0.591	0.415	3.58142e-47	ASC.2	USP40
MARK3.2	1.07756e-51	0.320838	0.834	0.677	3.94397e-47	ASC.2	MARK3
IGF1.9	1.17359e-51	-0.264594	0.004	0.14	4.29546e-47	ASC.2	IGF1
MACO1.1	1.23718e-51	-0.270526	0.236	0.485	4.5282e-47	ASC.2	MACO1
HIF1A.6	1.66319e-51	0.297876	0.54	0.42	6.08744e-47	ASC.2	HIF1A
DBNDD2.8	1.98308e-51	-0.336586	0.037	0.213	7.25828e-47	ASC.2	DBNDD2
CEMIP2.2	2.02064e-51	-0.266263	0.085	0.293	7.39575e-47	ASC.2	CEMIP2
TSTD3.1	2.12046e-51	0.265753	0.471	0.383	7.76111e-47	ASC.2	TSTD3
PHF24.6	2.22463e-51	-0.293488	0.056	0.246	8.14237e-47	ASC.2	PHF24
BDNF-AS.3	2.25953e-51	0.336887	0.454	0.283	8.2701e-47	ASC.2	BDNF-AS
TMEM160.7	2.39598e-51	-0.331762	0.051	0.239	8.76952e-47	ASC.2	TMEM160
PKNOX2.7	2.4877e-51	-0.527115	0.292	0.477	9.10522e-47	ASC.2	PKNOX2
ACSL4.2	2.56352e-51	-0.30066	0.227	0.473	9.38274e-47	ASC.2	ACSL4
AC138150.1	3.22087e-51	0.251889	0.337	0.236	1.17887e-46	ASC.2	AC138150.1
EIF2S3	3.2677e-51	0.290609	0.479	0.327	1.19601e-46	ASC.2	EIF2S3
RNF11.9	3.87129e-51	-0.533207	0.228	0.472	1.41693e-46	ASC.2	RNF11
OSBPL8.4	3.89363e-51	-0.468202	0.444	0.606	1.42511e-46	ASC.2	OSBPL8
CCDC14	4.16919e-51	0.332488	0.53	0.431	1.52597e-46	ASC.2	CCDC14
NMD3.2	4.23485e-51	0.336427	0.562	0.436	1.55e-46	ASC.2	NMD3
LINC02263.9	5.48334e-51	-0.459326	0.019	0.175	2.00696e-46	ASC.2	LINC02263
TNS2.1	5.52732e-51	0.265535	0.327	0.154	2.02305e-46	ASC.2	TNS2
COL4A2.4	5.62135e-51	0.330999	0.342	0.234	2.05747e-46	ASC.2	COL4A2
SOGA1.2	9.27872e-51	-0.259269	0.233	0.479	3.39611e-46	ASC.2	SOGA1
LINC01102.4	9.55992e-51	-0.251749	0.077	0.279	3.49902e-46	ASC.2	LINC01102
NAP1L5.7	9.66614e-51	-0.358612	0.067	0.263	3.5379e-46	ASC.2	NAP1L5
SLC41A2.7	9.76291e-51	-0.313866	0.179	0.415	3.57332e-46	ASC.2	SLC41A2
HHIP.11	1.00586e-50	-0.602105	0.062	0.252	3.68155e-46	ASC.2	HHIP
C11orf65.1	1.06225e-50	0.255484	0.306	0.149	3.88795e-46	ASC.2	C11orf65
TARBP1.8	1.09387e-50	-0.308702	0.546	0.569	4.00368e-46	ASC.2	TARBP1
AASDH.1	1.10253e-50	0.251793	0.433	0.347	4.03536e-46	ASC.2	AASDH
SSX2IP.4	1.14109e-50	-0.435409	0.232	0.471	4.17649e-46	ASC.2	SSX2IP
DLX6-AS1.11	1.28269e-50	-0.573157	0.012	0.156	4.69477e-46	ASC.2	DLX6-AS1
NOVA1.4	1.53607e-50	-0.48267	0.667	0.684	5.62216e-46	ASC.2	NOVA1
MOG.11	1.59932e-50	-0.694586	0.015	0.152	5.85367e-46	ASC.2	MOG
BSCL2.5	1.92877e-50	-0.387603	0.201	0.442	7.05948e-46	ASC.2	BSCL2
SCOC.9	2.18608e-50	-0.50115	0.132	0.354	8.00127e-46	ASC.2	SCOC
SAT1.8	2.20642e-50	0.43774	0.592	0.454	8.07571e-46	ASC.2	SAT1
DTNBP1.1	2.20862e-50	0.285506	0.448	0.328	8.08377e-46	ASC.2	DTNBP1
KNOP1.2	2.44623e-50	0.322757	0.424	0.242	8.95345e-46	ASC.2	KNOP1
CA5B	2.69227e-50	0.263505	0.424	0.364	9.85397e-46	ASC.2	CA5B
CNRIP1.3	2.71132e-50	-0.287428	0.153	0.382	9.92371e-46	ASC.2	CNRIP1
SPHKAP.5	3.10167e-50	-0.341655	0.012	0.158	1.13524e-45	ASC.2	SPHKAP
STAMBPL1.4	3.57452e-50	-0.300984	0.147	0.375	1.30831e-45	ASC.2	STAMBPL1
GATM.7	3.8345e-50	0.258894	0.46	0.24	1.40346e-45	ASC.2	GATM
CADM3.5	4.91004e-50	-0.395552	0.19	0.428	1.79712e-45	ASC.2	CADM3
GABARAPL1.6	5.20589e-50	-0.359381	0.147	0.375	1.90541e-45	ASC.2	GABARAPL1
BEND6.4	6.54028e-50	-0.311522	0.179	0.414	2.39381e-45	ASC.2	BEND6
SH3D19.9	6.68501e-50	-0.66365	0.264	0.484	2.44678e-45	ASC.2	SH3D19
SPOCK1.6	6.9487e-50	-0.650601	0.573	0.674	2.54329e-45	ASC.2	SPOCK1
SLC25A12.5	8.03519e-50	-0.330646	0.578	0.6	2.94096e-45	ASC.2	SLC25A12
AKAP5.3	8.96464e-50	-0.250434	0.034	0.204	3.28115e-45	ASC.2	AKAP5
RAC1.11	1.18624e-49	-0.532027	0.267	0.509	4.34174e-45	ASC.2	RAC1
NPTN.4	1.45513e-49	-0.563914	0.43	0.599	5.32593e-45	ASC.2	NPTN
KCND3.7	1.64416e-49	-0.507415	0.311	0.517	6.01779e-45	ASC.2	KCND3
CNTN3.8	1.82858e-49	-0.574292	0.206	0.419	6.69279e-45	ASC.2	CNTN3
NXPE3.3	1.91771e-49	-0.274953	0.141	0.364	7.01902e-45	ASC.2	NXPE3
NUMB.5	1.92204e-49	0.30944	0.73	0.568	7.03487e-45	ASC.2	NUMB
HLF.8	1.9815e-49	-0.392438	0.186	0.422	7.25249e-45	ASC.2	HLF
TSPYL2.5	2.09281e-49	-0.271378	0.176	0.407	7.65988e-45	ASC.2	TSPYL2
PROX1.8	2.28377e-49	-0.279947	0.004	0.132	8.35883e-45	ASC.2	PROX1
ADAMTS9-AS2.10	2.72744e-49	0.37251	0.516	0.277	9.98269e-45	ASC.2	ADAMTS9-AS2
PCSK1.7	2.9547e-49	-0.312516	0.026	0.187	1.08145e-44	ASC.2	PCSK1
ASAP2.3	3.08405e-49	0.314386	0.634	0.453	1.12879e-44	ASC.2	ASAP2
HMGCS1.2	3.52606e-49	0.423205	0.406	0.35	1.29057e-44	ASC.2	HMGCS1
HINT1.9	3.69651e-49	-0.47008	0.156	0.383	1.35296e-44	ASC.2	HINT1
ZC3H12C.3	3.74646e-49	0.309898	0.492	0.374	1.37124e-44	ASC.2	ZC3H12C
BCR.3	4.124e-49	0.298743	0.59	0.459	1.50943e-44	ASC.2	BCR
AL445250.1.7	4.28002e-49	-0.419092	0.089	0.293	1.56653e-44	ASC.2	AL445250.1
TMEM161B-AS1.4	4.38582e-49	0.353554	0.832	0.654	1.60525e-44	ASC.2	TMEM161B-AS1
TOM1L2.2	4.55991e-49	0.310344	0.749	0.603	1.66897e-44	ASC.2	TOM1L2
TMEM30A.3	5.43577e-49	-0.387605	0.189	0.423	1.98955e-44	ASC.2	TMEM30A
C21orf62-AS1.3	6.23765e-49	0.311277	0.373	0.202	2.28304e-44	ASC.2	C21orf62-AS1
PCMT1.5	8.15734e-49	-0.432988	0.246	0.487	2.98567e-44	ASC.2	PCMT1
CREB5.11	8.1927e-49	-0.729571	0.138	0.352	2.99861e-44	ASC.2	CREB5
RERG.11	8.4067e-49	0.474637	0.399	0.257	3.07694e-44	ASC.2	RERG
PID1.8	9.25656e-49	-0.614055	0.233	0.454	3.38799e-44	ASC.2	PID1
PROS1.1	9.88715e-49	0.272977	0.302	0.189	3.6188e-44	ASC.2	PROS1
PMEPA1.2	1.13419e-48	-0.279166	0.055	0.238	4.15125e-44	ASC.2	PMEPA1
NFE2L2.7	1.18825e-48	0.311873	0.561	0.384	4.34912e-44	ASC.2	NFE2L2
OTUD7B.10	1.35537e-48	0.313625	0.58	0.399	4.96079e-44	ASC.2	OTUD7B
DCTN1.4	1.37424e-48	-0.287178	0.131	0.347	5.02986e-44	ASC.2	DCTN1
MSH2.1	1.56539e-48	-0.298827	0.23	0.471	5.7295e-44	ASC.2	MSH2
WDR41	1.67925e-48	0.263605	0.51	0.416	6.14624e-44	ASC.2	WDR41
AC098588.3.6	1.96141e-48	-0.320803	0.189	0.422	7.17897e-44	ASC.2	AC098588.3
BEX5.5	2.05537e-48	-0.255573	0.039	0.208	7.52287e-44	ASC.2	BEX5
PRR16.6	2.20353e-48	-0.293708	0.093	0.287	8.06513e-44	ASC.2	PRR16
CAMLG.4	2.21015e-48	-0.261744	0.137	0.355	8.08937e-44	ASC.2	CAMLG
REEP5.7	2.44422e-48	-0.474349	0.265	0.503	8.94609e-44	ASC.2	REEP5
MOAP1.6	2.45902e-48	-0.351003	0.086	0.287	9.00025e-44	ASC.2	MOAP1
MAP4.8	2.7485e-48	0.301588	0.786	0.641	1.00598e-43	ASC.2	MAP4
RPL15.11	2.81136e-48	-0.571242	0.21	0.443	1.02899e-43	ASC.2	RPL15
GUCY1B1.6	2.88267e-48	-0.344283	0.174	0.405	1.05509e-43	ASC.2	GUCY1B1
STEAP2.4	3.07741e-48	-0.261826	0.135	0.354	1.12636e-43	ASC.2	STEAP2
VXN.6	4.18293e-48	-0.367048	0.147	0.37	1.53099e-43	ASC.2	VXN
AC005225.2.3	4.50238e-48	0.275184	0.443	0.355	1.64792e-43	ASC.2	AC005225.2
COX7A2L.6	4.59637e-48	-0.347254	0.173	0.402	1.68232e-43	ASC.2	COX7A2L
PPP2R1A.8	4.6277e-48	-0.325876	0.176	0.405	1.69378e-43	ASC.2	PPP2R1A
PPP3CA.11	4.74343e-48	-0.328351	0.858	0.804	1.73614e-43	ASC.2	PPP3CA
RUNDC3A.8	4.87655e-48	-0.331399	0.152	0.375	1.78487e-43	ASC.2	RUNDC3A
OAZ1.11	5.54701e-48	-0.603326	0.225	0.458	2.03026e-43	ASC.2	OAZ1
AL157944.1.8	6.0887e-48	-0.556176	0.056	0.219	2.22853e-43	ASC.2	AL157944.1
SPRY4-AS1.6	6.48003e-48	-0.508153	0.236	0.442	2.37176e-43	ASC.2	SPRY4-AS1
TUSC3.8	6.5907e-48	-0.401318	0.213	0.443	2.41226e-43	ASC.2	TUSC3
YWHAZ.8	6.82331e-48	-0.606745	0.418	0.619	2.4974e-43	ASC.2	YWHAZ
KCNJ3.7	7.20946e-48	-0.482404	0.28	0.506	2.63874e-43	ASC.2	KCNJ3
LINC00507.8	7.37234e-48	-0.309618	0.023	0.177	2.69835e-43	ASC.2	LINC00507
FAM3C.6	7.38441e-48	-0.430472	0.194	0.425	2.70277e-43	ASC.2	FAM3C
LINC00639.11	8.25872e-48	-0.644132	0.015	0.156	3.02277e-43	ASC.2	LINC00639
SPAG9.5	8.26126e-48	0.306518	0.827	0.677	3.0237e-43	ASC.2	SPAG9
DDN.7	8.53049e-48	-0.28245	0.014	0.157	3.12225e-43	ASC.2	DDN
SH3GL2.9	9.7703e-48	-0.530439	0.269	0.489	3.57603e-43	ASC.2	SH3GL2
PI4KA.6	1.126e-47	-0.35055	0.651	0.68	4.12129e-43	ASC.2	PI4KA
TSPYL4.7	1.15895e-47	-0.379632	0.082	0.278	4.24187e-43	ASC.2	TSPYL4
ACTR2.7	1.46048e-47	-0.523379	0.347	0.563	5.3455e-43	ASC.2	ACTR2
POLR2F.11	2.04354e-47	-0.718423	0.222	0.452	7.47956e-43	ASC.2	POLR2F
BTBD3.8	2.5089e-47	-0.352402	0.194	0.426	9.18282e-43	ASC.2	BTBD3
LPAR1.10	2.52632e-47	-0.785688	0.057	0.205	9.24659e-43	ASC.2	LPAR1
PHC2.2	2.7761e-47	-0.271701	0.254	0.494	1.01608e-42	ASC.2	PHC2
PARP8.7	2.99499e-47	-0.406147	0.23	0.46	1.0962e-42	ASC.2	PARP8
G3BP2.5	3.23067e-47	-0.444298	0.269	0.505	1.18246e-42	ASC.2	G3BP2
CTBP2.7	5.17049e-47	0.276518	0.626	0.409	1.89245e-42	ASC.2	CTBP2
SSTR2.7	5.29244e-47	-0.271642	0.039	0.207	1.93709e-42	ASC.2	SSTR2
ARID1A.5	5.81521e-47	0.308539	0.707	0.568	2.12843e-42	ASC.2	ARID1A
CDK14.6	6.02057e-47	-0.30397	0.676	0.632	2.20359e-42	ASC.2	CDK14
ZNF117.1	9.17117e-47	0.258466	0.3	0.191	3.35674e-42	ASC.2	ZNF117
PREPL.6	9.40522e-47	-0.602102	0.525	0.671	3.4424e-42	ASC.2	PREPL
WSB2.10	9.49746e-47	-0.446546	0.164	0.386	3.47617e-42	ASC.2	WSB2
CAB39L	1.18679e-46	0.288636	0.475	0.373	4.34377e-42	ASC.2	CAB39L
SHANK2.9	1.27906e-46	-0.449659	0.35	0.496	4.6815e-42	ASC.2	SHANK2
VWC2L.7	1.28464e-46	-0.336874	0.026	0.181	4.70191e-42	ASC.2	VWC2L
SCG2.8	1.40627e-46	-0.308098	0.1	0.3	5.14708e-42	ASC.2	SCG2
PHYKPL.3	1.78149e-46	0.257819	0.492	0.39	6.52042e-42	ASC.2	PHYKPL
LY86.7	2.84435e-46	-0.26194	0.001	0.116	1.04106e-41	ASC.2	LY86
ARL4C.10	3.58172e-46	-0.320518	0.094	0.292	1.31095e-41	ASC.2	ARL4C
CYP7B1.4	3.71195e-46	0.307275	0.472	0.307	1.35861e-41	ASC.2	CYP7B1
TIAM1.9	4.09216e-46	-0.642599	0.415	0.595	1.49777e-41	ASC.2	TIAM1
DOK5.4	4.3654e-46	0.29875	0.49	0.354	1.59778e-41	ASC.2	DOK5
BEX4.8	4.73253e-46	-0.516091	0.194	0.419	1.73215e-41	ASC.2	BEX4
TENM4.8	5.06047e-46	0.299884	0.785	0.562	1.85218e-41	ASC.2	TENM4
FAM53B.7	5.75257e-46	-0.317971	0.196	0.424	2.1055e-41	ASC.2	FAM53B
AP000943.2.5	5.90052e-46	-0.267345	0.056	0.233	2.15965e-41	ASC.2	AP000943.2
PCDH9-AS2.7	6.02139e-46	0.435549	0.558	0.378	2.20389e-41	ASC.2	PCDH9-AS2
LIMS1.4	6.26663e-46	0.324281	0.565	0.411	2.29365e-41	ASC.2	LIMS1
TMEM47	6.48405e-46	0.263149	0.308	0.153	2.37323e-41	ASC.2	TMEM47
ARHGEF6.3	6.80769e-46	0.276973	0.414	0.243	2.49168e-41	ASC.2	ARHGEF6
AMD1.5	7.25856e-46	-0.408136	0.236	0.467	2.6567e-41	ASC.2	AMD1
CYTH3.7	9.96597e-46	-0.311999	0.206	0.435	3.64764e-41	ASC.2	CYTH3
HSPA1A.5	1.153e-45	0.404525	0.253	0.134	4.2201e-41	ASC.2	HSPA1A
BTBD8.5	1.21732e-45	-0.519488	0.393	0.608	4.4555e-41	ASC.2	BTBD8
DNAH14.7	1.22267e-45	-0.269054	0.071	0.255	4.47508e-41	ASC.2	DNAH14
NIPSNAP2.1	1.32298e-45	0.270328	0.607	0.488	4.84222e-41	ASC.2	NIPSNAP2
FOLH1.11	1.41237e-45	-0.528383	0.003	0.122	5.16942e-41	ASC.2	FOLH1
IDH2.1	1.42856e-45	0.262697	0.434	0.308	5.22868e-41	ASC.2	IDH2
USP31.2	1.95397e-45	-0.27189	0.191	0.416	7.15171e-41	ASC.2	USP31
DENND1A.3	1.98597e-45	0.288552	0.84	0.659	7.26887e-41	ASC.2	DENND1A
MAP7.8	2.12412e-45	-0.353731	0.759	0.649	7.77448e-41	ASC.2	MAP7
AC073091.3.9	2.26776e-45	-0.547637	0.037	0.196	8.30022e-41	ASC.2	AC073091.3
ISCU.7	2.30915e-45	-0.339416	0.128	0.337	8.45172e-41	ASC.2	ISCU
LRMP.7	2.42293e-45	-0.259007	0.019	0.161	8.86818e-41	ASC.2	LRMP
ZNF804B.10	2.93859e-45	-0.656595	0.15	0.353	1.07555e-40	ASC.2	ZNF804B
AC008571.2.11	3.09149e-45	-0.788531	0.01	0.138	1.13152e-40	ASC.2	AC008571.2
IFRD1	3.19815e-45	0.254994	0.401	0.335	1.17056e-40	ASC.2	IFRD1
STXBP5-AS1.9	3.26834e-45	-0.503363	0.186	0.391	1.19624e-40	ASC.2	STXBP5-AS1
EHMT1.3	3.28493e-45	0.297483	0.761	0.604	1.20232e-40	ASC.2	EHMT1
SEZ6L.9	3.29105e-45	-0.312327	0.214	0.44	1.20456e-40	ASC.2	SEZ6L
PRDM2.2	4.17636e-45	-0.434381	0.399	0.596	1.52859e-40	ASC.2	PRDM2
PACS1.4	4.18986e-45	0.326903	0.727	0.567	1.53353e-40	ASC.2	PACS1
NFASC.5	4.39312e-45	-0.406812	0.381	0.608	1.60792e-40	ASC.2	NFASC
DEPTOR.10	5.16578e-45	-0.39142	0.118	0.322	1.89073e-40	ASC.2	DEPTOR
FRMD3.5	5.54287e-45	-0.292131	0.083	0.273	2.02875e-40	ASC.2	FRMD3
NCEH1.3	6.04843e-45	-0.342795	0.204	0.431	2.21378e-40	ASC.2	NCEH1
MAPK8IP2.6	6.71989e-45	-0.346088	0.116	0.319	2.45955e-40	ASC.2	MAPK8IP2
SLC25A4.6	7.25138e-45	-0.313264	0.101	0.299	2.65408e-40	ASC.2	SLC25A4
BACE1.3	7.56227e-45	-0.264448	0.189	0.412	2.76787e-40	ASC.2	BACE1
CADPS2.10	7.90312e-45	-0.421444	0.507	0.452	2.89262e-40	ASC.2	CADPS2
EXOSC6.2	9.43587e-45	-0.256435	0.085	0.275	3.45362e-40	ASC.2	EXOSC6
ATP6V1G2.9	1.02635e-44	-0.360006	0.073	0.257	3.75653e-40	ASC.2	ATP6V1G2
GPR155.4	1.30312e-44	-0.427622	0.294	0.511	4.76954e-40	ASC.2	GPR155
GDAP1.6	1.41813e-44	-0.448095	0.494	0.628	5.1905e-40	ASC.2	GDAP1
CAMKMT.9	1.49189e-44	0.318479	0.622	0.428	5.46046e-40	ASC.2	CAMKMT
AC115622.1.1	2.01767e-44	0.290083	0.305	0.163	7.38488e-40	ASC.2	AC115622.1
IER2	2.05756e-44	0.254244	0.194	0.101	7.53088e-40	ASC.2	IER2
SLCO3A1.8	2.36788e-44	-0.538816	0.288	0.52	8.66666e-40	ASC.2	SLCO3A1
AL157911.1	2.65533e-44	0.250823	0.203	0.118	9.71878e-40	ASC.2	AL157911.1
SEPTIN3.7	3.07668e-44	-0.39383	0.196	0.42	1.12609e-39	ASC.2	SEPTIN3
CAMKK1.7	3.38515e-44	-0.288035	0.141	0.35	1.239e-39	ASC.2	CAMKK1
BHLHE40.6	3.64597e-44	0.26393	0.354	0.194	1.33446e-39	ASC.2	BHLHE40
COL24A1.8	3.65118e-44	-0.339026	0.053	0.224	1.33637e-39	ASC.2	COL24A1
AC021613.1.8	3.96234e-44	-0.313888	0.014	0.148	1.45025e-39	ASC.2	AC021613.1
CCDC7.3	3.9648e-44	0.317548	0.603	0.505	1.45116e-39	ASC.2	CCDC7
AC008574.1.7	4.01867e-44	-0.270857	0.016	0.154	1.47087e-39	ASC.2	AC008574.1
CALN1.8	4.0238e-44	-0.457898	0.23	0.458	1.47275e-39	ASC.2	CALN1
C20orf194.2	4.50658e-44	0.291333	0.857	0.681	1.64945e-39	ASC.2	C20orf194
WDR7	4.58058e-44	-0.34786	0.625	0.676	1.67654e-39	ASC.2	WDR7
ARHGEF7.1	4.77022e-44	-0.331045	0.65	0.686	1.74595e-39	ASC.2	ARHGEF7
TRANK1.6	5.27367e-44	-0.305179	0.201	0.423	1.93022e-39	ASC.2	TRANK1
CDK18.10	5.60435e-44	-0.535311	0.084	0.263	2.05125e-39	ASC.2	CDK18
GRIK1.10	5.72811e-44	-1.41661	0.16	0.335	2.09655e-39	ASC.2	GRIK1
DYNC1I2.2	6.73825e-44	-0.348381	0.313	0.542	2.46627e-39	ASC.2	DYNC1I2
CPEB1.4	9.24428e-44	-0.254892	0.208	0.431	3.3835e-39	ASC.2	CPEB1
INSIG1.1	9.32314e-44	0.362052	0.28	0.184	3.41236e-39	ASC.2	INSIG1
PRKAR1A.8	1.11861e-43	-0.460552	0.219	0.442	4.09424e-39	ASC.2	PRKAR1A
FAM81A.6	1.36048e-43	-0.332322	0.194	0.415	4.97948e-39	ASC.2	FAM81A
UBR5.2	1.48871e-43	0.290226	0.839	0.669	5.44883e-39	ASC.2	UBR5
STRBP.6	1.68329e-43	-0.417878	0.469	0.592	6.16101e-39	ASC.2	STRBP
GTDC1.3	2.01223e-43	-0.454398	0.506	0.634	7.36496e-39	ASC.2	GTDC1
C10orf90.11	2.16255e-43	-0.729667	0.222	0.242	7.91515e-39	ASC.2	C10orf90
PCCA.2	2.17822e-43	0.295106	0.794	0.631	7.97252e-39	ASC.2	PCCA
PLP1.11	2.28121e-43	-1.34877	0.159	0.323	8.34944e-39	ASC.2	PLP1
PLD3.5	3.04658e-43	-0.469174	0.414	0.602	1.11508e-38	ASC.2	PLD3
UBE2V2.7	3.34494e-43	-0.373714	0.201	0.422	1.22428e-38	ASC.2	UBE2V2
EIF1B-AS1.3	3.5629e-43	0.29296	0.485	0.364	1.30406e-38	ASC.2	EIF1B-AS1
CLSTN1.6	5.25663e-43	-0.591886	0.531	0.659	1.92398e-38	ASC.2	CLSTN1
XKR6.8	6.24342e-43	-0.343263	0.537	0.595	2.28516e-38	ASC.2	XKR6
TTL.3	6.3444e-43	-0.26825	0.214	0.436	2.32211e-38	ASC.2	TTL
ZBTB7A.6	6.35616e-43	-0.497341	0.291	0.519	2.32642e-38	ASC.2	ZBTB7A
DYNLT3.7	6.77615e-43	-0.327916	0.069	0.245	2.48014e-38	ASC.2	DYNLT3
LUC7L3.3	7.25656e-43	0.335463	0.85	0.696	2.65598e-38	ASC.2	LUC7L3
ARHGEF3.3	7.36329e-43	0.311902	0.487	0.46	2.69504e-38	ASC.2	ARHGEF3
TP53TG5.9	8.03949e-43	-0.297868	0.045	0.205	2.94254e-38	ASC.2	TP53TG5
LINC01090.9	8.8552e-43	-0.432763	0.028	0.176	3.24109e-38	ASC.2	LINC01090
ARL6IP5.6	1.10314e-42	-0.351182	0.201	0.42	4.03759e-38	ASC.2	ARL6IP5
RETREG1.6	1.35503e-42	-0.440746	0.285	0.51	4.95954e-38	ASC.2	RETREG1
PIEZO2.9	1.7763e-42	-0.442262	0.014	0.141	6.50144e-38	ASC.2	PIEZO2
WASF3.7	2.00649e-42	0.286689	0.64	0.469	7.34397e-38	ASC.2	WASF3
DPP7	2.02092e-42	0.271039	0.415	0.335	7.39676e-38	ASC.2	DPP7
CCDC88A.4	2.1323e-42	-0.31157	0.821	0.772	7.80442e-38	ASC.2	CCDC88A
VGLL4.2	2.23784e-42	0.289344	0.751	0.588	8.19071e-38	ASC.2	VGLL4
PNPLA7.4	2.48416e-42	0.306142	0.487	0.4	9.09226e-38	ASC.2	PNPLA7
MNAT1.4	2.53023e-42	-0.286358	0.626	0.632	9.26089e-38	ASC.2	MNAT1
SPRYD3.6	2.53489e-42	-0.28953	0.062	0.233	9.27795e-38	ASC.2	SPRYD3
PTMS.9	2.98494e-42	-0.393691	0.144	0.349	1.09252e-37	ASC.2	PTMS
CNDP1.11	2.99065e-42	-0.621069	0.015	0.14	1.09461e-37	ASC.2	CNDP1
LINC02306.10	3.12154e-42	-0.595503	0.04	0.192	1.14252e-37	ASC.2	LINC02306
FEM1B.6	3.35346e-42	-0.368458	0.156	0.365	1.2274e-37	ASC.2	FEM1B
UHMK1.7	3.55696e-42	-0.354346	0.158	0.367	1.30188e-37	ASC.2	UHMK1
CNTLN.6	3.56753e-42	0.287342	0.407	0.249	1.30575e-37	ASC.2	CNTLN
SPIRE1.3	3.80762e-42	0.257244	0.823	0.634	1.39363e-37	ASC.2	SPIRE1
MGLL.5	3.89271e-42	0.313254	0.686	0.536	1.42477e-37	ASC.2	MGLL
TSC22D1.4	4.23702e-42	-0.472233	0.638	0.7	1.55079e-37	ASC.2	TSC22D1
ULK4.3	4.32574e-42	0.316955	0.591	0.456	1.58326e-37	ASC.2	ULK4
HIVEP2.6	4.41002e-42	-0.416703	0.519	0.622	1.61411e-37	ASC.2	HIVEP2
TET3.2	5.15316e-42	-0.269247	0.268	0.495	1.88611e-37	ASC.2	TET3
CNTNAP3B.5	6.04596e-42	0.310474	0.421	0.256	2.21288e-37	ASC.2	CNTNAP3B
IFT43.1	7.48271e-42	0.25145	0.552	0.441	2.73875e-37	ASC.2	IFT43
GABPB1-AS1.3	9.2317e-42	0.279711	0.647	0.519	3.37889e-37	ASC.2	GABPB1-AS1
ZNF25.3	1.0939e-41	-0.26887	0.213	0.431	4.00377e-37	ASC.2	ZNF25
TMEM72-AS1	1.16734e-41	0.256078	0.422	0.334	4.27257e-37	ASC.2	TMEM72-AS1
MYH10.7	1.24982e-41	-0.443861	0.431	0.557	4.57446e-37	ASC.2	MYH10
NPAS2.7	1.33515e-41	0.370569	0.631	0.462	4.88677e-37	ASC.2	NPAS2
SUMO3.5	1.35918e-41	-0.285735	0.06	0.227	4.97475e-37	ASC.2	SUMO3
TNNI3K	1.51931e-41	0.256586	0.419	0.349	5.56083e-37	ASC.2	TNNI3K
RPSA.9	1.70725e-41	-0.423336	0.179	0.39	6.24872e-37	ASC.2	RPSA
SUB1.4	1.98392e-41	-0.405859	0.24	0.46	7.26136e-37	ASC.2	SUB1
AC113414.1.2	2.34761e-41	0.331859	0.33	0.197	8.5925e-37	ASC.2	AC113414.1
RETREG2.5	2.42454e-41	-0.262312	0.108	0.297	8.87408e-37	ASC.2	RETREG2
ATP6AP1.7	2.44009e-41	-0.346696	0.1	0.288	8.93097e-37	ASC.2	ATP6AP1
VRK2.10	2.69575e-41	-0.497038	0.024	0.157	9.86672e-37	ASC.2	VRK2
MSC-AS1.8	2.79948e-41	-0.320396	0.016	0.147	1.02464e-36	ASC.2	MSC-AS1
SVIP.8	2.85482e-41	-0.334711	0.088	0.27	1.04489e-36	ASC.2	SVIP
LINC02822.7	2.88949e-41	-0.393458	0.044	0.195	1.05758e-36	ASC.2	LINC02822
MORF4L2.4	3.78398e-41	-0.363412	0.27	0.493	1.38498e-36	ASC.2	MORF4L2
AC006059.1.6	4.25641e-41	0.31049	0.42	0.313	1.55789e-36	ASC.2	AC006059.1
CDC42.3	4.47187e-41	-0.273081	0.244	0.466	1.63675e-36	ASC.2	CDC42
NRP1.6	4.69452e-41	0.355594	0.391	0.277	1.71824e-36	ASC.2	NRP1
LINC01608.11	4.70259e-41	-0.786009	0.015	0.132	1.72119e-36	ASC.2	LINC01608
GTF2IRD1.4	5.07157e-41	0.278754	0.511	0.435	1.85625e-36	ASC.2	GTF2IRD1
CAST.1	5.50221e-41	0.262763	0.57	0.44	2.01386e-36	ASC.2	CAST
ENTPD3-AS1.4	5.80917e-41	0.260831	0.412	0.264	2.12621e-36	ASC.2	ENTPD3-AS1
GAD1.9	6.00488e-41	-0.510905	0.079	0.231	2.19785e-36	ASC.2	GAD1
SRSF5	6.1706e-41	0.267005	0.732	0.6	2.2585e-36	ASC.2	SRSF5
SMURF2.4	7.35684e-41	0.288618	0.598	0.483	2.69268e-36	ASC.2	SMURF2
R3HDM2.2	1.11646e-40	-0.290675	0.703	0.701	4.08637e-36	ASC.2	R3HDM2
NDRG3.3	1.2979e-40	-0.265724	0.249	0.468	4.75045e-36	ASC.2	NDRG3
SELENOH.4	1.39309e-40	-0.264474	0.125	0.319	5.09885e-36	ASC.2	SELENOH
CEP112.6	1.39901e-40	0.297153	0.638	0.438	5.12053e-36	ASC.2	CEP112
PLCXD3.7	1.4695e-40	-0.356294	0.034	0.18	5.37852e-36	ASC.2	PLCXD3
RAP2C-AS1.2	1.81654e-40	0.266746	0.278	0.163	6.64873e-36	ASC.2	RAP2C-AS1
BEX2.8	1.97788e-40	-0.427478	0.191	0.402	7.23922e-36	ASC.2	BEX2
ADGRB2.8	1.97883e-40	-0.296909	0.168	0.374	7.24273e-36	ASC.2	ADGRB2
PALM.7	2.14271e-40	0.269726	0.565	0.42	7.84254e-36	ASC.2	PALM
EIF1B.7	2.46158e-40	-0.35135	0.135	0.333	9.00964e-36	ASC.2	EIF1B
DOCK11.9	2.63003e-40	-0.320147	0.048	0.204	9.62617e-36	ASC.2	DOCK11
IL1RAPL2.9	2.69229e-40	-0.775205	0.052	0.203	9.85404e-36	ASC.2	IL1RAPL2
GRIP1.9	2.70322e-40	-0.976303	0.322	0.478	9.89407e-36	ASC.2	GRIP1
SPOP.1	2.80864e-40	0.25369	0.576	0.48	1.02799e-35	ASC.2	SPOP
STIM2.1	3.23826e-40	0.254701	0.58	0.488	1.18524e-35	ASC.2	STIM2
SULF2.5	3.30032e-40	-0.262185	0.031	0.173	1.20795e-35	ASC.2	SULF2
BMERB1.4	3.36354e-40	-0.424861	0.457	0.616	1.23109e-35	ASC.2	BMERB1
PFN2.10	3.37451e-40	-0.429197	0.156	0.357	1.23511e-35	ASC.2	PFN2
LINC01630.10	5.26447e-40	-0.437301	0.034	0.175	1.92685e-35	ASC.2	LINC01630
SLC9A6.4	5.33764e-40	-0.30612	0.181	0.389	1.95363e-35	ASC.2	SLC9A6
DPH6-DT.3	6.00795e-40	0.31045	0.417	0.337	2.19897e-35	ASC.2	DPH6-DT
CEP164	6.85067e-40	0.257713	0.511	0.417	2.50741e-35	ASC.2	CEP164
CHMP3.3	6.8601e-40	-0.252687	0.165	0.364	2.51086e-35	ASC.2	CHMP3
ZNF83.3	7.62226e-40	0.262174	0.513	0.391	2.78982e-35	ASC.2	ZNF83
ADAMTS17.9	7.85166e-40	0.259764	0.503	0.288	2.87379e-35	ASC.2	ADAMTS17
GOLGB1.1	9.03107e-40	0.404614	0.663	0.574	3.30546e-35	ASC.2	GOLGB1
EPHA4.9	9.27366e-40	-0.519914	0.317	0.473	3.39425e-35	ASC.2	EPHA4
LINC02055.9	9.96803e-40	-0.51397	0.04	0.184	3.6484e-35	ASC.2	LINC02055
DSTN.7	1.08953e-39	-0.385607	0.219	0.433	3.98779e-35	ASC.2	DSTN
HSPA1B.1	1.48896e-39	0.279848	0.188	0.066	5.44976e-35	ASC.2	HSPA1B
PYGB	1.60454e-39	0.262627	0.485	0.41	5.87278e-35	ASC.2	PYGB
PITHD1.4	1.67248e-39	-0.284584	0.113	0.301	6.12144e-35	ASC.2	PITHD1
SNU13.6	1.87391e-39	-0.333453	0.131	0.324	6.8587e-35	ASC.2	SNU13
TCAF1.5	1.89339e-39	-0.34785	0.25	0.467	6.92999e-35	ASC.2	TCAF1
LIPA.5	2.06692e-39	-0.348561	0.253	0.47	7.56515e-35	ASC.2	LIPA
PTPRJ.8	2.28382e-39	-0.464827	0.418	0.631	8.359e-35	ASC.2	PTPRJ
AP000829.1.7	2.57573e-39	-0.258349	0.025	0.16	9.42743e-35	ASC.2	AP000829.1
MTAP.4	2.73286e-39	0.287057	0.497	0.368	1.00026e-34	ASC.2	MTAP
NRXN1.8	2.85496e-39	0.260729	0.959	0.862	1.04494e-34	ASC.2	NRXN1
RASD1.4	2.99033e-39	0.33617	0.273	0.187	1.09449e-34	ASC.2	RASD1
AJ009632.2.8	3.20639e-39	-0.543073	0.039	0.182	1.17357e-34	ASC.2	AJ009632.2
MLF2.5	3.32605e-39	-0.257454	0.138	0.331	1.21737e-34	ASC.2	MLF2
ATP6V0D1.3	4.17531e-39	-0.258606	0.15	0.347	1.52821e-34	ASC.2	ATP6V0D1
PIK3R1.5	4.28237e-39	-0.525001	0.607	0.702	1.56739e-34	ASC.2	PIK3R1
CMYA5.5	6.13711e-39	0.302471	0.4	0.276	2.24624e-34	ASC.2	CMYA5
NEDD4L.6	6.73474e-39	-0.359523	0.535	0.574	2.46498e-34	ASC.2	NEDD4L
ANLN.11	7.07657e-39	-0.398217	0.014	0.132	2.59009e-34	ASC.2	ANLN
PLEKHH1.11	7.16432e-39	-0.78073	0.22	0.417	2.62221e-34	ASC.2	PLEKHH1
TUBB2A.11	7.44093e-39	-0.668369	0.218	0.424	2.72345e-34	ASC.2	TUBB2A
NSMF.8	7.67021e-39	0.254397	0.514	0.347	2.80737e-34	ASC.2	NSMF
SFPQ.2	7.83825e-39	0.283725	0.767	0.626	2.86888e-34	ASC.2	SFPQ
RAB40B.7	8.24953e-39	-0.359534	0.226	0.437	3.01941e-34	ASC.2	RAB40B
ITGAV.7	9.414e-39	0.28441	0.547	0.376	3.44562e-34	ASC.2	ITGAV
LINC01725.4	1.00455e-38	-0.292188	0.06	0.219	3.67676e-34	ASC.2	LINC01725
DOCK2.11	1.2989e-38	-0.430025	0.025	0.158	4.75409e-34	ASC.2	DOCK2
CD22.11	1.36734e-38	-0.396538	0.004	0.107	5.00459e-34	ASC.2	CD22
MYRF.11	1.4752e-38	-0.451996	0.015	0.132	5.3994e-34	ASC.2	MYRF
NFAT5.2	1.53837e-38	0.274451	0.832	0.677	5.63061e-34	ASC.2	NFAT5
DMGDH.2	1.56956e-38	0.256016	0.422	0.297	5.74476e-34	ASC.2	DMGDH
PXK.10	1.60274e-38	-0.682117	0.328	0.533	5.8662e-34	ASC.2	PXK
OPTN.5	2.11594e-38	-0.334831	0.196	0.402	7.74456e-34	ASC.2	OPTN
AASDHPPT.3	2.16868e-38	-0.285739	0.165	0.364	7.93757e-34	ASC.2	AASDHPPT
TRIM59.11	2.19714e-38	-0.354117	0.008	0.117	8.04176e-34	ASC.2	TRIM59
ARL6IP1.9	2.61029e-38	-0.500474	0.255	0.465	9.55391e-34	ASC.2	ARL6IP1
KIF3B.5	2.77649e-38	-0.250913	0.198	0.403	1.01622e-33	ASC.2	KIF3B
EVL.5	3.07001e-38	-0.391979	0.493	0.626	1.12365e-33	ASC.2	EVL
TENM1.8	3.1954e-38	-0.441589	0.134	0.324	1.16955e-33	ASC.2	TENM1
AC110285.1.11	3.78064e-38	-0.308496	0.021	0.146	1.38375e-33	ASC.2	AC110285.1
TMOD2.10	4.09639e-38	-0.50919	0.442	0.631	1.49932e-33	ASC.2	TMOD2
ATP6AP2.8	4.13531e-38	-0.362752	0.166	0.365	1.51356e-33	ASC.2	ATP6AP2
SGK3.9	4.32091e-38	0.258999	0.775	0.625	1.5815e-33	ASC.2	SGK3
TRIM23.1	4.34483e-38	-0.29254	0.221	0.431	1.59025e-33	ASC.2	TRIM23
GNAQ.5	4.59722e-38	0.251267	0.899	0.783	1.68263e-33	ASC.2	GNAQ
DUBR.4	4.79593e-38	-0.339946	0.251	0.463	1.75536e-33	ASC.2	DUBR
P2RX7.9	5.99397e-38	-0.359316	0.257	0.469	2.19385e-33	ASC.2	P2RX7
MICU3.1	6.59663e-38	-0.412816	0.455	0.61	2.41443e-33	ASC.2	MICU3
C9orf16.7	7.09805e-38	-0.298478	0.092	0.265	2.59796e-33	ASC.2	C9orf16
AP2M1.9	7.40854e-38	-0.402559	0.181	0.382	2.7116e-33	ASC.2	AP2M1
RAP1A.4	7.48778e-38	-0.357776	0.305	0.521	2.7406e-33	ASC.2	RAP1A
RGS6.11	7.63864e-38	-0.484122	0.407	0.439	2.79582e-33	ASC.2	RGS6
AC093879.1.4	8.21697e-38	0.254982	0.402	0.307	3.00749e-33	ASC.2	AC093879.1
BRINP1.6	8.29987e-38	0.358804	0.709	0.528	3.03784e-33	ASC.2	BRINP1
TSPAN5.7	1.3589e-37	-0.363071	0.621	0.666	4.9737e-33	ASC.2	TSPAN5
ADARB2.11	1.3996e-37	-1.52096	0.269	0.319	5.12266e-33	ASC.2	ADARB2
FOCAD.6	1.41771e-37	-0.297037	0.577	0.583	5.18897e-33	ASC.2	FOCAD
MAP4K3-DT.7	1.50009e-37	-0.388595	0.329	0.502	5.49049e-33	ASC.2	MAP4K3-DT
ZFAND5.9	1.61971e-37	0.295155	0.566	0.458	5.92832e-33	ASC.2	ZFAND5
DUSP3.3	1.97466e-37	-0.272418	0.096	0.27	7.22746e-33	ASC.2	DUSP3
RYR1.5	2.44883e-37	0.30189	0.414	0.257	8.96298e-33	ASC.2	RYR1
PPCDC.2	2.49625e-37	0.272342	0.363	0.273	9.13651e-33	ASC.2	PPCDC
GHITM.10	3.08877e-37	-0.375897	0.136	0.325	1.13052e-32	ASC.2	GHITM
MAP1LC3B.7	3.38944e-37	-0.285692	0.143	0.332	1.24057e-32	ASC.2	MAP1LC3B
AL356295.1.6	3.7485e-37	-0.327284	0.032	0.166	1.37199e-32	ASC.2	AL356295.1
CADM2.8	4.28174e-37	-0.332563	0.959	0.93	1.56716e-32	ASC.2	CADM2
ACAP2.3	4.46992e-37	0.278685	0.733	0.602	1.63604e-32	ASC.2	ACAP2
LINC01505.6	4.55802e-37	-0.368909	0.067	0.226	1.66828e-32	ASC.2	LINC01505
MAP1LC3A.4	4.58351e-37	-0.303679	0.191	0.392	1.67761e-32	ASC.2	MAP1LC3A
FKBP8.9	4.62472e-37	-0.324518	0.184	0.384	1.6927e-32	ASC.2	FKBP8
ADGRL1.4	5.17163e-37	-0.338615	0.308	0.518	1.89287e-32	ASC.2	ADGRL1
B3GAT1.4	5.18966e-37	-0.350398	0.273	0.481	1.89947e-32	ASC.2	B3GAT1
AL591686.2.3	6.50364e-37	0.286485	0.272	0.118	2.3804e-32	ASC.2	AL591686.2
PIP4K2B.5	6.60945e-37	-0.316423	0.231	0.438	2.41912e-32	ASC.2	PIP4K2B
MT-ND4L.11	7.41393e-37	-0.79555	0.115	0.277	2.71357e-32	ASC.2	MT-ND4L
ANXA6.3	9.18212e-37	-0.259286	0.191	0.39	3.36075e-32	ASC.2	ANXA6
ATP6V1F.7	9.21674e-37	-0.308631	0.079	0.243	3.37342e-32	ASC.2	ATP6V1F
OLFM2.7	1.00485e-36	0.308681	0.533	0.39	3.67784e-32	ASC.2	OLFM2
ITGA9-AS1.4	1.03907e-36	0.258736	0.495	0.447	3.80309e-32	ASC.2	ITGA9-AS1
ATXN7L3B.7	1.04703e-36	-0.334639	0.156	0.348	3.83224e-32	ASC.2	ATXN7L3B
CNTN1.4	1.52596e-36	0.395356	0.871	0.717	5.58517e-32	ASC.2	CNTN1
TRMT11.9	1.97148e-36	-0.38462	0.408	0.539	7.21583e-32	ASC.2	TRMT11
SLC44A1.11	2.2459e-36	-0.95302	0.544	0.658	8.22021e-32	ASC.2	SLC44A1
C1orf21.5	2.29729e-36	0.273006	0.737	0.554	8.40833e-32	ASC.2	C1orf21
AC109466.1.9	2.34875e-36	-0.789058	0.06	0.201	8.59665e-32	ASC.2	AC109466.1
POT1-AS1.4	2.39559e-36	0.361859	0.445	0.34	8.76811e-32	ASC.2	POT1-AS1
RNF145.3	2.44785e-36	-0.299396	0.277	0.487	8.95939e-32	ASC.2	RNF145
LRP6.3	2.4879e-36	0.250587	0.6	0.516	9.10598e-32	ASC.2	LRP6
ZFPM2.8	2.49812e-36	-0.492925	0.458	0.511	9.14338e-32	ASC.2	ZFPM2
CARNS1.11	2.66548e-36	-0.333525	0.01	0.117	9.75594e-32	ASC.2	CARNS1
LYNX1.8	3.91398e-36	-0.316046	0.096	0.266	1.43256e-31	ASC.2	LYNX1
STARD13.7	4.35746e-36	0.255093	0.709	0.525	1.59487e-31	ASC.2	STARD13
SON.5	4.71885e-36	0.269475	0.778	0.644	1.72715e-31	ASC.2	SON
EXOC6.4	5.00516e-36	-0.400511	0.366	0.54	1.83194e-31	ASC.2	EXOC6
PTPN9.2	5.7436e-36	0.270982	0.564	0.487	2.10221e-31	ASC.2	PTPN9
OTOGL.8	6.64795e-36	-0.275994	0.068	0.224	2.43322e-31	ASC.2	OTOGL
SGO1-AS1.7	8.67801e-36	0.423718	0.321	0.178	3.17624e-31	ASC.2	SGO1-AS1
GAD2.10	9.37237e-36	-0.453491	0.035	0.164	3.43038e-31	ASC.2	GAD2
MAPK9.4	9.76804e-36	-0.377823	0.3	0.506	3.5752e-31	ASC.2	MAPK9
MYO9B.6	1.17285e-35	-0.32783	0.276	0.484	4.29273e-31	ASC.2	MYO9B
RNPC3.3	2.02118e-35	0.280174	0.71	0.575	7.39771e-31	ASC.2	RNPC3
LPCAT2.8	2.36887e-35	-0.303541	0.008	0.11	8.67032e-31	ASC.2	LPCAT2
APBA1.2	3.03018e-35	-0.373091	0.409	0.591	1.10908e-30	ASC.2	APBA1
RUNX2.7	4.44829e-35	-0.325484	0.082	0.24	1.62812e-30	ASC.2	RUNX2
MOXD1.1	4.52037e-35	0.274655	0.206	0.119	1.6545e-30	ASC.2	MOXD1
C11orf80.7	4.74995e-35	-0.310251	0.227	0.419	1.73853e-30	ASC.2	C11orf80
CCPG1.7	5.3766e-35	-0.364656	0.431	0.552	1.96789e-30	ASC.2	CCPG1
TPM3.4	6.31474e-35	-0.312202	0.234	0.436	2.31126e-30	ASC.2	TPM3
FMNL3.8	6.54435e-35	-0.337129	0.133	0.313	2.3953e-30	ASC.2	FMNL3
AC233296.1.10	6.74127e-35	-0.426601	0.083	0.244	2.46737e-30	ASC.2	AC233296.1
NLGN4Y.4	7.11413e-35	-0.43943	0.462	0.564	2.60384e-30	ASC.2	NLGN4Y
MT-ND3.11	7.39912e-35	-1.46902	0.301	0.455	2.70815e-30	ASC.2	MT-ND3
MT-ATP8.11	7.45685e-35	-0.768051	0.081	0.234	2.72928e-30	ASC.2	MT-ATP8
KIFAP3.5	7.55408e-35	-0.398225	0.437	0.58	2.76487e-30	ASC.2	KIFAP3
AC093607.1.8	9.09175e-35	-0.352667	0.021	0.139	3.32767e-30	ASC.2	AC093607.1
GOLGA8B.3	9.7944e-35	0.265489	0.57	0.459	3.58485e-30	ASC.2	GOLGA8B
EID1.9	1.05266e-34	-0.435224	0.228	0.425	3.85286e-30	ASC.2	EID1
CCNI.9	1.42177e-34	-0.612131	0.381	0.564	5.2038e-30	ASC.2	CCNI
PLEKHB2.4	1.45045e-34	-0.303046	0.195	0.389	5.30877e-30	ASC.2	PLEKHB2
MIS18BP1.5	1.88225e-34	-0.268057	0.095	0.26	6.88922e-30	ASC.2	MIS18BP1
LZTS3.5	2.00077e-34	-0.291093	0.209	0.406	7.32303e-30	ASC.2	LZTS3
ROCK2.6	2.02582e-34	-0.373405	0.579	0.647	7.41469e-30	ASC.2	ROCK2
GRK3.7	2.57051e-34	-0.434038	0.417	0.57	9.40831e-30	ASC.2	GRK3
CCND2.3	2.60933e-34	-0.280895	0.236	0.435	9.55041e-30	ASC.2	CCND2
KLHL42.3	2.71356e-34	-0.295265	0.262	0.464	9.93189e-30	ASC.2	KLHL42
TUBA1A.11	2.91439e-34	-0.332914	0.298	0.503	1.0667e-29	ASC.2	TUBA1A
WDR60.3	3.32633e-34	0.292637	0.711	0.554	1.21747e-29	ASC.2	WDR60
ZDHHC14.7	3.48046e-34	-0.413846	0.444	0.586	1.27388e-29	ASC.2	ZDHHC14
PEBP1.11	3.56369e-34	-0.731864	0.457	0.633	1.30435e-29	ASC.2	PEBP1
PDZRN4.9	3.58149e-34	-0.642795	0.168	0.34	1.31086e-29	ASC.2	PDZRN4
EIF4A2.11	5.31883e-34	-0.589817	0.396	0.579	1.94675e-29	ASC.2	EIF4A2
AC007364.1.7	7.06873e-34	0.305662	0.482	0.341	2.58723e-29	ASC.2	AC007364.1
BTBD10	7.15799e-34	-0.290714	0.278	0.48	2.61989e-29	ASC.2	BTBD10
VPS35.3	7.5352e-34	-0.254632	0.2	0.389	2.75796e-29	ASC.2	VPS35
UNC5D.8	9.11858e-34	-0.602211	0.436	0.526	3.33749e-29	ASC.2	UNC5D
UQCRH.9	1.18185e-33	-0.46153	0.229	0.422	4.32569e-29	ASC.2	UQCRH
SNN.8	1.22384e-33	-0.278757	0.072	0.225	4.47936e-29	ASC.2	SNN
AC011246.1.9	1.40986e-33	-0.390806	0.033	0.156	5.16022e-29	ASC.2	AC011246.1
CFL1.11	1.71518e-33	-0.514136	0.237	0.429	6.27773e-29	ASC.2	CFL1
RPL9.8	1.77898e-33	-0.374895	0.197	0.389	6.51126e-29	ASC.2	RPL9
RPS19.8	3.57511e-33	-0.366408	0.18	0.367	1.30853e-28	ASC.2	RPS19
ITGA8.7	3.57957e-33	-0.268352	0.012	0.116	1.31016e-28	ASC.2	ITGA8
RAB6B.8	3.95165e-33	-0.547639	0.324	0.512	1.44634e-28	ASC.2	RAB6B
CPNE8.6	4.85724e-33	0.303549	0.564	0.383	1.7778e-28	ASC.2	CPNE8
PEG10.4	5.22122e-33	-0.260291	0.075	0.227	1.91102e-28	ASC.2	PEG10
NINJ2.9	5.64068e-33	-0.31562	0.012	0.114	2.06454e-28	ASC.2	NINJ2
GOT1.4	6.0256e-33	-0.26787	0.188	0.373	2.20543e-28	ASC.2	GOT1
TRAF3IP2-AS1.6	6.23642e-33	0.262338	0.75	0.593	2.28259e-28	ASC.2	TRAF3IP2-AS1
CDH10.8	7.85538e-33	-0.332756	0.563	0.551	2.87515e-28	ASC.2	CDH10
LAMA4.1	8.26793e-33	0.27065	0.262	0.155	3.02614e-28	ASC.2	LAMA4
DNAJA1.7	8.32588e-33	-0.342716	0.173	0.358	3.04735e-28	ASC.2	DNAJA1
BRK1.5	8.60002e-33	-0.258902	0.125	0.296	3.14769e-28	ASC.2	BRK1
RPS3.3	9.97733e-33	-0.278333	0.204	0.394	3.6518e-28	ASC.2	RPS3
CAMK4.7	1.24309e-32	-0.45595	0.371	0.513	4.54984e-28	ASC.2	CAMK4
ZC3H13.2	1.28457e-32	-0.300326	0.349	0.551	4.70164e-28	ASC.2	ZC3H13
TCEAL2.5	1.33748e-32	-0.284667	0.145	0.321	4.89531e-28	ASC.2	TCEAL2
TMEM181.1	2.05879e-32	-0.281586	0.279	0.476	7.53539e-28	ASC.2	TMEM181
ZDHHC20.3	2.07075e-32	-0.251919	0.328	0.529	7.57916e-28	ASC.2	ZDHHC20
USP11.5	2.09745e-32	-0.385117	0.306	0.505	7.67689e-28	ASC.2	USP11
CLDN11.11	2.19566e-32	-0.504171	0.035	0.143	8.03633e-28	ASC.2	CLDN11
PAFAH1B1.2	2.26958e-32	-0.327029	0.734	0.75	8.30688e-28	ASC.2	PAFAH1B1
ATXN7L3.6	2.29436e-32	-0.259144	0.096	0.255	8.39759e-28	ASC.2	ATXN7L3
ZBTB38.1	2.31955e-32	-0.319615	0.344	0.542	8.48979e-28	ASC.2	ZBTB38
LONRF2.5	2.53422e-32	-0.484897	0.395	0.558	9.27549e-28	ASC.2	LONRF2
LDB3.11	2.96145e-32	-0.397845	0.041	0.167	1.08392e-27	ASC.2	LDB3
SPARC	3.44294e-32	0.28947	0.186	0.123	1.26015e-27	ASC.2	SPARC
AL359091.1.10	3.67375e-32	-0.416836	0.019	0.123	1.34463e-27	ASC.2	AL359091.1
GFOD1.5	4.43136e-32	-0.385835	0.368	0.549	1.62192e-27	ASC.2	GFOD1
HDGFL3.3	4.72325e-32	-0.271918	0.294	0.492	1.72876e-27	ASC.2	HDGFL3
CERCAM.11	4.75189e-32	-0.753881	0.084	0.213	1.73924e-27	ASC.2	CERCAM
ABCC5.1	6.52465e-32	-0.285469	0.329	0.517	2.38809e-27	ASC.2	ABCC5
SPTLC2.9	7.06003e-32	-0.319037	0.25	0.443	2.58404e-27	ASC.2	SPTLC2
MICU1.2	8.18579e-32	-0.344849	0.4	0.555	2.99608e-27	ASC.2	MICU1
LRRK2.6	8.30375e-32	-0.258945	0.213	0.401	3.03926e-27	ASC.2	LRRK2
LRRFIP1.5	9.7704e-32	-0.32938	0.434	0.542	3.57607e-27	ASC.2	LRRFIP1
TUBB.9	1.07355e-31	-0.390786	0.128	0.295	3.92929e-27	ASC.2	TUBB
DPP6.8	1.45905e-31	-0.372796	0.613	0.687	5.34026e-27	ASC.2	DPP6
AL050309.1.4	1.69976e-31	0.304278	0.386	0.281	6.2213e-27	ASC.2	AL050309.1
STAU2.2	1.85743e-31	-0.296674	0.647	0.67	6.79838e-27	ASC.2	STAU2
PTPN11.4	1.91875e-31	-0.33964	0.346	0.54	7.02281e-27	ASC.2	PTPN11
MYL12B.2	2.16042e-31	-0.254315	0.089	0.243	7.90737e-27	ASC.2	MYL12B
SARAF.8	2.3372e-31	-0.519661	0.396	0.576	8.5544e-27	ASC.2	SARAF
LINC01170.10	2.58412e-31	-0.665985	0.033	0.146	9.45814e-27	ASC.2	LINC01170
RPL34.6	3.16465e-31	-0.345262	0.21	0.397	1.1583e-26	ASC.2	RPL34
PAIP2.2	3.62583e-31	-0.26058	0.28	0.474	1.32709e-26	ASC.2	PAIP2
PPIA.11	4.22079e-31	-0.482274	0.255	0.444	1.54485e-26	ASC.2	PPIA
NEK1.3	4.56812e-31	0.263759	0.711	0.574	1.67198e-26	ASC.2	NEK1
BEX3.10	4.86095e-31	-0.571167	0.313	0.495	1.77916e-26	ASC.2	BEX3
GRIA1.11	7.21515e-31	-0.376673	0.336	0.522	2.64082e-26	ASC.2	GRIA1
ACTN4.5	9.42836e-31	-0.318019	0.308	0.5	3.45087e-26	ASC.2	ACTN4
RALBP1.3	1.06885e-30	-0.25417	0.177	0.353	3.9121e-26	ASC.2	RALBP1
PCED1B.8	1.21473e-30	0.273288	0.311	0.205	4.44605e-26	ASC.2	PCED1B
GULP1.5	1.25857e-30	-0.401817	0.13	0.283	4.60647e-26	ASC.2	GULP1
YWHAQ.8	1.37074e-30	-0.335046	0.303	0.496	5.01706e-26	ASC.2	YWHAQ
AP3S1.1	2.58236e-30	-0.259683	0.257	0.447	9.45171e-26	ASC.2	AP3S1
DACH1.6	2.95238e-30	-0.295762	0.056	0.189	1.0806e-25	ASC.2	DACH1
SET.6	4.83818e-30	-0.336357	0.155	0.325	1.77082e-25	ASC.2	SET
C4orf3.4	5.14471e-30	-0.253349	0.107	0.263	1.88302e-25	ASC.2	C4orf3
GNAS.7	7.20042e-30	-0.596868	0.626	0.718	2.63542e-25	ASC.2	GNAS
UBASH3B.10	7.98096e-30	-0.311114	0.129	0.29	2.92111e-25	ASC.2	UBASH3B
SLCO1A2.11	8.88817e-30	-0.484573	0.073	0.132	3.25316e-25	ASC.2	SLCO1A2
ATP5F1B.10	1.06089e-29	-0.365048	0.213	0.394	3.88295e-25	ASC.2	ATP5F1B
PHTF2.1	1.23166e-29	-0.252966	0.32	0.51	4.508e-25	ASC.2	PHTF2
HSP90AA1.10	1.30502e-29	-0.703393	0.616	0.746	4.77652e-25	ASC.2	HSP90AA1
OPALIN.11	1.5646e-29	-0.386375	0.012	0.105	5.72659e-25	ASC.2	OPALIN
FLRT2.6	2.52689e-29	-0.390558	0.52	0.583	9.24868e-25	ASC.2	FLRT2
GRID2.9	3.20669e-29	-0.587404	0.439	0.605	1.17368e-24	ASC.2	GRID2
ATP6V1A.5	3.36778e-29	-0.443818	0.384	0.558	1.23264e-24	ASC.2	ATP6V1A
APLP2.5	3.65118e-29	-0.392293	0.338	0.52	1.33637e-24	ASC.2	APLP2
DAPK2.9	4.05999e-29	-0.293923	0.05	0.175	1.486e-24	ASC.2	DAPK2
MAP2K4.1	5.61912e-29	-0.336978	0.55	0.636	2.05665e-24	ASC.2	MAP2K4
MACROD2.7	5.71822e-29	-0.256824	0.699	0.688	2.09293e-24	ASC.2	MACROD2
PAM.8	6.33687e-29	-0.432219	0.43	0.515	2.31936e-24	ASC.2	PAM
KRAS.3	1.05839e-28	-0.261033	0.169	0.338	3.87381e-24	ASC.2	KRAS
SGK1.8	1.06468e-28	-0.565845	0.315	0.491	3.89682e-24	ASC.2	SGK1
GRM8.5	1.99173e-28	-0.411213	0.115	0.264	7.28994e-24	ASC.2	GRM8
PTP4A2.10	2.75961e-28	-0.307107	0.217	0.394	1.01005e-23	ASC.2	PTP4A2
SYNM.3	3.03534e-28	0.264708	0.304	0.271	1.11096e-23	ASC.2	SYNM
TAPT1-AS1.4	3.12995e-28	0.254623	0.627	0.543	1.14559e-23	ASC.2	TAPT1-AS1
PDS5B.1	3.69372e-28	-0.351907	0.55	0.642	1.35194e-23	ASC.2	PDS5B
ACTN1.8	4.52301e-28	-0.299667	0.224	0.397	1.65547e-23	ASC.2	ACTN1
PSIP1.2	6.29521e-28	-0.271651	0.33	0.517	2.30411e-23	ASC.2	PSIP1
UBQLN1.2	7.8043e-28	-0.256798	0.289	0.472	2.85645e-23	ASC.2	UBQLN1
COX6C.7	8.00243e-28	-0.314699	0.209	0.384	2.92897e-23	ASC.2	COX6C
AC006504.5.6	8.74077e-28	-0.283867	0.205	0.371	3.19921e-23	ASC.2	AC006504.5
TBL1XR1.2	9.38474e-28	-0.327763	0.649	0.712	3.43491e-23	ASC.2	TBL1XR1
ATP5IF1.4	1.00026e-27	-0.264656	0.157	0.32	3.66105e-23	ASC.2	ATP5IF1
SUMO2.4	1.04364e-27	-0.267897	0.177	0.344	3.81982e-23	ASC.2	SUMO2
FAM168B.2	1.11803e-27	-0.265843	0.297	0.48	4.09212e-23	ASC.2	FAM168B
ERBB3.11	1.17665e-27	-0.320076	0.039	0.143	4.30667e-23	ASC.2	ERBB3
PDK3.5	1.20866e-27	-0.296832	0.248	0.426	4.42382e-23	ASC.2	PDK3
GPX4.10	1.35545e-27	-0.418745	0.188	0.355	4.9611e-23	ASC.2	GPX4
NDUFC2.4	1.38005e-27	-0.273956	0.134	0.291	5.05113e-23	ASC.2	NDUFC2
GNB1.8	1.40289e-27	-0.405028	0.588	0.715	5.13471e-23	ASC.2	GNB1
AC008415.1.7	1.68141e-27	-0.479738	0.026	0.128	6.15412e-23	ASC.2	AC008415.1
AL139260.1.1	1.91966e-27	0.250081	0.577	0.494	7.02614e-23	ASC.2	AL139260.1
TMEM144.11	2.24571e-27	-0.517453	0.373	0.272	8.21952e-23	ASC.2	TMEM144
GNG7.8	2.67725e-27	-0.447608	0.393	0.568	9.79901e-23	ASC.2	GNG7
KLHL2.5	4.22263e-27	-0.310219	0.3	0.475	1.54553e-22	ASC.2	KLHL2
DIRC3.10	4.43898e-27	0.315087	0.423	0.336	1.62471e-22	ASC.2	DIRC3
ATP5MC3.8	4.75592e-27	-0.28134	0.115	0.264	1.74071e-22	ASC.2	ATP5MC3
EIF1AX.8	6.41687e-27	-0.397192	0.221	0.393	2.34864e-22	ASC.2	EIF1AX
CLIP2.3	7.63733e-27	-0.308039	0.398	0.58	2.79534e-22	ASC.2	CLIP2
CACNB2.8	1.11329e-26	0.369556	0.746	0.598	4.07475e-22	ASC.2	CACNB2
ALCAM.8	1.42761e-26	-0.266713	0.649	0.539	5.22521e-22	ASC.2	ALCAM
ZYG11B.4	1.62911e-26	-0.319347	0.358	0.538	5.96272e-22	ASC.2	ZYG11B
AC090015.1.11	2.33772e-26	-0.424961	0.025	0.117	8.55627e-22	ASC.2	AC090015.1
EPB41L2.8	2.59616e-26	-0.34957	0.678	0.649	9.50222e-22	ASC.2	EPB41L2
MCF2L2.7	2.86762e-26	-0.296516	0.419	0.556	1.04958e-21	ASC.2	MCF2L2
SEMA4D.9	3.73083e-26	-0.377161	0.33	0.505	1.36552e-21	ASC.2	SEMA4D
NDFIP1.5	3.7468e-26	-0.394581	0.558	0.655	1.37137e-21	ASC.2	NDFIP1
TGOLN2.5	3.86809e-26	-0.274847	0.207	0.375	1.41576e-21	ASC.2	TGOLN2
UBC.9	4.24802e-26	0.289986	0.555	0.433	1.55482e-21	ASC.2	UBC
ATP6V0A1.4	4.27038e-26	-0.37482	0.521	0.627	1.563e-21	ASC.2	ATP6V0A1
MEF2A.10	4.49961e-26	-0.541046	0.662	0.685	1.6469e-21	ASC.2	MEF2A
NDUFB8.5	5.48487e-26	-0.286594	0.266	0.441	2.00752e-21	ASC.2	NDUFB8
TAFA1.8	6.56139e-26	-0.416467	0.495	0.459	2.40153e-21	ASC.2	TAFA1
PLXDC2.10	7.39196e-26	-0.481846	0.69	0.53	2.70553e-21	ASC.2	PLXDC2
KCTD8.6	8.19175e-26	-0.4298	0.352	0.522	2.99826e-21	ASC.2	KCTD8
UVRAG.4	8.86457e-26	-0.378152	0.487	0.614	3.24452e-21	ASC.2	UVRAG
SOD1.10	9.32275e-26	-0.363486	0.194	0.358	3.41222e-21	ASC.2	SOD1
RPL14.5	9.4701e-26	-0.340556	0.23	0.399	3.46615e-21	ASC.2	RPL14
ABCA8.11	1.11442e-25	-0.48257	0.046	0.125	4.07891e-21	ASC.2	ABCA8
PTK2B.9	1.14332e-25	-0.391034	0.253	0.389	4.18468e-21	ASC.2	PTK2B
YPEL3.7	1.20536e-25	-0.312863	0.26	0.433	4.41175e-21	ASC.2	YPEL3
CCP110.7	1.24017e-25	-0.263813	0.24	0.41	4.53915e-21	ASC.2	CCP110
AC009041.2.8	1.27087e-25	-0.341064	0.25	0.403	4.65153e-21	ASC.2	AC009041.2
CREBRF.1	1.3361e-25	-0.273458	0.304	0.481	4.89026e-21	ASC.2	CREBRF
LMTK2.5	2.06096e-25	-0.310729	0.363	0.516	7.54333e-21	ASC.2	LMTK2
WDR82.4	3.19829e-25	-0.27573	0.212	0.377	1.17061e-20	ASC.2	WDR82
NDUFA4.10	4.44972e-25	-0.477023	0.272	0.438	1.62864e-20	ASC.2	NDUFA4
NECTIN3.5	5.1296e-25	-0.363184	0.297	0.447	1.87748e-20	ASC.2	NECTIN3
GRB2.4	5.85355e-25	-0.258425	0.304	0.478	2.14246e-20	ASC.2	GRB2
TMEM165.10	6.04255e-25	-0.646215	0.394	0.552	2.21163e-20	ASC.2	TMEM165
UBE2W.1	6.32801e-25	-0.29969	0.364	0.535	2.31611e-20	ASC.2	UBE2W
CNP.9	7.04284e-25	-0.474873	0.132	0.27	2.57775e-20	ASC.2	CNP
CNKSR2.10	7.80719e-25	-0.386656	0.498	0.567	2.85751e-20	ASC.2	CNKSR2
SOX2-OT.9	7.84465e-25	-0.574178	0.632	0.555	2.87122e-20	ASC.2	SOX2-OT
NKTR.2	9.1924e-25	0.251314	0.78	0.661	3.36451e-20	ASC.2	NKTR
RPL18.9	1.07759e-24	-0.363804	0.212	0.374	3.9441e-20	ASC.2	RPL18
RPL7A.10	1.17062e-24	-0.423028	0.23	0.39	4.28459e-20	ASC.2	RPL7A
RPL13.9	1.17518e-24	-0.445178	0.375	0.543	4.30129e-20	ASC.2	RPL13
GNAL.8	1.35461e-24	-0.349623	0.185	0.33	4.95801e-20	ASC.2	GNAL
SLC20A2.3	1.51503e-24	0.259718	0.642	0.573	5.54518e-20	ASC.2	SLC20A2
GRIN3A.8	1.69592e-24	-0.34795	0.063	0.181	6.20725e-20	ASC.2	GRIN3A
SH3RF3.6	1.73109e-24	-0.465057	0.376	0.497	6.33598e-20	ASC.2	SH3RF3
CLTC.6	1.78846e-24	-0.412671	0.49	0.634	6.54593e-20	ASC.2	CLTC
SH3TC2.11	1.89373e-24	-0.339785	0.033	0.105	6.93125e-20	ASC.2	SH3TC2
CSDE1.5	2.24397e-24	-0.343689	0.377	0.548	8.21316e-20	ASC.2	CSDE1
PGAM1.8	2.31427e-24	-0.333774	0.177	0.332	8.47048e-20	ASC.2	PGAM1
TTC39C.4	2.37941e-24	-0.256444	0.25	0.416	8.70886e-20	ASC.2	TTC39C
LMBRD2.3	3.56273e-24	-0.257141	0.274	0.443	1.30399e-19	ASC.2	LMBRD2
MIF.10	3.75421e-24	-0.354697	0.126	0.269	1.37408e-19	ASC.2	MIF
DGKB.8	4.18191e-24	-0.50104	0.515	0.577	1.53062e-19	ASC.2	DGKB
KIF3A.4	4.94337e-24	-0.414453	0.501	0.607	1.80932e-19	ASC.2	KIF3A
TRIM2.10	5.83882e-24	-0.374135	0.795	0.756	2.13707e-19	ASC.2	TRIM2
MZT2B.5	6.54099e-24	-0.259432	0.172	0.325	2.39407e-19	ASC.2	MZT2B
PJA2.9	6.83773e-24	-0.465918	0.516	0.638	2.50268e-19	ASC.2	PJA2
PCSK6.10	7.19168e-24	-0.450839	0.147	0.291	2.63223e-19	ASC.2	PCSK6
SCAMP1.2	7.24578e-24	-0.264199	0.333	0.504	2.65203e-19	ASC.2	SCAMP1
WNK1.2	7.77316e-24	-0.332273	0.611	0.682	2.84505e-19	ASC.2	WNK1
ANKIB1.4	7.96271e-24	-0.355625	0.566	0.655	2.91443e-19	ASC.2	ANKIB1
RFTN1.6	9.95457e-24	-0.256475	0.18	0.333	3.64347e-19	ASC.2	RFTN1
STK39.4	1.52377e-23	-0.3408	0.429	0.575	5.57715e-19	ASC.2	STK39
PNMA1.4	1.53397e-23	-0.251198	0.137	0.281	5.6145e-19	ASC.2	PNMA1
RYBP.8	1.97621e-23	-0.361013	0.32	0.486	7.23311e-19	ASC.2	RYBP
MBNL2.5	2.06069e-23	-0.307422	0.694	0.685	7.54234e-19	ASC.2	MBNL2
SYBU.5	2.74466e-23	-0.305368	0.352	0.463	1.00457e-18	ASC.2	SYBU
SLC5A11.11	2.89114e-23	-0.735835	0.049	0.139	1.05818e-18	ASC.2	SLC5A11
PURA.6	2.93061e-23	-0.360225	0.371	0.537	1.07263e-18	ASC.2	PURA
AC007389.1.6	3.23424e-23	0.266884	0.513	0.396	1.18376e-18	ASC.2	AC007389.1
SLC22A17.7	4.60131e-23	-0.362291	0.316	0.481	1.68413e-18	ASC.2	SLC22A17
B4GAT1.7	5.40975e-23	-0.296827	0.147	0.292	1.98002e-18	ASC.2	B4GAT1
MEF2C-AS1.6	5.76793e-23	0.292053	0.653	0.535	2.11112e-18	ASC.2	MEF2C-AS1
PTMA.11	1.01148e-22	-0.487161	0.413	0.574	3.70211e-18	ASC.2	PTMA
LRRC4C.9	1.09117e-22	-0.362509	0.811	0.734	3.9938e-18	ASC.2	LRRC4C
PRNP.9	1.25352e-22	-0.528025	0.467	0.609	4.588e-18	ASC.2	PRNP
AL033523.1.11	1.63137e-22	-0.609636	0.043	0.113	5.97099e-18	ASC.2	AL033523.1
RPL26.6	1.73514e-22	-0.315453	0.207	0.361	6.35077e-18	ASC.2	RPL26
ZFPM2-AS1.5	1.7815e-22	-0.266674	0.116	0.249	6.52046e-18	ASC.2	ZFPM2-AS1
HSPA8.10	2.07986e-22	-0.392234	0.22	0.376	7.61248e-18	ASC.2	HSPA8
LINC01266.7	2.31671e-22	0.254611	0.281	0.157	8.4794e-18	ASC.2	LINC01266
ZBTB18.10	2.33089e-22	-0.356064	0.216	0.37	8.53129e-18	ASC.2	ZBTB18
HS3ST5.9	2.65548e-22	-0.480232	0.236	0.385	9.71934e-18	ASC.2	HS3ST5
EEF2.11	2.67115e-22	-0.32178	0.207	0.361	9.77668e-18	ASC.2	EEF2
RPS8.4	2.80401e-22	-0.287261	0.227	0.383	1.02629e-17	ASC.2	RPS8
APBA2.2	2.88066e-22	-0.285498	0.475	0.599	1.05435e-17	ASC.2	APBA2
FAM107B.11	3.3611e-22	-0.489243	0.088	0.178	1.2302e-17	ASC.2	FAM107B
TBC1D12.6	3.90971e-22	-0.288362	0.282	0.444	1.43099e-17	ASC.2	TBC1D12
STRN.3	3.92445e-22	-0.288884	0.36	0.523	1.43639e-17	ASC.2	STRN
FAM49A.3	4.4658e-22	-0.34137	0.432	0.565	1.63453e-17	ASC.2	FAM49A
VDAC1.7	4.94411e-22	-0.274781	0.232	0.388	1.80959e-17	ASC.2	VDAC1
NAPB.9	5.10208e-22	-0.477657	0.368	0.518	1.86741e-17	ASC.2	NAPB
BCAP29.4	6.24842e-22	-0.262234	0.294	0.456	2.28698e-17	ASC.2	BCAP29
LAMA2.11	8.50981e-22	-0.566603	0.125	0.255	3.11467e-17	ASC.2	LAMA2
MTRNR2L12.8	9.21998e-22	-0.319701	0.041	0.141	3.3746e-17	ASC.2	MTRNR2L12
RPL18A.8	1.65226e-21	-0.287557	0.136	0.272	6.04745e-17	ASC.2	RPL18A
MICOS10.10	2.49299e-21	-0.352959	0.209	0.358	9.1246e-17	ASC.2	MICOS10
TUBB3.9	2.60883e-21	-0.269118	0.174	0.316	9.54859e-17	ASC.2	TUBB3
RPS14.11	3.1054e-21	-0.366149	0.237	0.39	1.13661e-16	ASC.2	RPS14
LINC02232.11	3.25127e-21	-0.382557	0.055	0.154	1.19e-16	ASC.2	LINC02232
ASPA.11	4.07034e-21	-0.348974	0.135	0.138	1.48978e-16	ASC.2	ASPA
FSTL5.9	4.43255e-21	-0.581478	0.229	0.331	1.62236e-16	ASC.2	FSTL5
PLD5.9	1.06265e-20	-0.525641	0.215	0.317	3.8894e-16	ASC.2	PLD5
MORF4L1.7	1.26019e-20	-0.362708	0.415	0.572	4.61244e-16	ASC.2	MORF4L1
AKAP11.9	1.68381e-20	-0.428652	0.465	0.597	6.16292e-16	ASC.2	AKAP11
PPM1L.8	1.75209e-20	-0.288892	0.544	0.607	6.41281e-16	ASC.2	PPM1L
DYNLRB1.8	1.81289e-20	-0.290674	0.129	0.259	6.63535e-16	ASC.2	DYNLRB1
SECISBP2L.7	1.83307e-20	-0.324971	0.474	0.615	6.70922e-16	ASC.2	SECISBP2L
ATP6V1C1.4	1.88296e-20	-0.268141	0.318	0.476	6.89183e-16	ASC.2	ATP6V1C1
AC060765.2.9	1.92207e-20	-0.412334	0.059	0.162	7.03496e-16	ASC.2	AC060765.2
RUNX1T1.6	2.43313e-20	-0.32113	0.46	0.535	8.90549e-16	ASC.2	RUNX1T1
SLC25A3.9	2.47609e-20	-0.265724	0.241	0.391	9.06274e-16	ASC.2	SLC25A3
GUK1.11	2.52281e-20	-0.367256	0.23	0.378	9.23372e-16	ASC.2	GUK1
PDE3B.7	3.02165e-20	-0.323111	0.34	0.497	1.10595e-15	ASC.2	PDE3B
ARHGAP23.6	3.67455e-20	-0.294517	0.231	0.379	1.34492e-15	ASC.2	ARHGAP23
SNCG.9	6.49054e-20	-0.335222	0.059	0.159	2.3756e-15	ASC.2	SNCG
ARHGEF9.3	7.43596e-20	-0.289288	0.418	0.56	2.72164e-15	ASC.2	ARHGEF9
RPL36.9	7.84411e-20	-0.277625	0.189	0.329	2.87102e-15	ASC.2	RPL36
RUNX1.11	7.99007e-20	-0.446953	0.067	0.172	2.92444e-15	ASC.2	RUNX1
USP25.3	9.53894e-20	-0.287193	0.423	0.543	3.49135e-15	ASC.2	USP25
CAMK2B.5	1.3832e-19	-0.402225	0.521	0.585	5.06265e-15	ASC.2	CAMK2B
TRIM37.5	2.17887e-19	-0.337309	0.397	0.535	7.97489e-15	ASC.2	TRIM37
RPL28.9	2.21539e-19	-0.317773	0.291	0.442	8.10855e-15	ASC.2	RPL28
MYO16.10	2.22368e-19	-0.418977	0.133	0.255	8.13889e-15	ASC.2	MYO16
RNASET2.7	2.28307e-19	-0.257582	0.186	0.325	8.35627e-15	ASC.2	RNASET2
SKP1.8	2.38667e-19	-0.400971	0.349	0.497	8.73544e-15	ASC.2	SKP1
LRRC28.2	2.80497e-19	-0.259198	0.357	0.496	1.02665e-14	ASC.2	LRRC28
RAPGEF6.5	2.98094e-19	-0.343668	0.562	0.637	1.09105e-14	ASC.2	RAPGEF6
MRFAP1.7	3.29046e-19	-0.284335	0.146	0.276	1.20434e-14	ASC.2	MRFAP1
PCDH17.6	5.02028e-19	-0.264725	0.254	0.4	1.83747e-14	ASC.2	PCDH17
EPB41L1.4	5.79895e-19	-0.331762	0.429	0.573	2.12247e-14	ASC.2	EPB41L1
CDK19.8	6.04835e-19	-0.446763	0.457	0.59	2.21376e-14	ASC.2	CDK19
DNAJB14.2	6.33591e-19	-0.282414	0.41	0.56	2.31901e-14	ASC.2	DNAJB14
RPS2.8	6.42673e-19	-0.341415	0.219	0.36	2.35225e-14	ASC.2	RPS2
MT-ND6.9	7.79932e-19	-0.3074	0.055	0.15	2.85463e-14	ASC.2	MT-ND6
COX5B.7	1.21814e-18	-0.263863	0.166	0.297	4.4585e-14	ASC.2	COX5B
RPL24.4	1.22131e-18	-0.269945	0.206	0.345	4.47012e-14	ASC.2	RPL24
KLHL32.7	1.3004e-18	-0.422029	0.583	0.614	4.7596e-14	ASC.2	KLHL32
NLGN4X.5	1.52372e-18	-0.335068	0.43	0.556	5.57696e-14	ASC.2	NLGN4X
RAB2A.3	1.62456e-18	-0.343484	0.53	0.638	5.94605e-14	ASC.2	RAB2A
FAM126B.2	2.68827e-18	-0.284329	0.417	0.55	9.83933e-14	ASC.2	FAM126B
MOSMO	3.05037e-18	-0.257483	0.377	0.521	1.11647e-13	ASC.2	MOSMO
POU6F2.8	3.19911e-18	-0.396896	0.293	0.338	1.1709e-13	ASC.2	POU6F2
RPS18.9	4.31738e-18	-0.362903	0.232	0.372	1.5802e-13	ASC.2	RPS18
RPL3.9	5.24361e-18	-0.381401	0.256	0.396	1.91921e-13	ASC.2	RPL3
DMXL2.2	7.35082e-18	-0.284749	0.499	0.6	2.69047e-13	ASC.2	DMXL2
LRRC8D.7	1.66766e-17	-0.268729	0.398	0.545	6.10379e-13	ASC.2	LRRC8D
INPP5D.11	1.99389e-17	-0.505924	0.034	0.106	7.29785e-13	ASC.2	INPP5D
GDI1.10	2.60696e-17	-0.357027	0.318	0.459	9.54174e-13	ASC.2	GDI1
ATP2A2.5	4.45683e-17	-0.38711	0.526	0.636	1.63124e-12	ASC.2	ATP2A2
SSBP3.8	4.62826e-17	-0.291591	0.411	0.551	1.69399e-12	ASC.2	SSBP3
RPL6.5	4.89483e-17	-0.301431	0.277	0.417	1.79156e-12	ASC.2	RPL6
PCDH10.5	5.45386e-17	-0.311576	0.337	0.476	1.99617e-12	ASC.2	PCDH10
PIP4K2A.9	6.21135e-17	-0.409806	0.697	0.561	2.27342e-12	ASC.2	PIP4K2A
DYNLL1.11	7.63615e-17	-0.553026	0.405	0.52	2.79491e-12	ASC.2	DYNLL1
TF.11	1.22579e-16	-0.781372	0.203	0.297	4.48653e-12	ASC.2	TF
RNF157.4	1.28412e-16	-0.261205	0.391	0.532	4.70001e-12	ASC.2	RNF157
ADAMTSL1.8	1.4003e-16	-0.330221	0.075	0.168	5.12524e-12	ASC.2	ADAMTSL1
BAIAP2.9	1.74664e-16	-0.256655	0.237	0.37	6.39286e-12	ASC.2	BAIAP2
MAN2A1.9	1.928e-16	-0.582944	0.607	0.608	7.05668e-12	ASC.2	MAN2A1
USP22.6	2.15206e-16	-0.289791	0.419	0.557	7.87677e-12	ASC.2	USP22
OLIG1.9	2.20772e-16	-0.258361	0.053	0.124	8.08048e-12	ASC.2	OLIG1
ST6GAL1.10	2.24175e-16	-0.703167	0.217	0.342	8.20503e-12	ASC.2	ST6GAL1
DYNC1H1.5	2.44935e-16	-0.32779	0.59	0.681	8.96488e-12	ASC.2	DYNC1H1
PPP1R21.4	2.67602e-16	-0.262412	0.383	0.519	9.79449e-12	ASC.2	PPP1R21
COLGALT2.8	3.01102e-16	-0.252609	0.351	0.491	1.10206e-11	ASC.2	COLGALT2
FRYL.10	3.17059e-16	-0.552766	0.595	0.664	1.16047e-11	ASC.2	FRYL
SNX3.7	3.46243e-16	-0.297959	0.298	0.435	1.26728e-11	ASC.2	SNX3
SELENOW.11	3.48939e-16	-0.534416	0.412	0.532	1.27715e-11	ASC.2	SELENOW
CPB2-AS1.8	4.94085e-16	-0.265374	0.206	0.333	1.8084e-11	ASC.2	CPB2-AS1
MEGF11.10	6.38361e-16	-0.317345	0.088	0.189	2.33647e-11	ASC.2	MEGF11
UBB.11	7.42024e-16	-0.333137	0.224	0.352	2.71588e-11	ASC.2	UBB
ARID5B.5	7.47039e-16	-0.25222	0.383	0.509	2.73424e-11	ASC.2	ARID5B
AL354809.1.10	8.63988e-16	-0.273533	0.057	0.142	3.16228e-11	ASC.2	AL354809.1
PPP3CB.3	1.05833e-15	-0.307966	0.537	0.623	3.87358e-11	ASC.2	PPP3CB
ITGA9.9	1.07794e-15	-0.261108	0.277	0.403	3.94538e-11	ASC.2	ITGA9
CYFIP1.9	1.7562e-15	-0.418345	0.309	0.442	6.42788e-11	ASC.2	CYFIP1
TMEM117.3	2.67414e-15	-0.25768	0.418	0.536	9.78763e-11	ASC.2	TMEM117
CLMN.11	3.13664e-15	-0.561902	0.216	0.268	1.14804e-10	ASC.2	CLMN
RNASEK.6	3.5135e-15	-0.266317	0.189	0.309	1.28598e-10	ASC.2	RNASEK
NFE2L1.5	3.83596e-15	-0.285754	0.256	0.385	1.404e-10	ASC.2	NFE2L1
SYT11.7	3.90513e-15	-0.391238	0.533	0.641	1.42932e-10	ASC.2	SYT11
CHST11.10	4.51394e-15	-0.304347	0.57	0.452	1.65215e-10	ASC.2	CHST11
XIST.1	5.2651e-15	0.433176	0.191	0.105	1.92708e-10	ASC.2	XIST
SPP1.11	7.68102e-15	-0.399048	0.045	0.113	2.81133e-10	ASC.2	SPP1
GMDS.6	1.00643e-14	-0.265192	0.394	0.504	3.68364e-10	ASC.2	GMDS
ATP5MPL.9	1.25188e-14	-0.261321	0.237	0.361	4.58202e-10	ASC.2	ATP5MPL
NUDT3.9	1.61717e-14	-0.375949	0.341	0.471	5.91902e-10	ASC.2	NUDT3
TPI1.11	2.04313e-14	-0.367426	0.2	0.314	7.47807e-10	ASC.2	TPI1
TPT1.10	2.29242e-14	-0.332288	0.287	0.414	8.39049e-10	ASC.2	TPT1
TMA7.6	2.35535e-14	-0.259856	0.243	0.367	8.62082e-10	ASC.2	TMA7
DCAF6.7	2.58344e-14	-0.257849	0.564	0.586	9.45567e-10	ASC.2	DCAF6
NDUFS1.4	2.6468e-14	-0.314195	0.471	0.583	9.68754e-10	ASC.2	NDUFS1
UBL3.6	3.01531e-14	-0.287277	0.403	0.535	1.10363e-09	ASC.2	UBL3
RPS27A.8	3.18222e-14	-0.35871	0.26	0.381	1.16472e-09	ASC.2	RPS27A
NCS1.9	3.77098e-14	-0.351764	0.36	0.485	1.38021e-09	ASC.2	NCS1
LRMDA.11	3.78009e-14	-0.674777	0.337	0.261	1.38355e-09	ASC.2	LRMDA
TERF2IP.2	5.88497e-14	-0.295269	0.455	0.581	2.15396e-09	ASC.2	TERF2IP
PSEN1.9	1.14878e-13	-0.339316	0.401	0.526	4.20465e-09	ASC.2	PSEN1
EIF4G2.8	1.97502e-13	-0.277103	0.3	0.424	7.22879e-09	ASC.2	EIF4G2
ABCA2.10	2.02393e-13	-0.276274	0.277	0.4	7.4078e-09	ASC.2	ABCA2
TBXAS1.8	3.84172e-13	-0.394211	0.113	0.098	1.40611e-08	ASC.2	TBXAS1
ACTB.11	4.39657e-13	-0.48394	0.502	0.61	1.60919e-08	ASC.2	ACTB
RNF150.4	5.42951e-13	-0.250574	0.423	0.521	1.98726e-08	ASC.2	RNF150
ZKSCAN1.5	6.02995e-13	-0.277495	0.498	0.615	2.20702e-08	ASC.2	ZKSCAN1
RICTOR.4	7.45271e-13	-0.268611	0.547	0.633	2.72777e-08	ASC.2	RICTOR
RPS3A.6	1.19705e-12	-0.266505	0.224	0.337	4.38134e-08	ASC.2	RPS3A
RPL21.10	3.41921e-12	-0.270654	0.301	0.419	1.25146e-07	ASC.2	RPL21
KIF13B.9	3.55076e-12	-0.299679	0.3	0.417	1.29961e-07	ASC.2	KIF13B
CDC42SE2.4	5.62498e-12	-0.25278	0.478	0.585	2.0588e-07	ASC.2	CDC42SE2
DIP2B.10	7.14014e-12	-0.402397	0.663	0.686	2.61336e-07	ASC.2	DIP2B
RAP1GDS1.4	9.6419e-12	-0.287351	0.513	0.607	3.52903e-07	ASC.2	RAP1GDS1
OIP5-AS1.8	1.09932e-11	-0.433315	0.514	0.599	4.02363e-07	ASC.2	OIP5-AS1
TACC1.6	1.30598e-11	-0.31606	0.558	0.626	4.78002e-07	ASC.2	TACC1
COX6A1.10	1.42343e-11	-0.316259	0.172	0.272	5.20989e-07	ASC.2	COX6A1
MAF.9	2.20976e-11	-0.318647	0.131	0.196	8.08795e-07	ASC.2	MAF
RTL8C.10	2.49697e-11	-0.267818	0.186	0.288	9.13918e-07	ASC.2	RTL8C
MARCKS.11	8.9675e-11	-0.28432	0.276	0.383	3.28219e-06	ASC.2	MARCKS
ENO2.9	1.07429e-10	-0.363554	0.362	0.47	3.932e-06	ASC.2	ENO2
NAP1L1.5	1.21103e-10	-0.252784	0.564	0.617	4.43249e-06	ASC.2	NAP1L1
RBPJ.8	2.44665e-10	-0.292674	0.499	0.598	8.95497e-06	ASC.2	RBPJ
SEPTIN7.10	2.46098e-10	-0.386773	0.778	0.792	9.00744e-06	ASC.2	SEPTIN7
COX4I1.10	5.82038e-10	-0.273867	0.261	0.363	2.13032e-05	ASC.2	COX4I1
GRM3.10	9.43914e-10	-0.378806	0.451	0.51	3.45482e-05	ASC.2	GRM3
NDRG4.9	9.54231e-10	-0.399572	0.462	0.542	3.49258e-05	ASC.2	NDRG4
RPLP1.9	1.46958e-09	-0.34645	0.302	0.402	5.3788e-05	ASC.2	RPLP1
PICALM.9	1.79463e-09	-0.358294	0.675	0.682	6.56852e-05	ASC.2	PICALM
A2M.11	1.79674e-09	-0.278849	0.071	0.13	6.57627e-05	ASC.2	A2M
GAB1.8	2.39907e-09	-0.296967	0.564	0.523	8.78082e-05	ASC.2	GAB1
PALD1.11	2.84987e-09	-0.322519	0.076	0.139	0.000104308	ASC.2	PALD1
GCC2.4	3.02467e-09	-0.259588	0.478	0.572	0.000110706	ASC.2	GCC2
OCIAD1.4	5.31457e-09	-0.266233	0.505	0.589	0.000194518	ASC.2	OCIAD1
CALM2.11	8.82136e-09	-0.486473	0.764	0.769	0.00032287	ASC.2	CALM2
FCHSD2.8	1.69349e-08	-0.366847	0.665	0.641	0.000619834	ASC.2	FCHSD2
HDAC2-AS2.7	2.17005e-08	-0.298469	0.284	0.378	0.000794259	ASC.2	HDAC2-AS2
RPL32.8	2.7341e-08	-0.262709	0.342	0.44	0.00100071	ASC.2	RPL32
PEA15.11	3.04232e-08	-0.281004	0.301	0.396	0.00111352	ASC.2	PEA15
BTBD11.10	4.95203e-08	-0.294877	0.134	0.18	0.00181249	ASC.2	BTBD11
BACH1.9	5.55749e-08	-0.255213	0.234	0.32	0.0020341	ASC.2	BACH1
FAM13C.8	6.30422e-08	-0.272692	0.426	0.511	0.00230741	ASC.2	FAM13C
RPS28.8	6.80092e-08	-0.339467	0.323	0.409	0.00248921	ASC.2	RPS28
MTPN.10	7.22445e-08	-0.279331	0.313	0.406	0.00264422	ASC.2	MTPN
SORT1.7	2.82953e-07	-0.306488	0.587	0.631	0.0103564	ASC.2	SORT1
ANKRD44.8	2.86786e-07	-0.390115	0.458	0.528	0.0104967	ASC.2	ANKRD44
KIF1A.9	3.02728e-07	-0.333058	0.547	0.607	0.0110802	ASC.2	KIF1A
EIF1.11	3.03347e-07	-0.357737	0.441	0.52	0.0111028	ASC.2	EIF1
RPS23.7	3.1304e-07	-0.267488	0.253	0.337	0.0114576	ASC.2	RPS23
SLC7A14-AS1.11	4.43635e-07	-0.635749	0.242	0.303	0.0162375	ASC.2	SLC7A14-AS1
HIP1.11	1.46908e-06	-0.433287	0.385	0.383	0.0537699	ASC.2	HIP1
PDE8A.9	2.29444e-06	-0.395064	0.615	0.583	0.0839789	ASC.2	PDE8A
RNF220.11	2.64456e-06	-0.818868	0.462	0.423	0.0967935	ASC.2	RNF220
RFFL.9	2.66449e-06	-0.268779	0.374	0.458	0.0975229	ASC.2	RFFL
LPAR6.11	3.51476e-05	-0.286283	0.089	0.127	1	ASC.2	LPAR6
P2RY12.11	8.78457e-05	-0.325896	0.182	0.154	1	ASC.2	P2RY12
RPS15.10	0.000208615	-0.266515	0.337	0.403	1	ASC.2	RPS15
DLEU1.9	0.000319162	-0.31607	0.286	0.347	1	ASC.2	DLEU1
NUCKS1.9	0.000613638	-0.274459	0.619	0.658	1	ASC.2	NUCKS1
SEC62.9	0.000865224	-0.253634	0.492	0.545	1	ASC.2	SEC62
MAML3.9	0.00187277	-0.295333	0.266	0.32	1	ASC.2	MAML3
TSHZ2.8	0.0034841	-0.365592	0.206	0.247	1	ASC.2	TSHZ2
TSHZ2.9	0	2.2181	0.983	0.225	0	MSN.5	TSHZ2
IL1RAPL2.10	0	1.92017	0.987	0.175	0	MSN.5	IL1RAPL2
DCC.7	0	1.79144	0.991	0.367	0	MSN.5	DCC
AL356295.1.7	0	1.72392	0.937	0.139	0	MSN.5	AL356295.1
SLC22A10.12	0	1.7043	0.987	0.233	0	MSN.5	SLC22A10
LINC01725.5	0	1.66115	0.891	0.195	0	MSN.5	LINC01725
POU6F2.9	0	1.40849	0.974	0.319	0	MSN.5	POU6F2
FSTL4.11	0	1.37701	0.988	0.362	0	MSN.5	FSTL4
CASC15.11	0	1.3449	0.949	0.401	0	MSN.5	CASC15
AC073091.3.10	0	1.32955	0.832	0.173	0	MSN.5	AC073091.3
RARB.7	0	1.30527	0.965	0.305	0	MSN.5	RARB
TAFA2.9	0	1.29696	0.995	0.536	0	MSN.5	TAFA2
TOX.8	0	1.29673	0.97	0.4	0	MSN.5	TOX
KHDRBS2.10	0	1.25628	0.997	0.582	0	MSN.5	KHDRBS2
RORB.12	0	1.24515	0.986	0.343	0	MSN.5	RORB
FOXP2.11	0	1.24116	0.97	0.207	0	MSN.5	FOXP2
AL117329.1.12	0	1.23881	0.895	0.256	0	MSN.5	AL117329.1
AC112770.1	0	1.20563	0.692	0.022	0	MSN.5	AC112770.1
AC092422.1.5	0	1.16844	0.914	0.156	0	MSN.5	AC092422.1
SCHLAP1.6	0	1.15591	0.825	0.119	0	MSN.5	SCHLAP1
PDZRN4.10	0	1.15352	0.967	0.317	0	MSN.5	PDZRN4
LINC02232.12	0	1.13695	0.905	0.129	0	MSN.5	LINC02232
VWC2L.8	0	1.12143	0.917	0.155	0	MSN.5	VWC2L
UNC5D.9	0	1.08537	0.991	0.51	0	MSN.5	UNC5D
CNTN5.11	0	1.08336	0.995	0.48	0	MSN.5	CNTN5
KCNH5.8	0	1.07839	0.97	0.295	0	MSN.5	KCNH5
AL450352.1	0	1.07549	0.87	0.023	0	MSN.5	AL450352.1
AC019211.1.11	0	1.05994	0.95	0.22	0	MSN.5	AC019211.1
LINC01414.5	0	1.04812	0.908	0.307	0	MSN.5	LINC01414
MSC-AS1.9	0	1.04794	0.858	0.122	0	MSN.5	MSC-AS1
ADGRL2.10	0	1.04231	0.99	0.478	0	MSN.5	ADGRL2
COBLL1.6	0	1.03531	0.932	0.104	0	MSN.5	COBLL1
AC073365.1.10	0	1.02781	0.899	0.189	0	MSN.5	AC073365.1
KHDRBS3.11	0	1.01477	0.99	0.577	0	MSN.5	KHDRBS3
AC016687.2.1	0	1.00526	0.562	0.033	0	MSN.5	AC016687.2
SLC44A5.10	0	0.986729	0.981	0.44	0	MSN.5	SLC44A5
AC073578.2	0	0.986093	0.899	0.042	0	MSN.5	AC073578.2
KCND3.8	0	0.983725	0.979	0.497	0	MSN.5	KCND3
AL109930.1	0	0.946725	0.685	0.069	0	MSN.5	AL109930.1
CCDC3.9	0	0.932127	0.968	0.38	0	MSN.5	CCDC3
SLIT1.9	0	0.919644	0.979	0.374	0	MSN.5	SLIT1
AC067956.1.11	0	0.917036	0.926	0.219	0	MSN.5	AC067956.1
PLCXD3.8	0	0.856413	0.891	0.155	0	MSN.5	PLCXD3
LY86-AS1.11	0	0.845616	0.945	0.266	0	MSN.5	LY86-AS1
MLIP.11	0	0.844081	0.958	0.295	0	MSN.5	MLIP
LINC01202.1	0	0.840833	0.859	0.12	0	MSN.5	LINC01202
AC084816.1	0	0.83104	0.772	0.108	0	MSN.5	AC084816.1
HS3ST2.10	0	0.827223	0.926	0.159	0	MSN.5	HS3ST2
SLC38A11.1	0	0.809265	0.888	0.12	0	MSN.5	SLC38A11
NWD2.10	0	0.79706	0.944	0.265	0	MSN.5	NWD2
RXFP1.10	0	0.72741	0.89	0.184	0	MSN.5	RXFP1
FSTL5.10	0	0.70701	0.965	0.309	0	MSN.5	FSTL5
MIR31HG.1	0	0.685307	0.847	0.127	0	MSN.5	MIR31HG
PAPSS2	0	0.664851	0.824	0.13	0	MSN.5	PAPSS2
AC025809.1.5	0	0.662623	0.879	0.247	0	MSN.5	AC025809.1
LYPD6B.2	0	0.659391	0.783	0.095	0	MSN.5	LYPD6B
GLIS1.8	0	0.62085	0.893	0.271	0	MSN.5	GLIS1
TDO2.1	0	0.579057	0.759	0.067	0	MSN.5	TDO2
PTK7	0	0.544804	0.81	0.104	0	MSN.5	PTK7
AC093843.1.7	0	0.532643	0.828	0.173	0	MSN.5	AC093843.1
MCHR2.10	0	0.531996	0.866	0.201	0	MSN.5	MCHR2
VIPR2.1	0	0.512105	0.696	0.064	0	MSN.5	VIPR2
CPNE9	0	0.48449	0.805	0.159	0	MSN.5	CPNE9
LRMP.8	0	0.478385	0.82	0.138	0	MSN.5	LRMP
HS3ST4.12	0	0.41287	0.923	0.259	0	MSN.5	HS3ST4
AL033539.2.1	0	0.412244	0.629	0.04	0	MSN.5	AL033539.2
SLC22A9	0	0.403764	0.677	0.098	0	MSN.5	SLC22A9
TPBG	0	0.29713	0.637	0.061	0	MSN.5	TPBG
AL157769.1	0	0.295007	0.452	0.016	0	MSN.5	AL157769.1
PKD2L1	0	0.294537	0.508	0.024	0	MSN.5	PKD2L1
HS3ST3B1	0	0.282468	0.534	0.028	0	MSN.5	HS3ST3B1
PTCHD4.11	4.94065645841247e-324	0.58104	0.926	0.265	1.80832967034355e-319	MSN.5	PTCHD4
LINC02389.7	2.56914135837448e-322	0.755092	0.929	0.318	9.40331428578644e-318	MSN.5	LINC02389
SGCG	1.02304197021764e-318	0.33625	0.515	0.039	3.74443591519357e-314	MSN.5	SGCG
KCNH1.9	1.66810889939734e-318	0.985037	0.992	0.504	6.10544538268421e-314	MSN.5	KCNH1
AC104689.2	1.21297691101907e-316	0.31287	0.537	0.044	4.43961679202088e-312	MSN.5	AC104689.2
TMEM108.10	3.70700186257709e-316	-0.705383	0.772	0.57	1.35679975172184e-311	MSN.5	TMEM108
PDE10A.11	1.36991228191719e-310	1.0575	0.99	0.521	5.01402e-306	MSN.5	PDE10A
RALYL.11	1.60728294162553e-310	1.04394	0.997	0.611	5.88282e-306	MSN.5	RALYL
CHSY3.9	0	0.921132	0.986	0.475	7.75882e-304	MSN.5	CHSY3
LRRK1.10	7.11794e-308	0.446895	0.919	0.276	2.60524e-303	MSN.5	LRRK1
CPNE4.11	7.98556e-308	0.812255	0.947	0.313	2.92279e-303	MSN.5	CPNE4
NELL2.11	3.47375e-307	0.931479	0.99	0.533	1.27143e-302	MSN.5	NELL2
IQCJ-SCHIP1.9	7.87099e-307	1.01764	0.999	0.617	2.88086e-302	MSN.5	IQCJ-SCHIP1
TSHZ3.6	1.44282e-306	0.737371	0.899	0.305	5.28085e-302	MSN.5	TSHZ3
SATB1-AS1.9	8.35546e-304	0.675999	0.918	0.285	3.05818e-299	MSN.5	SATB1-AS1
ATP8B1.4	1.49978e-303	0.547008	0.884	0.249	5.48935e-299	MSN.5	ATP8B1
TMEM132D.11	3.55475e-303	-0.366392	0.901	0.484	1.30107e-298	MSN.5	TMEM132D
GABRG1.7	1.07174e-302	0.491711	0.775	0.161	3.92268e-298	MSN.5	GABRG1
ZMAT4.11	2.44226e-302	0.776898	0.967	0.358	8.93893e-298	MSN.5	ZMAT4
ANO3.11	1.07238e-301	0.494573	0.915	0.282	3.92501e-297	MSN.5	ANO3
RORB-AS1	1.69521e-300	0.271568	0.626	0.082	6.20465e-296	MSN.5	RORB-AS1
CEMIP.9	9.30309e-299	0.53372	0.892	0.273	3.40502e-294	MSN.5	CEMIP
NEBL.6	5.60855e-298	-0.530909	0.949	0.635	2.05279e-293	MSN.5	NEBL
TNNT2	2.00401e-296	0.347173	0.621	0.082	7.33487e-292	MSN.5	TNNT2
RFTN1.7	1.48152e-295	0.624589	0.933	0.311	5.42252e-291	MSN.5	RFTN1
KIAA1211L.10	1.51563e-295	0.386182	0.94	0.334	5.54735e-291	MSN.5	KIAA1211L
HECW1.9	6.50138e-295	0.860999	0.992	0.507	2.37957e-290	MSN.5	HECW1
LINGO2.10	7.06786e-294	0.962197	0.987	0.461	2.58691e-289	MSN.5	LINGO2
DAB1.12	2.04405e-293	-1.06263	0.797	0.57	7.48143e-289	MSN.5	DAB1
MYO5C.1	4.02927e-293	0.496293	0.82	0.208	1.47475e-288	MSN.5	MYO5C
ZNF385B.10	2.65262e-292	0.845764	0.99	0.451	9.70884e-288	MSN.5	ZNF385B
TRHDE.9	4.26362e-291	0.825442	0.932	0.337	1.56053e-286	MSN.5	TRHDE
AL355672.1	1.54339e-290	0.578982	0.349	0.01	5.64896e-286	MSN.5	AL355672.1
SORCS1.11	3.91982e-290	0.840358	0.978	0.407	1.43469e-285	MSN.5	SORCS1
BMPER.9	2.42358e-288	0.812655	0.946	0.39	8.87056e-284	MSN.5	BMPER
LDB2.10	6.68409e-288	0.895864	0.995	0.51	2.44644e-283	MSN.5	LDB2
PCLO.10	1.12385e-286	0.844972	0.996	0.623	4.11339e-282	MSN.5	PCLO
AC011995.2.11	2.26021e-286	0.512063	0.89	0.265	8.27258e-282	MSN.5	AC011995.2
AC007614.1.1	2.63454e-286	0.353435	0.566	0.065	9.64268e-282	MSN.5	AC007614.1
Z68323.1.1	2.91036e-286	0.262765	0.547	0.059	1.06522e-281	MSN.5	Z68323.1
SLC5A4-AS1.6	3.61495e-286	0.633455	0.87	0.26	1.32311e-281	MSN.5	SLC5A4-AS1
AGBL4.11	5.85196e-285	0.927705	0.992	0.632	2.14188e-280	MSN.5	AGBL4
GSG1L.7	9.1198e-284	0.482108	0.84	0.221	3.33794e-279	MSN.5	GSG1L
NELL1.11	7.41119e-283	0.784794	0.97	0.379	2.71257e-278	MSN.5	NELL1
AC068051.1.1	4.64703e-282	0.710204	0.651	0.12	1.70086e-277	MSN.5	AC068051.1
PDE4B.9	5.49584e-280	-1.88211	0.61	0.708	2.01153e-275	MSN.5	PDE4B
AC090578.1.8	1.38544e-278	0.896526	0.94	0.376	5.07087e-274	MSN.5	AC090578.1
OLFM3.11	2.91412e-278	0.826821	0.969	0.409	1.0666e-273	MSN.5	OLFM3
AC093607.1.9	1.83923e-276	1.02525	0.665	0.12	6.73178e-272	MSN.5	AC093607.1
SATB2.11	2.89827e-275	0.698396	0.961	0.368	1.06079e-270	MSN.5	SATB2
FAP	2.2464e-273	0.301499	0.529	0.057	8.22204e-269	MSN.5	FAP
USP43.3	1.67032e-272	0.397186	0.816	0.212	6.11354e-268	MSN.5	USP43
AC021733.4	7.86196e-271	0.373849	0.691	0.136	2.87756e-266	MSN.5	AC021733.4
SNTG1.11	2.03e-269	0.891242	0.996	0.601	7.42999e-265	MSN.5	SNTG1
AC113383.1.4	3.38814e-269	0.536687	0.793	0.204	1.24009e-264	MSN.5	AC113383.1
BASP1-AS1.9	7.68868e-269	0.656817	0.963	0.375	2.81413e-264	MSN.5	BASP1-AS1
PTPN3	1.77591e-267	0.367319	0.787	0.194	6.5e-263	MSN.5	PTPN3
MGAT5B.5	4.04329e-267	0.504361	0.933	0.338	1.47988e-262	MSN.5	MGAT5B
EPHA3.7	5.70091e-266	0.709142	0.845	0.248	2.08659e-261	MSN.5	EPHA3
JCAD.8	8.59236e-265	0.33916	0.822	0.223	3.14489e-260	MSN.5	JCAD
OPCML.11	2.12845e-264	0.942333	1	0.718	7.79034e-260	MSN.5	OPCML
HS6ST3.11	1.08231e-263	-0.959652	0.818	0.558	3.96138e-259	MSN.5	HS6ST3
KCNB2.11	1.32116e-263	0.695937	0.967	0.387	4.83556e-259	MSN.5	KCNB2
INPP4B.9	1.87969e-263	0.819158	0.961	0.48	6.87987e-259	MSN.5	INPP4B
KCNIP4-IT1.8	2.12354e-263	0.434357	0.89	0.289	7.77237e-259	MSN.5	KCNIP4-IT1
PHLDB2.1	1.10607e-262	0.361125	0.621	0.101	4.04832e-258	MSN.5	PHLDB2
EPHA4.10	4.36311e-262	0.725352	0.972	0.453	1.59694e-257	MSN.5	EPHA4
AC246817.1	7.64236e-262	0.60769	0.612	0.104	2.79718e-257	MSN.5	AC246817.1
SH3GL2.10	1.72162e-261	0.772713	0.973	0.468	6.30131e-257	MSN.5	SH3GL2
KHDRBS2-OT.6	6.41314e-261	0.597457	0.861	0.285	2.34727e-256	MSN.5	KHDRBS2-OT
GRM1.10	7.72893e-261	0.595738	0.923	0.327	2.82887e-256	MSN.5	GRM1
MICAL2.10	1.2633e-260	0.688504	0.97	0.443	4.62381e-256	MSN.5	MICAL2
CLMP.2	1.95105e-260	0.396309	0.646	0.114	7.14104e-256	MSN.5	CLMP
PRKCA.9	8.65526e-260	-1.11715	0.73	0.701	3.16791e-255	MSN.5	PRKCA
ST6GAL2.7	1.2442e-257	0.59696	0.906	0.33	4.55389e-253	MSN.5	ST6GAL2
AC109466.1.10	3.51071e-257	1.38305	0.703	0.182	1.28495e-252	MSN.5	AC109466.1
CFAP221.5	4.45977e-257	0.561541	0.9	0.332	1.63232e-252	MSN.5	CFAP221
RYR2.10	8.69035e-257	0.815198	0.994	0.621	3.18076e-252	MSN.5	RYR2
GABRA5.7	1.20759e-256	0.38334	0.81	0.221	4.41992e-252	MSN.5	GABRA5
DGKB.9	2.25676e-255	-0.932045	0.76	0.57	8.25995e-251	MSN.5	DGKB
SV2B.12	2.77686e-255	0.620242	0.981	0.423	1.01636e-250	MSN.5	SV2B
MIR137HG.9	1.36974e-254	0.298422	0.927	0.369	5.01338e-250	MSN.5	MIR137HG
MAGI3.6	1.64691e-254	0.693398	0.979	0.488	6.02785e-250	MSN.5	MAGI3
ESR1	3.23506e-254	0.466388	0.576	0.099	1.18406e-249	MSN.5	ESR1
AC008415.1.8	5.8605e-254	1.13811	0.625	0.111	2.145e-249	MSN.5	AC008415.1
GRIA4.8	1.41404e-252	-0.691385	0.926	0.617	5.17551e-248	MSN.5	GRIA4
GARNL3.4	1.46867e-252	-0.699736	0.646	0.598	5.37547e-248	MSN.5	GARNL3
SLC6A7.4	1.56493e-252	0.341706	0.807	0.223	5.72779e-248	MSN.5	SLC6A7
ABLIM1.8	2.13896e-252	-0.622802	0.899	0.581	7.8288e-248	MSN.5	ABLIM1
PCSK2.9	3.72914e-252	0.667937	0.978	0.434	1.3649e-247	MSN.5	PCSK2
LRFN5.8	1.32877e-251	0.766762	0.992	0.54	4.86343e-247	MSN.5	LRFN5
COL26A1.7	3.25997e-251	0.466938	0.915	0.329	1.19318e-246	MSN.5	COL26A1
KIAA1549.6	1.71462e-250	0.55923	0.946	0.395	6.27569e-246	MSN.5	KIAA1549
STXBP5-AS1.10	2.44883e-250	0.663024	0.937	0.369	8.96298e-246	MSN.5	STXBP5-AS1
SLC22A24	3.05229e-250	0.347645	0.531	0.078	1.11717e-245	MSN.5	SLC22A24
EFNA5.8	3.90032e-250	0.823707	0.969	0.537	1.42756e-245	MSN.5	EFNA5
NRG1.9	1.0393e-249	0.812217	0.954	0.406	3.80393e-245	MSN.5	NRG1
DLGAP2.11	9.43944e-249	0.790841	1	0.558	3.45493e-244	MSN.5	DLGAP2
TWIST2	2.75907e-248	0.300975	0.453	0.041	1.00985e-243	MSN.5	TWIST2
MRAP2	9.67076e-248	0.340736	0.743	0.179	3.53959e-243	MSN.5	MRAP2
PCDH11X.11	1.20684e-247	0.403292	0.859	0.278	4.41716e-243	MSN.5	PCDH11X
GABRB3.8	2.41764e-247	0.76533	0.988	0.574	8.84881e-243	MSN.5	GABRB3
AC124852.1.8	2.62711e-247	0.608028	0.949	0.384	9.61548e-243	MSN.5	AC124852.1
RSPO2.8	3.76377e-247	0.488906	0.814	0.233	1.37758e-242	MSN.5	RSPO2
IGSF9B.7	8.58121e-247	0.536245	0.913	0.351	3.14081e-242	MSN.5	IGSF9B
CAMK1D.9	2.36005e-246	0.730259	0.999	0.675	8.63801e-242	MSN.5	CAMK1D
ARNTL2.7	5.07441e-246	0.412762	0.864	0.28	1.85729e-241	MSN.5	ARNTL2
SLC35F3.9	1.08348e-245	0.734497	0.967	0.44	3.96564e-241	MSN.5	SLC35F3
GABRG3.10	1.71459e-244	0.673167	0.97	0.426	6.27557e-240	MSN.5	GABRG3
KIAA1217.9	6.63211e-244	-1.02641	0.782	0.465	2.42742e-239	MSN.5	KIAA1217
AK5.9	7.20605e-244	-0.46685	0.926	0.605	2.63749e-239	MSN.5	AK5
DLGAP1-AS4.7	3.26962e-243	0.449732	0.881	0.299	1.19672e-238	MSN.5	DLGAP1-AS4
HTR1E.10	2.33556e-242	0.491013	0.869	0.289	8.54837e-238	MSN.5	HTR1E
RHOBTB2.6	3.4729e-242	0.498726	0.901	0.342	1.27112e-237	MSN.5	RHOBTB2
AC103855.2	3.77807e-242	0.343606	0.675	0.15	1.38281e-237	MSN.5	AC103855.2
MMP17.4	9.84545e-242	0.403827	0.89	0.312	3.60353e-237	MSN.5	MMP17
NAV2.8	3.17521e-241	-0.368026	0.965	0.675	1.16216e-236	MSN.5	NAV2
THRB.8	3.26793e-241	0.752827	0.985	0.637	1.19609e-236	MSN.5	THRB
STAMBPL1.5	5.54636e-241	0.552397	0.895	0.353	2.03002e-236	MSN.5	STAMBPL1
PARM1.10	2.47622e-240	0.397508	0.834	0.258	9.06322e-236	MSN.5	PARM1
LINC02217.10	2.6156e-239	0.365657	0.742	0.188	9.57336e-235	MSN.5	LINC02217
TRPC5.8	1.33329e-238	0.422691	0.797	0.228	4.87997e-234	MSN.5	TRPC5
SLC22A25	2.07153e-238	0.336021	0.508	0.078	7.582e-234	MSN.5	SLC22A25
FMN1.10	2.11207e-238	0.662562	0.976	0.455	7.7304e-234	MSN.5	FMN1
FAM189A1.9	2.48465e-237	0.623349	0.945	0.403	9.09406e-233	MSN.5	FAM189A1
SNED1.9	2.69972e-237	0.463423	0.914	0.344	9.88126e-233	MSN.5	SNED1
OTOGL.9	1.93825e-236	0.59384	0.759	0.204	7.09417e-232	MSN.5	OTOGL
KIAA0319.6	4.63473e-236	0.607423	0.945	0.435	1.69636e-231	MSN.5	KIAA0319
SYN3.8	5.22737e-236	0.568587	0.976	0.438	1.91327e-231	MSN.5	SYN3
PPFIBP1.6	1.2947e-235	0.608324	0.974	0.477	4.73873e-231	MSN.5	PPFIBP1
MAN1A1.7	4.10687e-235	0.418959	0.897	0.33	1.50316e-230	MSN.5	MAN1A1
MTUS2.11	3.5512e-234	0.599263	0.982	0.453	1.29977e-229	MSN.5	MTUS2
KCNIP4.10	5.96487e-234	0.902166	1	0.866	2.1832e-229	MSN.5	KCNIP4
DGKI.8	5.3361e-233	0.746778	0.978	0.555	1.95307e-228	MSN.5	DGKI
FAM153CP.11	2.35087e-232	0.357943	0.959	0.43	8.60443e-228	MSN.5	FAM153CP
DPY19L1.4	5.92834e-232	0.563357	0.881	0.332	2.16983e-227	MSN.5	DPY19L1
SRRM3.12	1.05797e-231	0.393901	0.955	0.417	3.87226e-227	MSN.5	SRRM3
CDH9.11	1.24327e-231	-0.398304	0.734	0.374	4.55048e-227	MSN.5	CDH9
DIRC3.11	4.56539e-231	0.611453	0.883	0.324	1.67098e-226	MSN.5	DIRC3
ANKRD33B.8	6.50751e-231	0.312509	0.858	0.299	2.38182e-226	MSN.5	ANKRD33B
KCNQ5.9	1.54093e-230	0.781171	0.992	0.59	5.63997e-226	MSN.5	KCNQ5
ST6GALNAC5.10	1.30223e-229	0.314119	0.963	0.438	4.76631e-225	MSN.5	ST6GALNAC5
PDE1A.10	1.45769e-229	0.617111	0.991	0.501	5.33529e-225	MSN.5	PDE1A
IL12RB2.3	2.13928e-229	0.376159	0.718	0.177	7.82999e-225	MSN.5	IL12RB2
TRMT9B.7	7.66179e-229	0.446952	0.902	0.342	2.80429e-224	MSN.5	TRMT9B
PKNOX2.8	9.72823e-229	0.669005	0.963	0.457	3.56063e-224	MSN.5	PKNOX2
CNTNAP4.12	1.89165e-228	0.408224	0.968	0.435	6.92361e-224	MSN.5	CNTNAP4
GRIK2.10	2.22799e-228	-0.728663	0.955	0.667	8.15468e-224	MSN.5	GRIK2
MET.1	2.62583e-228	0.375841	0.551	0.086	9.61079e-224	MSN.5	MET
AL138701.2.2	2.7334e-228	0.389668	0.644	0.133	1.00045e-223	MSN.5	AL138701.2
COL6A1	3.30138e-228	0.272554	0.763	0.211	1.20834e-223	MSN.5	COL6A1
KIAA1549L.10	3.99395e-228	0.652209	0.991	0.536	1.46183e-223	MSN.5	KIAA1549L
PTPRD.11	8.73426e-228	0.811714	0.999	0.874	3.19683e-223	MSN.5	PTPRD
DNAH6.8	1.77649e-226	0.474916	0.855	0.293	6.50213e-222	MSN.5	DNAH6
LIN7A.8	3.67401e-226	0.479968	0.887	0.329	1.34472e-221	MSN.5	LIN7A
LINC02306.11	6.55605e-226	0.65818	0.705	0.173	2.39958e-221	MSN.5	LINC02306
SPAG16.4	1.41884e-224	0.687094	0.951	0.496	5.1931e-220	MSN.5	SPAG16
LINGO1.8	1.54221e-224	0.37554	0.946	0.404	5.64465e-220	MSN.5	LINGO1
PLXNA4.9	1.95535e-224	0.563883	0.963	0.433	7.15676e-220	MSN.5	PLXNA4
BCL11A.9	1.02194e-223	0.455436	0.917	0.364	3.7404e-219	MSN.5	BCL11A
GREM2.1	1.529e-223	0.36706	0.623	0.123	5.59631e-219	MSN.5	GREM2
MYRIP.11	2.35808e-223	0.600165	0.978	0.489	8.63081e-219	MSN.5	MYRIP
ANKRD34C-AS1.11	3.32373e-223	0.392899	0.85	0.295	1.21652e-218	MSN.5	ANKRD34C-AS1
SHISA9.12	4.20233e-223	0.47641	0.973	0.45	1.5381e-218	MSN.5	SHISA9
CACNB4.9	4.53395e-223	0.686819	0.988	0.624	1.65947e-218	MSN.5	CACNB4
LNX1.6	1.52319e-222	0.463105	0.926	0.378	5.57504e-218	MSN.5	LNX1
KLHL29.12	2.73369e-222	0.385568	0.915	0.368	1.00056e-217	MSN.5	KLHL29
CCSER1.10	3.7801e-222	0.779314	0.996	0.645	1.38355e-217	MSN.5	CCSER1
GRM7.12	8.86651e-222	0.719015	0.988	0.559	3.24523e-217	MSN.5	GRM7
RBFOX3.10	2.59788e-221	0.44215	0.982	0.471	9.5085e-217	MSN.5	RBFOX3
AL513166.1.9	2.60236e-221	0.666882	0.956	0.455	9.52491e-217	MSN.5	AL513166.1
TTC39C.5	6.79188e-221	0.529021	0.926	0.396	2.4859e-216	MSN.5	TTC39C
PTPRT.8	2.33114e-220	0.510609	0.978	0.466	8.53219e-216	MSN.5	PTPRT
CABP1.12	3.65008e-220	0.398603	0.978	0.462	1.33597e-215	MSN.5	CABP1
XKR6.9	5.0524e-220	0.675094	0.983	0.582	1.84923e-215	MSN.5	XKR6
ADAMTS19.7	6.3015e-220	0.45055	0.854	0.298	2.30641e-215	MSN.5	ADAMTS19
FNBP1L.6	1.42594e-219	0.34064	0.875	0.324	5.21907e-215	MSN.5	FNBP1L
TRHDE-AS1	2.2475e-219	0.312138	0.68	0.162	8.22607e-215	MSN.5	TRHDE-AS1
SRRM4.10	5.05543e-219	0.308588	0.951	0.444	1.85034e-214	MSN.5	SRRM4
AC097512.1.1	5.31269e-219	0.477769	0.553	0.091	1.9445e-214	MSN.5	AC097512.1
CPNE5.9	1.23675e-218	0.318086	0.864	0.311	4.52663e-214	MSN.5	CPNE5
ABLIM2.11	3.34679e-218	0.50473	0.955	0.427	1.22496e-213	MSN.5	ABLIM2
LRFN2.10	4.87313e-218	0.417877	0.936	0.399	1.78361e-213	MSN.5	LRFN2
FHL2.2	6.00655e-218	0.298603	0.728	0.194	2.19846e-213	MSN.5	FHL2
DGCR9.8	9.70363e-218	0.329594	0.942	0.414	3.55163e-213	MSN.5	DGCR9
AMPH.7	2.96046e-216	0.618999	0.953	0.468	1.08356e-211	MSN.5	AMPH
AL008633.1.11	6.79861e-216	0.411888	0.959	0.442	2.48836e-211	MSN.5	AL008633.1
MIR124-2HG.11	7.61255e-216	0.562526	0.924	0.405	2.78627e-211	MSN.5	MIR124-2HG
SYNPO2.8	1.15333e-215	0.270395	0.838	0.301	4.22132e-211	MSN.5	SYNPO2
CACNA1B.11	1.17515e-215	0.62499	0.992	0.52	4.30116e-211	MSN.5	CACNA1B
AC107223.1.8	1.53934e-215	0.7421	0.949	0.45	5.63416e-211	MSN.5	AC107223.1
SYTL2.10	3.98152e-215	0.45528	0.924	0.39	1.45728e-210	MSN.5	SYTL2
ADCY1.11	1.91739e-214	-0.313226	0.85	0.475	7.01785e-210	MSN.5	ADCY1
DTNA.10	1.47029e-213	-0.988756	0.892	0.702	5.38141e-209	MSN.5	DTNA
AL445250.1.8	4.3457e-213	0.558497	0.816	0.271	1.59057e-208	MSN.5	AL445250.1
AL133166.1	6.98938e-213	0.3619	0.668	0.159	2.55818e-208	MSN.5	AL133166.1
LINC00599.12	8.69774e-213	0.422215	0.94	0.411	3.18346e-208	MSN.5	LINC00599
GUCY1A2.9	1.01933e-212	0.595149	0.968	0.486	3.73085e-208	MSN.5	GUCY1A2
FAM78B.6	4.76656e-212	0.384534	0.866	0.322	1.74461e-207	MSN.5	FAM78B
AC008591.1.6	1.19387e-211	0.610612	0.763	0.24	4.3697e-207	MSN.5	AC008591.1
MRPS30-DT.4	1.3736e-211	0.470576	0.899	0.366	5.0275e-207	MSN.5	MRPS30-DT
GPR158.8	2.91474e-211	0.550469	0.968	0.478	1.06683e-206	MSN.5	GPR158
SCN3A.10	3.70807e-211	0.514634	0.96	0.45	1.35719e-206	MSN.5	SCN3A
CTNNA2.11	1.0706e-210	0.707419	0.996	0.757	3.9185e-206	MSN.5	CTNNA2
PREP.2	1.4314e-210	0.420815	0.904	0.372	5.23907e-206	MSN.5	PREP
CNKSR2.11	1.4664e-210	0.628209	0.983	0.553	5.36715e-206	MSN.5	CNKSR2
LINC00343.1	2.9455e-210	0.29962	0.463	0.059	1.07808e-205	MSN.5	LINC00343
MERTK.12	5.83228e-210	-0.290315	0.66	0.245	2.13467e-205	MSN.5	MERTK
MYO1D.10	6.74639e-210	-0.272936	0.837	0.429	2.46925e-205	MSN.5	MYO1D
IL1RAP.7	2.72338e-209	0.447063	0.825	0.286	9.96783e-205	MSN.5	IL1RAP
EPB41L4B.7	2.30723e-208	0.301428	0.895	0.364	8.44468e-204	MSN.5	EPB41L4B
PRICKLE1.7	8.52233e-208	0.459801	0.945	0.424	3.11926e-203	MSN.5	PRICKLE1
ANKS1B.11	1.60997e-206	0.704538	0.997	0.844	5.89265e-202	MSN.5	ANKS1B
SLC22A6	1.70984e-206	0.316788	0.513	0.088	6.25819e-202	MSN.5	SLC22A6
PDZRN3.8	1.85497e-205	0.627011	0.965	0.492	6.78936e-201	MSN.5	PDZRN3
EPHA5.8	1.98072e-205	0.429953	0.905	0.374	7.24963e-201	MSN.5	EPHA5
CADPS2.11	7.0102e-205	0.370627	0.951	0.439	2.56581e-200	MSN.5	CADPS2
AC019197.1	7.96144e-205	0.428792	0.692	0.189	2.91397e-200	MSN.5	AC019197.1
TMEM72-AS1.1	4.42053e-204	0.46814	0.842	0.322	1.61796e-199	MSN.5	TMEM72-AS1
HRH1.3	4.6148e-204	0.363772	0.787	0.255	1.68906e-199	MSN.5	HRH1
CCDC85A.9	6.76292e-204	0.307802	0.879	0.37	2.4753e-199	MSN.5	CCDC85A
BRINP1.7	9.88494e-204	0.644574	0.956	0.522	3.61799e-199	MSN.5	BRINP1
PTPRG.8	2.83154e-203	-0.357025	0.9	0.628	1.03637e-198	MSN.5	PTPRG
NKAIN2.11	7.54229e-203	0.732687	0.995	0.721	2.76055e-198	MSN.5	NKAIN2
DPYD.11	8.80651e-203	-0.330113	0.896	0.505	3.22327e-198	MSN.5	DPYD
NFIB.9	1.45866e-202	-1.31093	0.144	0.581	5.33883e-198	MSN.5	NFIB
KCNIP3.7	2.17116e-202	0.283866	0.819	0.288	7.94665e-198	MSN.5	KCNIP3
SGSM1.8	9.67689e-202	0.428328	0.944	0.432	3.54184e-197	MSN.5	SGSM1
PKP4.5	9.70354e-202	-0.316028	0.926	0.602	3.55159e-197	MSN.5	PKP4
QKI.12	1.0968e-201	-2.13188	0.422	0.726	4.01441e-197	MSN.5	QKI
KCNQ3.9	1.5673e-201	0.633722	0.992	0.645	5.73648e-197	MSN.5	KCNQ3
SPEF2.1	1.79191e-201	0.377434	0.836	0.307	6.55856e-197	MSN.5	SPEF2
CNTNAP5.11	2.01281e-201	0.405375	0.982	0.5	7.3671e-197	MSN.5	CNTNAP5
KSR2.10	5.84758e-201	0.402703	0.973	0.485	2.14027e-196	MSN.5	KSR2
AL391840.1.9	6.75391e-201	0.407879	0.86	0.334	2.472e-196	MSN.5	AL391840.1
KCNQ2.5	6.85941e-201	0.359837	0.944	0.432	2.51061e-196	MSN.5	KCNQ2
FAM81A.7	8.27771e-201	0.358494	0.915	0.393	3.02972e-196	MSN.5	FAM81A
CELF5.9	9.17696e-201	0.273254	0.951	0.459	3.35886e-196	MSN.5	CELF5
GABBR2.11	1.0917e-200	0.575801	0.992	0.552	3.99571e-196	MSN.5	GABBR2
AC005906.2.6	2.70991e-200	0.362879	0.734	0.216	9.91853e-196	MSN.5	AC005906.2
ERBB4.10	5.87018e-200	-2.3521	0.531	0.681	2.14855e-195	MSN.5	ERBB4
CCDC57.7	6.58226e-200	0.422168	0.944	0.437	2.40917e-195	MSN.5	CCDC57
NDST3.9	1.2236e-199	-0.356904	0.647	0.37	4.47849e-195	MSN.5	NDST3
ASIC2.11	1.75399e-199	0.369168	0.97	0.48	6.41976e-195	MSN.5	ASIC2
HCN1.10	2.10305e-199	0.392654	0.983	0.505	7.69737e-195	MSN.5	HCN1
IQSEC3.6	1.3757e-198	0.311457	0.861	0.332	5.03519e-194	MSN.5	IQSEC3
BICDL1.11	1.59613e-198	0.260933	0.881	0.372	5.84199e-194	MSN.5	BICDL1
ATRNL1.9	1.74318e-198	0.680067	0.997	0.685	6.38022e-194	MSN.5	ATRNL1
CACNG8.7	3.01242e-198	0.274683	0.949	0.446	1.10258e-193	MSN.5	CACNG8
GALNT17.11	6.6871e-198	0.284807	0.981	0.511	2.44754e-193	MSN.5	GALNT17
ARPP21.10	3.65386e-197	0.419152	0.997	0.546	1.33735e-192	MSN.5	ARPP21
RUNDC3B.11	6.60314e-197	0.40905	0.92	0.405	2.41682e-192	MSN.5	RUNDC3B
CDH18.7	3.60014e-196	0.505732	0.982	0.525	1.31769e-191	MSN.5	CDH18
FOXP1.6	3.43893e-195	0.597988	0.985	0.658	1.25868e-190	MSN.5	FOXP1
RAB27B.6	7.02601e-195	0.367627	0.878	0.356	2.57159e-190	MSN.5	RAB27B
RAP1GAP2.8	1.35606e-194	0.389081	0.949	0.45	4.96332e-190	MSN.5	RAP1GAP2
FAM153B.8	1.4775e-194	0.32554	0.855	0.338	5.40781e-190	MSN.5	FAM153B
ZBBX.7	3.30272e-193	0.445297	0.723	0.214	1.20883e-188	MSN.5	ZBBX
GALNT18.6	1.2011e-192	0.454396	0.958	0.467	4.39613e-188	MSN.5	GALNT18
MMP16.9	2.20514e-192	0.41193	0.967	0.486	8.07104e-188	MSN.5	MMP16
LINC01721	2.60947e-192	0.404789	0.38	0.04	9.55091e-188	MSN.5	LINC01721
LMO7.6	2.77513e-192	0.437622	0.932	0.433	1.01573e-187	MSN.5	LMO7
KIAA1324.9	5.89876e-192	0.313402	0.866	0.347	2.159e-187	MSN.5	KIAA1324
STXBP5L.9	8.49267e-192	0.627202	0.997	0.638	3.1084e-187	MSN.5	STXBP5L
DCLK2.6	9.20415e-192	-0.282999	0.918	0.582	3.36881e-187	MSN.5	DCLK2
CTDSPL.7	1.38083e-191	-0.276142	0.806	0.535	5.05396e-187	MSN.5	CTDSPL
PRR16.7	1.96959e-191	0.327429	0.778	0.267	7.20889e-187	MSN.5	PRR16
RGS7.9	4.05605e-191	0.66527	0.995	0.7	1.48456e-186	MSN.5	RGS7
AP003066.1.1	4.79429e-191	0.475538	0.389	0.041	1.75476e-186	MSN.5	AP003066.1
ANKRD30B.5	7.1708e-191	0.329597	0.712	0.21	2.62459e-186	MSN.5	ANKRD30B
UBE3D.2	9.90694e-191	0.48137	0.905	0.417	3.62604e-186	MSN.5	UBE3D
MSRA.7	1.09297e-190	0.612575	0.983	0.603	4.00038e-186	MSN.5	MSRA
DSCAM.10	7.08809e-190	0.379419	0.992	0.561	2.59431e-185	MSN.5	DSCAM
ICA1.8	1.41114e-189	0.341542	0.926	0.427	5.1649e-185	MSN.5	ICA1
SPATS2L.4	2.07963e-189	0.554449	0.951	0.518	7.61164e-185	MSN.5	SPATS2L
MYT1L.11	3.41258e-189	0.489556	0.996	0.56	1.24904e-184	MSN.5	MYT1L
MAP4K3-DT.8	3.46874e-189	0.444277	0.96	0.483	1.26959e-184	MSN.5	MAP4K3-DT
MIAT.9	3.90582e-189	0.576332	0.969	0.537	1.42957e-184	MSN.5	MIAT
ZFYVE28.7	4.42535e-189	0.458746	0.956	0.476	1.61972e-184	MSN.5	ZFYVE28
SLC16A7.5	7.53905e-189	0.374754	0.92	0.417	2.75937e-184	MSN.5	SLC16A7
SUSD1.5	9.69334e-189	0.365882	0.804	0.287	3.54786e-184	MSN.5	SUSD1
RASGRF2.9	3.29956e-188	-0.962794	0.487	0.485	1.20767e-183	MSN.5	RASGRF2
ZFR2.8	4.76514e-188	0.362383	0.872	0.358	1.74409e-183	MSN.5	ZFR2
SYN2.10	1.0005e-187	0.585287	0.981	0.561	3.66194e-183	MSN.5	SYN2
RAPGEF4.9	1.79226e-187	0.495162	0.981	0.53	6.55985e-183	MSN.5	RAPGEF4
DCLK1.8	3.28948e-187	0.54067	0.996	0.589	1.20398e-182	MSN.5	DCLK1
CATSPER2.5	5.35306e-187	0.43359	0.928	0.441	1.95927e-182	MSN.5	CATSPER2
ST3GAL6.4	1.16583e-186	0.359948	0.869	0.358	4.26706e-182	MSN.5	ST3GAL6
ITPR1.7	2.24908e-186	0.38784	0.963	0.486	8.23187e-182	MSN.5	ITPR1
SLC4A10.10	3.1357e-186	0.529896	0.991	0.57	1.1477e-181	MSN.5	SLC4A10
AFF3.8	4.60104e-186	0.532434	0.983	0.548	1.68403e-181	MSN.5	AFF3
CACNA1C.12	1.95547e-185	0.567591	0.991	0.588	7.15723e-181	MSN.5	CACNA1C
KALRN.10	3.61392e-185	0.610772	0.995	0.714	1.32273e-180	MSN.5	KALRN
DNAJC1.2	7.29069e-185	0.484811	0.94	0.484	2.66846e-180	MSN.5	DNAJC1
PRMT8.9	8.71192e-185	0.26581	0.822	0.322	3.18865e-180	MSN.5	PRMT8
TRAM2	1.3895e-184	0.26376	0.633	0.161	5.08569e-180	MSN.5	TRAM2
ABCA10.7	2.06851e-184	0.343583	0.864	0.354	7.57096e-180	MSN.5	ABCA10
ITPK1.3	2.61821e-184	0.418634	0.938	0.471	9.58291e-180	MSN.5	ITPK1
FBXL2.6	2.93017e-184	0.325646	0.905	0.404	1.07247e-179	MSN.5	FBXL2
FOCAD.7	4.18545e-184	0.556189	0.974	0.571	1.53192e-179	MSN.5	FOCAD
CCDC39	6.23844e-184	0.288544	0.551	0.12	2.28333e-179	MSN.5	CCDC39
TLK1.4	7.87851e-184	-0.457171	0.751	0.581	2.88361e-179	MSN.5	TLK1
ATP8A2.11	1.05334e-183	0.440476	0.983	0.531	3.85534e-179	MSN.5	ATP8A2
NPAS3.11	1.28794e-183	-1.44793	0.841	0.726	4.714e-179	MSN.5	NPAS3
AL591501.1.8	6.60319e-183	0.255574	0.791	0.308	2.41683e-178	MSN.5	AL591501.1
KIRREL3.12	1.75688e-182	0.321295	0.976	0.518	6.43036e-178	MSN.5	KIRREL3
ASXL3.7	3.40486e-182	0.340897	0.905	0.41	1.24621e-177	MSN.5	ASXL3
LRRN3.3	3.8068e-182	0.360227	0.84	0.335	1.39333e-177	MSN.5	LRRN3
ARNT2.6	8.83231e-182	-0.263462	0.938	0.669	3.23272e-177	MSN.5	ARNT2
RFPL2	1.03033e-181	0.255509	0.596	0.141	3.7711e-177	MSN.5	RFPL2
CSMD3.10	1.35007e-181	0.582542	0.99	0.611	4.9414e-177	MSN.5	CSMD3
ADAM11.6	1.80073e-181	0.256021	0.82	0.313	6.59086e-177	MSN.5	ADAM11
SNX32.4	2.80186e-181	0.350962	0.875	0.372	1.02551e-176	MSN.5	SNX32
NCAM2.6	3.32714e-181	-0.740774	0.917	0.781	1.21777e-176	MSN.5	NCAM2
PKN2-AS1.7	3.89648e-181	0.504863	0.777	0.273	1.42615e-176	MSN.5	PKN2-AS1
DGKH.5	3.98979e-181	0.334707	0.842	0.335	1.4603e-176	MSN.5	DGKH
NRGN.12	5.29158e-181	-0.467651	0.959	0.543	1.93677e-176	MSN.5	NRGN
CLSTN2.10	5.91897e-181	0.363956	0.917	0.429	2.1664e-176	MSN.5	CLSTN2
ME3.10	6.63221e-181	0.3936	0.927	0.438	2.42745e-176	MSN.5	ME3
KCNJ3.8	6.85923e-181	0.354781	0.956	0.486	2.51055e-176	MSN.5	KCNJ3
NECAB1.10	2.41589e-180	-0.314488	0.847	0.507	8.84239e-176	MSN.5	NECAB1
CIT.6	9.1434e-180	0.257693	0.929	0.456	3.34658e-175	MSN.5	CIT
AHR.2	2.15092e-179	0.274911	0.75	0.251	7.8726e-175	MSN.5	AHR
ASTN2.6	3.33802e-179	-0.56603	0.936	0.653	1.22175e-174	MSN.5	ASTN2
PPFIA4.3	3.51658e-179	0.274571	0.841	0.336	1.2871e-174	MSN.5	PPFIA4
AL353586.1	3.96917e-179	0.338996	0.529	0.119	1.45276e-174	MSN.5	AL353586.1
TMEM241.8	4.62903e-179	0.317731	0.918	0.43	1.69427e-174	MSN.5	TMEM241
NPY1R.7	5.78882e-179	0.250829	0.732	0.24	2.11877e-174	MSN.5	NPY1R
AC005753.2.4	6.91656e-179	0.46058	0.75	0.26	2.53153e-174	MSN.5	AC005753.2
CACNG2.8	1.94599e-178	0.320312	0.884	0.389	7.12254e-174	MSN.5	CACNG2
CCPG1.8	2.08387e-178	0.427635	0.977	0.536	7.62718e-174	MSN.5	CCPG1
RFX8	6.46027e-178	0.284441	0.566	0.131	2.36452e-173	MSN.5	RFX8
AC093523.1.4	7.00224e-178	0.46609	0.701	0.219	2.56289e-173	MSN.5	AC093523.1
CXXC4	7.20975e-178	0.264811	0.685	0.203	2.63884e-173	MSN.5	CXXC4
GRM5.10	8.03209e-178	0.461066	0.997	0.588	2.93983e-173	MSN.5	GRM5
MARCH4.8	1.11561e-177	0.331358	0.819	0.317	4.08326e-173	MSN.5	2021-03-04
SLC8A3.9	1.40644e-177	0.303338	0.852	0.356	5.14771e-173	MSN.5	SLC8A3
ARHGAP44.11	2.88671e-177	0.295628	0.941	0.474	1.05657e-172	MSN.5	ARHGAP44
EPB41.5	3.12712e-177	0.267311	0.824	0.325	1.14456e-172	MSN.5	EPB41
LINC00923.5	3.31441e-177	0.561631	0.615	0.157	1.21311e-172	MSN.5	LINC00923
LRRC4C.10	3.99381e-177	-0.70348	0.961	0.73	1.46178e-172	MSN.5	LRRC4C
NMT2	4.6092e-177	0.333514	0.877	0.382	1.68701e-172	MSN.5	NMT2
PATJ.7	8.42607e-177	0.435355	0.919	0.439	3.08402e-172	MSN.5	PATJ
FAM13A.7	9.23816e-177	0.47789	0.928	0.467	3.38126e-172	MSN.5	FAM13A
FHOD3.9	1.34853e-176	-0.25931	0.76	0.483	4.93575e-172	MSN.5	FHOD3
TAF4B	1.4162e-176	0.293507	0.751	0.256	5.18344e-172	MSN.5	TAF4B
PTPN5.5	8.08361e-176	0.283319	0.85	0.351	2.95868e-171	MSN.5	PTPN5
MTCL1.8	1.41266e-175	0.31333	0.882	0.39	5.17048e-171	MSN.5	MTCL1
FBXO32.3	1.66145e-175	0.256079	0.829	0.332	6.08108e-171	MSN.5	FBXO32
DOP1B.3	2.20957e-175	0.319544	0.872	0.376	8.08724e-171	MSN.5	DOP1B
LHFPL4.6	2.85573e-175	0.271035	0.873	0.38	1.04523e-170	MSN.5	LHFPL4
RCAN2.7	3.04915e-175	-0.288013	0.842	0.553	1.11602e-170	MSN.5	RCAN2
GABRG2.7	3.54717e-175	0.313844	0.926	0.446	1.2983e-170	MSN.5	GABRG2
CDH10.9	4.99393e-175	0.502954	0.974	0.54	1.82783e-170	MSN.5	CDH10
CCDC30.3	8.02042e-175	0.329104	0.902	0.415	2.93555e-170	MSN.5	CCDC30
AQP4-AS1.9	2.78927e-174	0.302198	0.854	0.372	1.0209e-169	MSN.5	AQP4-AS1
LINC01322.9	2.89415e-174	0.293177	0.832	0.337	1.05929e-169	MSN.5	LINC01322
FRMPD4.12	5.66353e-174	0.431014	0.982	0.548	2.07291e-169	MSN.5	FRMPD4
KIF16B.2	7.48736e-174	0.480773	0.922	0.487	2.74045e-169	MSN.5	KIF16B
TANC2.7	1.33011e-173	-0.283076	0.954	0.68	4.86832e-169	MSN.5	TANC2
STAT4.7	1.79177e-173	0.328863	0.778	0.285	6.55805e-169	MSN.5	STAT4
SYBU.6	2.5939e-173	0.373947	0.924	0.446	9.49394e-169	MSN.5	SYBU
HERC1.5	4.33123e-173	0.508236	0.994	0.734	1.58527e-168	MSN.5	HERC1
ARFGEF3.4	4.71728e-173	-0.316854	0.906	0.634	1.72657e-168	MSN.5	ARFGEF3
SYT16.8	7.8132e-173	0.376115	0.961	0.506	2.85971e-168	MSN.5	SYT16
AC009899.1.7	1.16753e-172	0.393631	0.833	0.337	4.27328e-168	MSN.5	AC009899.1
CDYL2.3	1.30091e-172	0.277886	0.82	0.325	4.76145e-168	MSN.5	CDYL2
PDE4D.9	3.68172e-172	0.59006	0.997	0.822	1.34755e-167	MSN.5	PDE4D
AC008269.1.6	4.17518e-172	0.407494	0.883	0.395	1.52816e-167	MSN.5	AC008269.1
FGF12.11	6.37211e-172	0.516281	0.999	0.643	2.33226e-167	MSN.5	FGF12
ROBO1.7	6.38521e-172	-1.55393	0.214	0.571	2.33705e-167	MSN.5	ROBO1
SLC35F1.9	6.74665e-172	0.383814	0.979	0.548	2.46934e-167	MSN.5	SLC35F1
TCERG1L.7	1.39257e-171	0.270971	0.712	0.242	5.09694e-167	MSN.5	TCERG1L
SLC41A2.8	2.35835e-171	0.302728	0.881	0.394	8.63181e-167	MSN.5	SLC41A2
RTN4RL1.7	4.06251e-171	0.256731	0.796	0.309	1.48692e-166	MSN.5	RTN4RL1
NFIA.10	5.56266e-171	-1.55837	0.204	0.592	2.03599e-166	MSN.5	NFIA
TTC28.8	5.58729e-171	-0.386094	0.877	0.628	2.045e-166	MSN.5	TTC28
DNM3.9	7.27388e-171	-0.598416	0.959	0.766	2.66231e-166	MSN.5	DNM3
SPTBN4.11	8.52089e-171	0.412588	0.981	0.55	3.11873e-166	MSN.5	SPTBN4
ENC1.11	8.55374e-171	-1.00221	0.685	0.468	3.13075e-166	MSN.5	ENC1
EML6.8	8.89836e-171	0.353347	0.967	0.518	3.25689e-166	MSN.5	EML6
CARMIL1.9	9.47631e-171	0.299172	0.944	0.479	3.46843e-166	MSN.5	CARMIL1
CNNM1.7	2.84886e-170	0.271108	0.846	0.356	1.04271e-165	MSN.5	CNNM1
FLRT2.7	5.37593e-170	0.541283	0.972	0.57	1.96764e-165	MSN.5	FLRT2
NYAP2.7	5.67211e-170	0.265725	0.768	0.287	2.07605e-165	MSN.5	NYAP2
SEC16B	8.27004e-170	0.314421	0.614	0.168	3.02692e-165	MSN.5	SEC16B
MAP3K5.8	1.48324e-169	-0.797699	0.583	0.551	5.42882e-165	MSN.5	MAP3K5
ABCA5.7	3.7236e-169	0.33777	0.951	0.494	1.36287e-164	MSN.5	ABCA5
HDAC9.9	4.08884e-169	-0.37806	0.883	0.587	1.49656e-164	MSN.5	HDAC9
KCNB1.9	5.02673e-169	0.400777	0.964	0.522	1.83983e-164	MSN.5	KCNB1
CRPPA.1	7.73829e-169	0.429914	0.888	0.413	2.83229e-164	MSN.5	CRPPA
CAP2.6	1.86047e-168	0.276643	0.937	0.473	6.80951e-164	MSN.5	CAP2
SEMA6D.8	4.12566e-168	0.392505	0.923	0.452	1.51003e-163	MSN.5	SEMA6D
AL596087.2.2	5.65053e-168	0.339275	0.642	0.182	2.06815e-163	MSN.5	AL596087.2
CARNMT1	6.1528e-168	0.319489	0.81	0.323	2.25199e-163	MSN.5	CARNMT1
PTGFRN	6.73472e-168	0.26191	0.665	0.198	2.46498e-163	MSN.5	PTGFRN
OCA2.2	8.1996e-168	0.304176	0.642	0.183	3.00114e-163	MSN.5	OCA2
NUAK1.8	1.13632e-167	0.351875	0.95	0.504	4.15905e-163	MSN.5	NUAK1
SCN1A.7	1.47847e-167	0.366029	0.964	0.519	5.41135e-163	MSN.5	SCN1A
CDH8.8	2.71994e-167	0.322388	0.9	0.429	9.95524e-163	MSN.5	CDH8
PRB2	8.49923e-167	0.284254	0.67	0.208	3.1108e-162	MSN.5	PRB2
CACNA1A.10	1.30276e-166	0.490495	0.991	0.603	4.76825e-162	MSN.5	CACNA1A
B4GALNT3.2	1.32853e-166	0.259387	0.665	0.2	4.86254e-162	MSN.5	B4GALNT3
RIMS1.9	1.43427e-166	0.501816	0.987	0.6	5.24959e-162	MSN.5	RIMS1
AC087883.2	4.31091e-166	0.305536	0.429	0.069	1.57784e-161	MSN.5	AC087883.2
ARMC9.5	7.45526e-166	0.338151	0.884	0.405	2.7287e-161	MSN.5	ARMC9
SORBS2.9	1.60334e-165	0.317479	0.953	0.506	5.8684e-161	MSN.5	SORBS2
GRIN2A.9	1.63216e-165	0.490086	0.985	0.593	5.97387e-161	MSN.5	GRIN2A
TMEFF2.11	1.76081e-165	-0.592353	0.786	0.558	6.44474e-161	MSN.5	TMEFF2
CSMD2.9	2.12321e-165	0.362814	0.935	0.475	7.77115e-161	MSN.5	CSMD2
ST8SIA1.6	6.553e-165	0.3541	0.905	0.433	2.39846e-160	MSN.5	ST8SIA1
PLXNA2.9	1.02306e-164	0.331698	0.95	0.5	3.7445e-160	MSN.5	PLXNA2
AL731769.2.2	1.15117e-164	0.418243	0.65	0.197	4.2134e-160	MSN.5	AL731769.2
GRID2.10	1.2242e-164	-1.58658	0.426	0.604	4.48069e-160	MSN.5	GRID2
NEGR1.10	1.32726e-164	0.579511	0.997	0.78	4.85789e-160	MSN.5	NEGR1
TMTC2.9	1.72296e-164	-0.345885	0.931	0.526	6.30622e-160	MSN.5	TMTC2
LMTK2.6	1.9844e-164	0.368314	0.945	0.499	7.26308e-160	MSN.5	LMTK2
RIMS2.9	4.6013e-164	0.534541	0.995	0.65	1.68412e-159	MSN.5	RIMS2
MIR100HG.5	6.54565e-164	-0.396479	0.879	0.649	2.39577e-159	MSN.5	MIR100HG
MDGA2.11	7.27638e-164	0.502548	0.99	0.624	2.66323e-159	MSN.5	MDGA2
ADAM23.8	1.9362e-163	0.457474	0.959	0.535	7.08668e-159	MSN.5	ADAM23
TLN2.6	2.00374e-163	-0.434847	0.822	0.617	7.33387e-159	MSN.5	TLN2
RASAL2.9	2.16581e-163	0.50015	0.982	0.62	7.92708e-159	MSN.5	RASAL2
LINC00882.8	4.84734e-163	0.532597	0.982	0.624	1.77417e-158	MSN.5	LINC00882
DPY19L2.4	7.61259e-163	0.369416	0.837	0.361	2.78628e-158	MSN.5	DPY19L2
SGCD.10	8.63459e-163	-0.588728	0.768	0.535	3.16035e-158	MSN.5	SGCD
NR2F1-AS1.6	8.98869e-163	0.490917	0.967	0.559	3.28995e-158	MSN.5	NR2F1-AS1
KAZN.12	2.19474e-162	0.53309	0.995	0.697	8.03295e-158	MSN.5	KAZN
USP28	2.40295e-162	0.284312	0.827	0.346	8.79504e-158	MSN.5	USP28
AMMECR1.5	4.09944e-162	0.312195	0.861	0.385	1.50044e-157	MSN.5	AMMECR1
SLC6A1.9	5.73485e-162	-0.863176	0.403	0.434	2.09901e-157	MSN.5	SLC6A1
AC104806.2	2.44223e-161	0.313241	0.81	0.332	8.93882e-157	MSN.5	AC104806.2
R3HDM1.11	8.71938e-161	0.529898	0.992	0.733	3.19138e-156	MSN.5	R3HDM1
AC073091.4.1	9.29575e-161	0.428808	0.462	0.091	3.40234e-156	MSN.5	AC073091.4
LINC01252	1.5944e-160	0.29206	0.743	0.269	5.83568e-156	MSN.5	LINC01252
TENM2.8	1.39589e-159	0.618329	0.988	0.662	5.10911e-155	MSN.5	TENM2
MAPK4.10	1.62674e-159	-0.256808	0.691	0.398	5.95402e-155	MSN.5	MAPK4
ARHGEF3.4	1.84017e-159	0.272528	0.908	0.448	6.73519e-155	MSN.5	ARHGEF3
ST7.5	4.9131e-159	0.393313	0.901	0.444	1.79824e-154	MSN.5	ST7
ALS2	6.10772e-159	0.34383	0.884	0.421	2.23549e-154	MSN.5	ALS2
DLG5.2	1.18375e-158	0.366839	0.811	0.343	4.33265e-154	MSN.5	DLG5
ELMO1.12	1.50528e-158	-0.685991	0.918	0.601	5.50948e-154	MSN.5	ELMO1
MAP6.6	1.82542e-158	0.256992	0.863	0.393	6.68123e-154	MSN.5	MAP6
MPDZ.2	3.67287e-158	-0.334452	0.809	0.593	1.34431e-153	MSN.5	MPDZ
NCOA1.4	5.72714e-158	-0.283429	0.958	0.736	2.09619e-153	MSN.5	NCOA1
NME5.4	5.76959e-158	0.261401	0.841	0.368	2.11173e-153	MSN.5	NME5
PRKG1.9	7.18072e-158	-1.38281	0.237	0.487	2.62822e-153	MSN.5	PRKG1
TNIK.8	7.56561e-158	-0.537595	0.953	0.67	2.76909e-153	MSN.5	TNIK
KCNMA1.6	1.29663e-157	0.529939	0.995	0.74	4.74581e-153	MSN.5	KCNMA1
SCN2A.6	1.73596e-157	0.332563	0.983	0.578	6.35377e-153	MSN.5	SCN2A
ERC2.8	2.84796e-157	0.388556	0.992	0.609	1.04238e-152	MSN.5	ERC2
TTN-AS1.4	3.02759e-157	0.297717	0.897	0.44	1.10813e-152	MSN.5	TTN-AS1
LINC00970.5	3.55155e-157	0.365589	0.687	0.226	1.2999e-152	MSN.5	LINC00970
TCF12.8	5.83037e-157	-1.17156	0.714	0.698	2.13397e-152	MSN.5	TCF12
OPHN1.12	8.17989e-157	-0.433885	0.893	0.547	2.99392e-152	MSN.5	OPHN1
MSRB3.3	9.7228e-157	0.290912	0.773	0.3	3.55864e-152	MSN.5	MSRB3
TIAM1.10	2.19766e-156	-0.783594	0.702	0.586	8.04366e-152	MSN.5	TIAM1
TMEM266.1	5.22925e-156	0.264581	0.759	0.288	1.91396e-151	MSN.5	TMEM266
ADCY9.4	9.13535e-156	0.288631	0.914	0.462	3.34363e-151	MSN.5	ADCY9
RNF213-AS1.4	2.48045e-155	0.271891	0.845	0.376	9.07871e-151	MSN.5	RNF213-AS1
STXBP1.8	2.67911e-155	0.381366	0.99	0.634	9.80581e-151	MSN.5	STXBP1
PTPRO.8	3.47929e-155	0.345771	0.875	0.415	1.27346e-150	MSN.5	PTPRO
FRY.7	5.65597e-155	0.316105	0.96	0.534	2.07014e-150	MSN.5	FRY
ZBTB16.6	5.99942e-155	0.501292	0.972	0.622	2.19585e-150	MSN.5	ZBTB16
SLC8A1.10	1.37658e-154	0.513897	0.985	0.628	5.03841e-150	MSN.5	SLC8A1
UNC79.9	1.94462e-154	0.458613	0.988	0.628	7.11752e-150	MSN.5	UNC79
RFX3.10	2.57676e-154	-0.384538	0.904	0.666	9.43121e-150	MSN.5	RFX3
AC108519.1.6	3.53745e-154	0.329726	0.909	0.456	1.29474e-149	MSN.5	AC108519.1
CNIH3.1	6.77323e-154	0.349289	0.86	0.397	2.47907e-149	MSN.5	CNIH3
MTA3.1	7.01981e-154	0.397812	0.949	0.529	2.56932e-149	MSN.5	MTA3
KCND2.11	1.00028e-153	0.325219	0.963	0.541	3.66111e-149	MSN.5	KCND2
DLGAP4.7	2.29412e-153	0.258851	0.954	0.526	8.39671e-149	MSN.5	DLGAP4
ZNF273.1	5.81696e-153	0.258613	0.81	0.342	2.12906e-148	MSN.5	ZNF273
REV3L.10	8.22994e-153	-0.251657	0.931	0.639	3.01224e-148	MSN.5	REV3L
LRRTM3.8	8.79486e-153	0.489482	0.968	0.571	3.21901e-148	MSN.5	LRRTM3
PTPRS.3	1.18214e-152	-0.325726	0.805	0.586	4.32674e-148	MSN.5	PTPRS
KLF12.7	1.75835e-152	-0.254548	0.813	0.508	6.43574e-148	MSN.5	KLF12
LINC02196	2.30909e-152	0.724552	0.262	0.07	8.45149e-148	MSN.5	LINC02196
MRTFB.12	3.61043e-152	0.441721	0.976	0.607	1.32146e-147	MSN.5	MRTFB
PDZD2.12	5.587e-152	-1.00493	0.661	0.548	2.0449e-147	MSN.5	PDZD2
LRRC6.5	1.73417e-151	0.283567	0.832	0.367	6.34724e-147	MSN.5	LRRC6
GABRB2.9	2.85454e-151	0.331388	0.973	0.565	1.04479e-146	MSN.5	GABRB2
CCDC91.4	5.35846e-151	-0.318479	0.854	0.61	1.96125e-146	MSN.5	CCDC91
MCF2L2.8	9.94227e-151	0.383285	0.958	0.54	3.63897e-146	MSN.5	MCF2L2
DOCK9.7	1.08069e-150	-0.264071	0.897	0.6	3.95545e-146	MSN.5	DOCK9
AC010280.1	3.32838e-150	0.256664	0.57	0.154	1.21822e-145	MSN.5	AC010280.1
ADGRL3.7	7.97415e-150	-0.421895	0.982	0.806	2.91862e-145	MSN.5	ADGRL3
STMN2.10	8.031e-150	-0.509612	0.861	0.496	2.93943e-145	MSN.5	STMN2
CCDC138	8.28648e-150	0.257691	0.797	0.334	3.03293e-145	MSN.5	CCDC138
FYN.10	8.3409e-150	-0.392825	0.905	0.644	3.05285e-145	MSN.5	FYN
WDR19.1	8.56387e-150	0.268225	0.847	0.387	3.13446e-145	MSN.5	WDR19
MYH10.8	1.50509e-149	0.281219	0.959	0.541	5.50877e-145	MSN.5	MYH10
RPS6KA3.4	1.5165e-149	0.335251	0.917	0.476	5.55054e-145	MSN.5	RPS6KA3
CEP112.7	3.92872e-149	0.386763	0.884	0.432	1.43795e-144	MSN.5	CEP112
APBA2.3	6.13172e-149	0.42992	0.965	0.584	2.24427e-144	MSN.5	APBA2
RNF144A.9	8.18597e-149	0.395177	0.95	0.54	2.99615e-144	MSN.5	RNF144A
CNTNAP2.10	8.6307e-149	0.505343	0.999	0.822	3.15892e-144	MSN.5	CNTNAP2
CELF2.9	1.01551e-148	0.522987	0.996	0.81	3.71688e-144	MSN.5	CELF2
PHACTR3.10	1.06424e-148	-0.310138	0.914	0.65	3.89524e-144	MSN.5	PHACTR3
VPS13A.5	1.3631e-148	0.282506	0.951	0.529	4.9891e-144	MSN.5	VPS13A
ST6GAL1.11	3.57853e-148	-0.474529	0.734	0.326	1.30978e-143	MSN.5	ST6GAL1
ZMYND8	4.12742e-148	0.416325	0.981	0.628	1.51068e-143	MSN.5	ZMYND8
TMEM232.6	4.26743e-148	0.290069	0.944	0.521	1.56192e-143	MSN.5	TMEM232
AL096803.2.4	4.75432e-148	0.332339	0.87	0.417	1.74013e-143	MSN.5	AL096803.2
SNAP91.8	4.75552e-148	0.292312	0.979	0.584	1.74057e-143	MSN.5	SNAP91
NKAIN3.11	1.59653e-147	-0.847547	0.573	0.328	5.84345e-143	MSN.5	NKAIN3
ATP2B2.9	1.75324e-147	0.451272	0.982	0.644	6.41704e-143	MSN.5	ATP2B2
OSBPL6.6	1.83995e-147	0.386971	0.972	0.578	6.7344e-143	MSN.5	OSBPL6
NEK11.3	2.56711e-147	0.348745	0.833	0.377	9.39588e-143	MSN.5	NEK11
NTM.10	3.17915e-147	-0.785619	0.922	0.763	1.1636e-142	MSN.5	NTM
ZFPM2.9	3.25091e-147	0.28247	0.928	0.498	1.18987e-142	MSN.5	ZFPM2
SCN8A.9	4.35083e-147	0.287909	0.961	0.55	1.59245e-142	MSN.5	SCN8A
PTPRK.9	8.99126e-147	0.358538	0.978	0.589	3.29089e-142	MSN.5	PTPRK
CXXC4-AS1.5	1.53892e-146	0.391699	0.734	0.28	5.63261e-142	MSN.5	CXXC4-AS1
AC079781.5.3	1.56273e-146	0.329695	0.951	0.533	5.71974e-142	MSN.5	AC079781.5
ZBTB20.10	2.23096e-146	-1.65829	0.603	0.629	8.16555e-142	MSN.5	ZBTB20
ANKRD26.6	3.23164e-146	0.303937	0.969	0.567	1.18281e-141	MSN.5	ANKRD26
NAV1.8	4.51042e-146	-0.525949	0.825	0.631	1.65086e-141	MSN.5	NAV1
SHTN1.9	9.49566e-146	-0.994083	0.715	0.594	3.47551e-141	MSN.5	SHTN1
SPECC1.6	1.55495e-145	-0.343363	0.863	0.626	5.69128e-141	MSN.5	SPECC1
SNHG14.11	2.54196e-145	0.54529	1	0.937	9.30384e-141	MSN.5	SNHG14
DNAH14.8	7.76817e-145	0.281836	0.673	0.238	2.84323e-140	MSN.5	DNAH14
FBXO16.5	7.9724e-145	0.25218	0.814	0.359	2.91798e-140	MSN.5	FBXO16
PLCL1.11	8.90863e-145	-0.364296	0.926	0.576	3.26065e-140	MSN.5	PLCL1
NEAT1.11	1.14419e-144	-1.50317	0.526	0.506	4.18784e-140	MSN.5	NEAT1
TARBP1.9	1.411e-144	0.371253	0.959	0.557	5.16439e-140	MSN.5	TARBP1
SERPINI1.8	2.14027e-144	0.275445	0.96	0.558	7.8336e-140	MSN.5	SERPINI1
SCAI.8	6.88388e-144	0.360239	0.968	0.575	2.51957e-139	MSN.5	SCAI
AC005400.1	1.06751e-143	0.373489	0.58	0.181	3.9072e-139	MSN.5	AC005400.1
ABR.7	2.0027e-143	-0.283465	0.946	0.634	7.33009e-139	MSN.5	ABR
BAZ2B.11	3.69087e-143	-0.593607	0.891	0.699	1.3509e-138	MSN.5	BAZ2B
MARK1.7	3.70891e-143	0.323362	0.947	0.533	1.3575e-138	MSN.5	MARK1
GHR.7	5.0542e-143	0.325892	0.715	0.269	1.84989e-138	MSN.5	GHR
ZSWIM6.11	7.9212e-143	-0.582094	0.922	0.713	2.89924e-138	MSN.5	ZSWIM6
EXOC6.5	1.22606e-142	0.322181	0.94	0.523	4.48749e-138	MSN.5	EXOC6
AHCYL2.12	1.27183e-142	-0.38101	0.891	0.576	4.65501e-138	MSN.5	AHCYL2
CCDC88A.5	2.83284e-142	-0.371815	0.982	0.767	1.03685e-137	MSN.5	CCDC88A
FNBP1.11	3.63981e-142	-0.579377	0.895	0.661	1.33221e-137	MSN.5	FNBP1
SFXN5.11	3.67738e-142	-0.31011	0.866	0.508	1.34596e-137	MSN.5	SFXN5
CDK14.7	5.35915e-142	0.394967	0.982	0.623	1.9615e-137	MSN.5	CDK14
PDE7B.10	6.92017e-142	-0.381289	0.664	0.418	2.53285e-137	MSN.5	PDE7B
MLLT3.3	8.7045e-142	0.429912	0.964	0.59	3.18594e-137	MSN.5	MLLT3
CDH13.11	9.70619e-142	-1.33998	0.177	0.459	3.55256e-137	MSN.5	CDH13
DIAPH2.10	2.81761e-141	-0.285533	0.802	0.477	1.03127e-136	MSN.5	DIAPH2
TM7SF3	3.34346e-141	0.293378	0.868	0.427	1.22374e-136	MSN.5	TM7SF3
LINC00632.10	4.74019e-141	0.395277	0.991	0.653	1.73496e-136	MSN.5	LINC00632
GLCCI1.3	4.92694e-141	0.355813	0.946	0.539	1.80331e-136	MSN.5	GLCCI1
TRMT11.10	4.99056e-141	0.295055	0.938	0.524	1.8266e-136	MSN.5	TRMT11
SETBP1.10	7.16007e-141	0.335654	0.963	0.564	2.62066e-136	MSN.5	SETBP1
PPIP5K1	8.0116e-141	0.26256	0.8	0.349	2.93233e-136	MSN.5	PPIP5K1
AC018697.1.1	8.45364e-141	0.335756	0.484	0.111	3.09412e-136	MSN.5	AC018697.1
ADGRB3.8	1.89304e-140	0.503566	1	0.892	6.92871e-136	MSN.5	ADGRB3
VSNL1.9	2.04516e-140	-0.267862	0.947	0.595	7.48547e-136	MSN.5	VSNL1
DANT2.9	2.12397e-140	0.432281	0.985	0.635	7.77393e-136	MSN.5	DANT2
SRGAP3.7	2.54696e-140	0.462584	0.977	0.655	9.32213e-136	MSN.5	SRGAP3
SCN1A-AS1.7	5.3806e-140	0.437422	0.718	0.275	1.96936e-135	MSN.5	SCN1A-AS1
LRRC7.10	1.05262e-139	0.479774	0.996	0.756	3.85269e-135	MSN.5	LRRC7
VPS41	1.74944e-139	0.388682	0.933	0.547	6.40313e-135	MSN.5	VPS41
LINC02296.3	3.27566e-139	0.291605	0.53	0.141	1.19892e-134	MSN.5	LINC02296
AC098588.3.7	3.66096e-139	0.356857	0.846	0.402	1.33995e-134	MSN.5	AC098588.3
EPHA6.9	5.47649e-139	-1.21524	0.299	0.498	2.00445e-134	MSN.5	EPHA6
ICA1L.5	1.69956e-138	0.348277	0.947	0.546	6.22054e-134	MSN.5	ICA1L
RAB3C.9	8.31702e-138	-0.605325	0.62	0.459	3.04411e-133	MSN.5	RAB3C
STOX2.5	9.28403e-138	0.341858	0.958	0.566	3.39805e-133	MSN.5	STOX2
ATXN7L1.5	1.79006e-137	0.324467	0.933	0.521	6.55181e-133	MSN.5	ATXN7L1
LINC02755	2.96942e-137	0.277134	0.602	0.187	1.08684e-132	MSN.5	LINC02755
SSBP3.9	4.68813e-137	0.277446	0.94	0.535	1.7159e-132	MSN.5	SSBP3
PLEKHA5.7	7.27622e-137	0.265991	0.985	0.618	2.66317e-132	MSN.5	PLEKHA5
DSCAML1.9	7.51283e-137	-0.745152	0.62	0.535	2.74977e-132	MSN.5	DSCAML1
TASP1.3	8.62854e-137	0.303413	0.888	0.458	3.15813e-132	MSN.5	TASP1
TENM4.9	1.08052e-136	0.291711	0.953	0.558	3.95481e-132	MSN.5	TENM4
MEIS2.9	1.36251e-136	-1.09445	0.055	0.418	4.98691e-132	MSN.5	MEIS2
JAKMIP2.3	1.44044e-136	0.38956	0.972	0.615	5.27217e-132	MSN.5	JAKMIP2
BRINP3.9	1.84299e-136	0.281995	0.89	0.465	6.74554e-132	MSN.5	BRINP3
GALNT13.10	2.06806e-136	-0.638652	0.651	0.481	7.5693e-132	MSN.5	GALNT13
PTPRE.7	2.81364e-136	-0.267905	0.818	0.512	1.02982e-131	MSN.5	PTPRE
FGF14.11	4.17425e-136	0.326083	1	0.691	1.52782e-131	MSN.5	FGF14
CMSS1.1	6.3999e-136	0.368895	0.929	0.522	2.34243e-131	MSN.5	CMSS1
SPOCK1.7	9.18474e-136	0.337906	0.988	0.661	3.36171e-131	MSN.5	SPOCK1
FARP1.5	2.02349e-135	0.320063	0.951	0.557	7.40617e-131	MSN.5	FARP1
CREB5.12	2.62569e-135	-0.342054	0.694	0.335	9.61027e-131	MSN.5	CREB5
MAP7.9	2.97528e-135	-0.299851	0.954	0.644	1.08898e-130	MSN.5	MAP7
ADCY2.8	4.0945e-135	0.287013	0.977	0.604	1.49863e-130	MSN.5	ADCY2
ENOX1.9	4.31235e-135	0.425698	0.981	0.649	1.57836e-130	MSN.5	ENOX1
KMT2C.9	4.41792e-135	-0.29692	0.942	0.72	1.617e-130	MSN.5	KMT2C
RGS4.12	1.84367e-134	-0.388562	0.728	0.361	6.74802e-130	MSN.5	RGS4
MSI2.10	2.30204e-134	-1.02631	0.81	0.626	8.4257e-130	MSN.5	MSI2
CAMK2G.8	2.43385e-134	-0.333538	0.892	0.587	8.90814e-130	MSN.5	CAMK2G
LPP.9	2.80172e-134	-0.933093	0.499	0.589	1.02546e-129	MSN.5	LPP
NCKAP5.11	1.34533e-133	-1.59283	0.173	0.443	4.92404e-129	MSN.5	NCKAP5
NAPEPLD.5	1.35846e-133	0.311577	0.901	0.487	4.9721e-129	MSN.5	NAPEPLD
AL096794.1.2	1.58772e-133	0.254638	0.646	0.225	5.81121e-129	MSN.5	AL096794.1
IL1RAPL1.8	1.9872e-133	-0.73464	0.977	0.755	7.27337e-129	MSN.5	IL1RAPL1
SAMD12.9	3.76494e-133	0.379441	0.982	0.636	1.378e-128	MSN.5	SAMD12
MEF2C.7	5.52166e-133	0.396338	0.996	0.724	2.02098e-128	MSN.5	MEF2C
NTRK3.8	1.32311e-132	0.362451	0.981	0.621	4.8427e-128	MSN.5	NTRK3
SPIDR.4	1.34479e-132	0.415118	0.979	0.651	4.92208e-128	MSN.5	SPIDR
ACSL6.9	1.67065e-132	-0.284214	0.828	0.522	6.11476e-128	MSN.5	ACSL6
SLC38A6.2	1.6952e-132	0.272241	0.846	0.413	6.20459e-128	MSN.5	SLC38A6
STK39.5	2.49652e-132	-0.281364	0.807	0.563	9.13752e-128	MSN.5	STK39
ZFYVE9.4	3.73689e-132	0.316277	0.94	0.545	1.36774e-127	MSN.5	ZFYVE9
SPOCK3.11	5.04434e-132	-1.60361	0.153	0.463	1.84628e-127	MSN.5	SPOCK3
RNF130.6	5.07055e-132	-0.399181	0.909	0.685	1.85587e-127	MSN.5	RNF130
SCD5.9	5.08201e-132	-0.684081	0.891	0.69	1.86007e-127	MSN.5	SCD5
CENPC.1	6.59852e-132	0.260707	0.884	0.462	2.41513e-127	MSN.5	CENPC
PRUNE2.11	6.73251e-132	-0.570589	0.877	0.578	2.46417e-127	MSN.5	PRUNE2
ATP1B1.9	1.37616e-131	-0.570326	0.884	0.629	5.03687e-127	MSN.5	ATP1B1
CCDC144NL-AS1.1	1.54677e-131	0.274186	0.528	0.145	5.66134e-127	MSN.5	CCDC144NL-AS1
FAM171A1.6	2.46885e-131	0.30933	0.959	0.581	9.03623e-127	MSN.5	FAM171A1
UCHL1.11	3.99271e-131	-0.34857	0.886	0.54	1.46137e-126	MSN.5	UCHL1
PPP2R2C.10	4.04351e-131	0.297044	0.965	0.591	1.47997e-126	MSN.5	PPP2R2C
RYR3.12	6.45569e-131	-0.820424	0.63	0.396	2.36285e-126	MSN.5	RYR3
PPM1L.9	8.69356e-131	0.362879	0.964	0.595	3.18193e-126	MSN.5	PPM1L
FAM155A.9	9.27314e-131	0.469809	0.997	0.784	3.39406e-126	MSN.5	FAM155A
RAPGEF6.6	2.2727e-130	-0.265119	0.897	0.627	8.31832e-126	MSN.5	RAPGEF6
CSMD1.10	3.14765e-130	0.426847	1	0.802	1.15207e-125	MSN.5	CSMD1
DDX17.9	4.65581e-130	-0.281127	0.969	0.76	1.70407e-125	MSN.5	DDX17
ZDHHC14.8	9.08038e-130	0.279634	0.955	0.571	3.32351e-125	MSN.5	ZDHHC14
AC110614.1.4	1.42837e-129	0.339011	0.511	0.138	5.22799e-125	MSN.5	AC110614.1
SYT1.11	1.47599e-129	0.476768	0.999	0.82	5.40227e-125	MSN.5	SYT1
PGM2L1.9	1.62401e-129	-0.336233	0.773	0.425	5.94404e-125	MSN.5	PGM2L1
SND1.3	2.1401e-129	0.413108	0.92	0.549	7.83296e-125	MSN.5	SND1
TPK1.2	2.23779e-129	0.253975	0.829	0.401	8.19052e-125	MSN.5	TPK1
LINC02223.8	3.41893e-129	0.297166	0.616	0.208	1.25136e-124	MSN.5	LINC02223
NCOA2.7	3.84037e-129	-0.320511	0.855	0.641	1.40561e-124	MSN.5	NCOA2
AEBP2.11	4.51232e-129	0.300382	0.959	0.579	1.65156e-124	MSN.5	AEBP2
UNC5C.10	5.11789e-129	-0.705395	0.868	0.638	1.8732e-124	MSN.5	UNC5C
FAM135B.7	5.89313e-129	-0.74388	0.285	0.481	2.15694e-124	MSN.5	FAM135B
MAP4K5.8	1.1514e-128	-0.354671	0.883	0.642	4.21425e-124	MSN.5	MAP4K5
ZHX3.8	1.59477e-128	-0.265152	0.913	0.612	5.83703e-124	MSN.5	ZHX3
MIR29B2CHG.7	1.6625e-128	0.266312	0.923	0.523	6.08491e-124	MSN.5	MIR29B2CHG
PEX5L.9	2.01061e-128	-0.41225	0.931	0.695	7.35904e-124	MSN.5	PEX5L
AHI1.8	2.37965e-128	0.371032	0.991	0.674	8.70977e-124	MSN.5	AHI1
FSHR	4.93592e-128	0.453646	0.187	0.014	1.8066e-123	MSN.5	FSHR
APC.7	5.44052e-128	-0.494184	0.922	0.711	1.99128e-123	MSN.5	APC
PCDH7.7	5.92986e-128	0.387381	0.981	0.648	2.17039e-123	MSN.5	PCDH7
MYO6.10	6.75667e-128	-0.33851	0.883	0.643	2.47301e-123	MSN.5	MYO6
RORA.10	7.85259e-128	0.473658	0.988	0.708	2.87413e-123	MSN.5	RORA
MTHFD2L	1.02653e-127	0.321375	0.76	0.334	3.7572e-123	MSN.5	MTHFD2L
PACRG.9	3.6384e-127	0.28075	0.863	0.453	1.33169e-122	MSN.5	PACRG
PRKCB.12	4.78486e-127	0.29226	0.991	0.673	1.75131e-122	MSN.5	PRKCB
TRAF3.2	5.95406e-127	0.267055	0.899	0.489	2.17924e-122	MSN.5	TRAF3
AC092745.5.4	1.22563e-126	0.262068	0.814	0.388	4.48591e-122	MSN.5	AC092745.5
DOCK7.5	1.364e-126	-0.259292	0.796	0.511	4.99237e-122	MSN.5	DOCK7
AC006148.1.6	2.04867e-126	0.271434	0.875	0.464	7.49833e-122	MSN.5	AC006148.1
C2CD5.4	2.56446e-126	0.292023	0.959	0.587	9.38619e-122	MSN.5	C2CD5
WDPCP.4	3.22317e-126	0.334192	0.976	0.624	1.17971e-121	MSN.5	WDPCP
PHLPP1.11	8.112e-126	-1.09499	0.793	0.639	2.96907e-121	MSN.5	PHLPP1
RASA2.2	9.1626e-126	0.281149	0.932	0.541	3.3536e-121	MSN.5	RASA2
RIN2.9	1.21764e-125	-0.91826	0.068	0.402	4.4567e-121	MSN.5	RIN2
UBE2E3.4	2.07843e-125	0.369857	0.923	0.553	7.60727e-121	MSN.5	UBE2E3
CDKL5.7	5.61245e-125	0.272186	0.955	0.583	2.05421e-120	MSN.5	CDKL5
CPE.11	6.2844e-125	-0.347413	0.928	0.635	2.30015e-120	MSN.5	CPE
RTN4.12	1.00916e-124	-0.747531	0.945	0.832	3.69362e-120	MSN.5	RTN4
TTLL7.11	1.34162e-124	-0.356791	0.949	0.641	4.91048e-120	MSN.5	TTLL7
LIPE-AS1.2	2.09613e-124	0.294187	0.816	0.394	7.67206e-120	MSN.5	LIPE-AS1
PEAK1.7	3.4687e-124	-0.274768	0.875	0.608	1.26958e-119	MSN.5	PEAK1
KIF5A.11	4.10781e-124	-0.364219	0.809	0.464	1.5035e-119	MSN.5	KIF5A
SFMBT2.9	4.9351e-124	-0.56528	0.766	0.453	1.8063e-119	MSN.5	SFMBT2
PTPRJ.9	5.36253e-124	-0.318641	0.896	0.616	1.96274e-119	MSN.5	PTPRJ
FCHSD2.9	9.34305e-124	-0.646796	0.856	0.636	3.41965e-119	MSN.5	FCHSD2
LARGE1.10	1.06882e-123	0.342338	0.987	0.67	3.91198e-119	MSN.5	LARGE1
ALG1L9P.3	1.35152e-123	0.312758	0.807	0.387	4.9467e-119	MSN.5	ALG1L9P
FMN2.7	2.04806e-123	0.287579	0.981	0.636	7.49609e-119	MSN.5	FMN2
CTNNB1.1	2.08778e-123	0.25172	0.888	0.484	7.6415e-119	MSN.5	CTNNB1
ANKRD36.6	2.92634e-123	0.252684	0.974	0.621	1.07107e-118	MSN.5	ANKRD36
CHST11.11	6.21787e-123	-0.579353	0.751	0.447	2.2758e-118	MSN.5	CHST11
MBNL1.6	6.43795e-123	-0.340028	0.923	0.681	2.35635e-118	MSN.5	MBNL1
MICAL3.9	1.10001e-122	0.342999	0.973	0.628	4.02613e-118	MSN.5	MICAL3
TAOK3.9	5.32252e-122	-0.258452	0.933	0.671	1.9481e-117	MSN.5	TAOK3
LYST.3	1.29138e-121	0.265336	0.947	0.576	4.72658e-117	MSN.5	LYST
PPP3CA.12	5.3885e-121	0.40427	0.991	0.801	1.97225e-116	MSN.5	PPP3CA
SGK3.10	6.18258e-121	-0.333363	0.856	0.623	2.26289e-116	MSN.5	SGK3
GTDC1.4	9.9695e-121	0.391366	0.955	0.621	3.64894e-116	MSN.5	GTDC1
FRMD4A.11	1.67914e-120	0.336622	0.999	0.776	6.14582e-116	MSN.5	FRMD4A
MAN1A2.4	6.03886e-120	0.267837	0.956	0.594	2.21028e-115	MSN.5	MAN1A2
SSH2.5	6.56836e-120	-0.278277	0.94	0.685	2.40408e-115	MSN.5	SSH2
RAPGEF2.7	7.28336e-120	0.427157	0.964	0.687	2.66578e-115	MSN.5	RAPGEF2
SSBP2.4	9.5082e-120	-0.251306	0.919	0.676	3.4801e-115	MSN.5	SSBP2
TJP1.6	1.20862e-119	-0.296818	0.953	0.714	4.42367e-115	MSN.5	TJP1
CDH20.12	1.72042e-119	-1.55133	0.172	0.479	6.29692e-115	MSN.5	CDH20
SLC44A1.12	3.13168e-119	-0.767252	0.914	0.647	1.14623e-114	MSN.5	SLC44A1
AFDN.5	3.86891e-119	-0.256235	0.841	0.594	1.41606e-114	MSN.5	AFDN
RBMS3.12	5.10749e-119	-1.0652	0.594	0.506	1.86939e-114	MSN.5	RBMS3
FBXL7.11	7.23012e-119	-1.55707	0.104	0.379	2.6463e-114	MSN.5	FBXL7
NBEA.10	7.41385e-119	0.394979	0.994	0.765	2.71354e-114	MSN.5	NBEA
PCNX2.8	9.19137e-119	0.261488	0.967	0.615	3.36413e-114	MSN.5	PCNX2
PLXDC2.11	1.66873e-118	-0.553162	0.873	0.526	6.10771e-114	MSN.5	PLXDC2
AC087280.2.4	2.09892e-118	0.307772	0.629	0.231	7.68227e-114	MSN.5	AC087280.2
RNLS	4.44887e-118	0.261876	0.748	0.335	1.62833e-113	MSN.5	RNLS
TAOK1	5.72807e-118	-0.251226	0.932	0.699	2.09653e-113	MSN.5	TAOK1
RAB6B.9	7.43714e-118	-0.260604	0.842	0.496	2.72207e-113	MSN.5	RAB6B
TRIM2.11	1.30883e-117	-0.572046	0.935	0.752	4.79047e-113	MSN.5	TRIM2
WWOX.9	1.89794e-117	-0.563812	0.899	0.706	6.94667e-113	MSN.5	WWOX
AC124854.1.3	1.93486e-117	0.251725	0.63	0.235	7.08177e-113	MSN.5	AC124854.1
KLHL32.8	6.79705e-117	0.251247	0.953	0.603	2.48779e-112	MSN.5	KLHL32
USP32.3	1.06483e-116	-0.302183	0.833	0.593	3.89739e-112	MSN.5	USP32
NOVA1.5	1.25717e-116	0.363195	0.973	0.675	4.60136e-112	MSN.5	NOVA1
CCNT2-AS1.1	2.22708e-116	0.275303	0.635	0.239	8.15133e-112	MSN.5	CCNT2-AS1
MACROD2.8	3.08995e-116	0.36238	0.985	0.68	1.13095e-111	MSN.5	MACROD2
MKLN1.5	3.34595e-116	-0.278068	0.932	0.719	1.22465e-111	MSN.5	MKLN1
ABI1.7	7.00279e-116	-0.384127	0.766	0.559	2.56309e-111	MSN.5	ABI1
AC011287.1.11	2.86829e-115	-0.274506	0.617	0.348	1.04982e-110	MSN.5	AC011287.1
MBP.11	1.01471e-114	-1.47932	0.769	0.601	3.71394e-110	MSN.5	MBP
AC110296.1.9	2.75418e-114	0.366778	0.593	0.21	1.00806e-109	MSN.5	AC110296.1
SPAG9.6	5.87966e-114	-0.306628	0.904	0.675	2.15201e-109	MSN.5	SPAG9
FARS2.4	6.24864e-114	0.286411	0.942	0.58	2.28706e-109	MSN.5	FARS2
HIVEP2.7	6.67518e-114	0.277469	0.958	0.61	2.44318e-109	MSN.5	HIVEP2
ANO4.10	8.51668e-114	-0.962319	0.571	0.515	3.11719e-109	MSN.5	ANO4
PITPNC1.8	1.10474e-113	-1.47027	0.526	0.553	4.04346e-109	MSN.5	PITPNC1
SASH1.10	1.22824e-113	-0.663253	0.639	0.491	4.49547e-109	MSN.5	SASH1
CHKA.7	1.87387e-113	-0.342413	0.786	0.572	6.85854e-109	MSN.5	CHKA
FRYL.11	3.69468e-113	-0.724635	0.84	0.657	1.35229e-108	MSN.5	FRYL
ANKRD12.3	4.5492e-113	-0.293923	0.944	0.722	1.66505e-108	MSN.5	ANKRD12
MAML2.11	1.21008e-112	-1.48658	0.119	0.424	4.42901e-108	MSN.5	MAML2
BACH2.8	1.29071e-112	0.253437	0.911	0.535	4.72411e-108	MSN.5	BACH2
ZFYVE16.9	1.38911e-112	-0.58481	0.863	0.635	5.08429e-108	MSN.5	ZFYVE16
ATG7.3	3.05261e-112	0.340103	0.956	0.622	1.11728e-107	MSN.5	ATG7
THY1.12	1.10524e-111	-0.572723	0.796	0.505	4.04528e-107	MSN.5	THY1
GPATCH8.1	1.42619e-111	0.343459	0.973	0.677	5.22e-107	MSN.5	GPATCH8
PDE1C.10	2.05829e-111	-1.05132	0.451	0.476	7.53353e-107	MSN.5	PDE1C
MGAT4C.9	2.31966e-111	-0.391153	0.745	0.53	8.49017e-107	MSN.5	MGAT4C
ZNF385D.12	2.39102e-111	-0.825556	0.619	0.368	8.75136e-107	MSN.5	ZNF385D
SLC1A2.12	3.96784e-111	-2.01415	0.77	0.614	1.45227e-106	MSN.5	SLC1A2
SESN3.3	5.65722e-111	0.261247	0.906	0.534	2.0706e-106	MSN.5	SESN3
MBOAT2.6	1.02031e-110	-0.408573	0.693	0.578	3.73442e-106	MSN.5	MBOAT2
TPPP.10	1.27474e-110	-0.266819	0.778	0.444	4.66568e-106	MSN.5	TPPP
MTUS1.9	2.24098e-110	-0.855978	0.103	0.436	8.20223e-106	MSN.5	MTUS1
GAREM1.8	4.81524e-110	-0.81318	0.399	0.556	1.76243e-105	MSN.5	GAREM1
GAB2.7	6.6145e-110	-0.354393	0.833	0.561	2.42097e-105	MSN.5	GAB2
DIRAS2.10	1.02311e-109	-0.341952	0.648	0.342	3.74468e-105	MSN.5	DIRAS2
AC073332.1.7	1.09345e-109	0.285528	0.594	0.217	4.00215e-105	MSN.5	AC073332.1
AC013652.1.3	1.11877e-109	0.344795	0.591	0.214	4.09482e-105	MSN.5	AC013652.1
EVI5.2	1.35076e-109	-0.303451	0.798	0.605	4.94393e-105	MSN.5	EVI5
DOCK10.12	1.87528e-109	-1.51412	0.123	0.401	6.8637e-105	MSN.5	DOCK10
KIF1A.10	2.63462e-109	-0.357221	0.883	0.597	9.64298e-105	MSN.5	KIF1A
FOXN3.9	2.83128e-109	-0.50333	0.888	0.651	1.03628e-104	MSN.5	FOXN3
ZNF536.11	3.89701e-109	-1.33475	0.085	0.316	1.42634e-104	MSN.5	ZNF536
TUBA1B.12	5.49212e-109	-0.685986	0.887	0.585	2.01017e-104	MSN.5	TUBA1B
NRCAM.10	2.04066e-108	0.268107	0.996	0.72	7.46902e-104	MSN.5	NRCAM
AATK.10	2.91952e-108	-0.305294	0.832	0.526	1.06857e-103	MSN.5	AATK
DICER1.4	2.98721e-108	-0.286263	0.861	0.611	1.09335e-103	MSN.5	DICER1
DGKG.10	3.44733e-108	-0.982476	0.154	0.444	1.26176e-103	MSN.5	DGKG
ITPR2.12	3.78684e-108	-1.07043	0.556	0.466	1.38602e-103	MSN.5	ITPR2
MNAT1.5	4.2435e-108	0.278071	0.958	0.623	1.55316e-103	MSN.5	MNAT1
TENM3.10	1.20974e-107	-1.107	0.282	0.464	4.42777e-103	MSN.5	TENM3
ARPP19.12	1.75728e-107	-0.505142	0.827	0.527	6.43182e-103	MSN.5	ARPP19
ADD3.10	2.14456e-107	-0.766917	0.592	0.606	7.8493e-103	MSN.5	ADD3
RBFOX1.11	2.67582e-107	0.330472	0.999	0.849	9.79377e-103	MSN.5	RBFOX1
DLEU2.8	2.89433e-107	-0.415266	0.814	0.592	1.05936e-102	MSN.5	DLEU2
KIF13A.9	3.88586e-107	-0.733561	0.626	0.554	1.42226e-102	MSN.5	KIF13A
ARHGEF4.9	5.48786e-107	-0.343399	0.784	0.524	2.00861e-102	MSN.5	ARHGEF4
HS3ST5.10	7.10802e-107	-0.31202	0.653	0.372	2.60161e-102	MSN.5	HS3ST5
SPARCL1.11	2.48131e-106	-0.366695	0.977	0.711	9.08183e-102	MSN.5	SPARCL1
ADAMTSL1.9	3.13044e-106	0.29424	0.498	0.155	1.14577e-101	MSN.5	ADAMTSL1
YWHAH.12	6.50148e-106	-0.450502	0.814	0.505	2.37961e-101	MSN.5	YWHAH
SEMA4D.10	8.22991e-106	-0.294827	0.775	0.491	3.01223e-101	MSN.5	SEMA4D
NAV3.9	8.47368e-106	0.371896	0.995	0.804	3.10145e-101	MSN.5	NAV3
ZEB2.8	8.53872e-106	-0.568016	0.914	0.723	3.12526e-101	MSN.5	ZEB2
YWHAG.12	1.05463e-105	-0.445331	0.89	0.584	3.86006e-101	MSN.5	YWHAG
DOCK3.10	1.90657e-105	0.362583	0.996	0.791	6.97822e-101	MSN.5	DOCK3
GPC6.10	2.14701e-105	-0.360442	0.638	0.403	7.85827e-101	MSN.5	GPC6
DLC1.9	4.30212e-105	-1.18261	0.202	0.503	1.57462e-100	MSN.5	DLC1
GLS.7	4.6026e-105	0.298012	0.961	0.646	1.6846e-100	MSN.5	GLS
FHIT.11	5.01216e-105	-0.380563	0.91	0.663	1.8345e-100	MSN.5	FHIT
NRXN3.11	6.75325e-105	0.393182	0.997	0.839	2.47176e-100	MSN.5	NRXN3
PPFIA2.6	7.2297e-105	0.275732	0.994	0.72	2.64614e-100	MSN.5	PPFIA2
USP24.5	8.02343e-105	-0.286259	0.813	0.58	2.93665e-100	MSN.5	USP24
NRG3.12	8.90133e-105	0.382041	0.997	0.817	3.25798e-100	MSN.5	NRG3
GALNTL6.11	1.61939e-104	-0.599626	0.668	0.442	5.92712e-100	MSN.5	GALNTL6
DOCK1.12	1.68058e-104	-1.01739	0.055	0.335	6.15107e-100	MSN.5	DOCK1
MAPRE2.5	1.70805e-104	-0.265229	0.901	0.664	6.25162e-100	MSN.5	MAPRE2
CALM3.12	2.17874e-104	-0.679143	0.833	0.552	7.97442e-100	MSN.5	CALM3
CDK19.9	2.63986e-104	-0.366777	0.838	0.578	9.66215e-100	MSN.5	CDK19
CAPZB.2	2.9122e-104	-0.263702	0.847	0.586	1.06589e-99	MSN.5	CAPZB
PCGF5.6	3.34106e-104	-0.326757	0.782	0.587	1.22286e-99	MSN.5	PCGF5
SORT1.8	5.03024e-104	-0.402383	0.852	0.623	1.84112e-99	MSN.5	SORT1
SERINC5.8	1.55423e-103	-0.269147	0.757	0.487	5.68862e-99	MSN.5	SERINC5
PHACTR1.10	2.27496e-103	0.317405	0.994	0.775	8.32657e-99	MSN.5	PHACTR1
CABLES1.10	2.37899e-103	-0.49713	0.689	0.414	8.70736e-99	MSN.5	CABLES1
TAFA1.9	5.34264e-103	-0.896652	0.465	0.46	1.95546e-98	MSN.5	TAFA1
NEFL.12	5.96443e-103	-0.7932	0.644	0.393	2.18304e-98	MSN.5	NEFL
MAP4.9	6.49553e-103	-0.513544	0.795	0.642	2.37743e-98	MSN.5	MAP4
LINC01811.10	1.2779e-102	0.309623	0.543	0.189	4.67726e-98	MSN.5	LINC01811
KDM6A.5	1.31844e-102	-0.255289	0.811	0.568	4.82562e-98	MSN.5	KDM6A
PREX1.11	2.28373e-102	-0.487199	0.611	0.413	8.35867e-98	MSN.5	PREX1
FBXL17.5	2.3321e-102	0.330844	0.987	0.716	8.53571e-98	MSN.5	FBXL17
PTBP2.7	2.52467e-102	-0.340311	0.861	0.64	9.24053e-98	MSN.5	PTBP2
DIP2B.11	6.33052e-102	-0.410737	0.924	0.678	2.31703e-97	MSN.5	DIP2B
PXK.11	8.28324e-102	-0.551606	0.787	0.519	3.03175e-97	MSN.5	PXK
AGAP1.10	1.0709e-101	-0.349065	0.978	0.753	3.9196e-97	MSN.5	AGAP1
PARD3.11	1.28873e-101	-1.14163	0.073	0.344	4.71688e-97	MSN.5	PARD3
AC096576.2.2	1.84727e-101	0.271393	0.521	0.175	6.76118e-97	MSN.5	AC096576.2
AC106793.1.1	1.81438e-100	0.3701	0.607	0.241	6.6408e-96	MSN.5	AC106793.1
SPRY4-AS1.7	1.83096e-100	0.259773	0.8	0.425	6.70149e-96	MSN.5	SPRY4-AS1
NRXN1.9	2.70975e-100	0.373032	0.997	0.861	9.91796e-96	MSN.5	NRXN1
ZNRF3.12	3.09741e-100	-0.499215	0.682	0.427	1.13368e-95	MSN.5	ZNRF3
TMSB10.11	3.66228e-100	-0.519633	0.683	0.402	1.34043e-95	MSN.5	TMSB10
ARHGAP32.5	8.60958e-100	0.32147	0.974	0.7	3.15119e-95	MSN.5	ARHGAP32
EPS15.9	1.16481e-99	-0.289653	0.866	0.606	4.26332e-95	MSN.5	EPS15
APP.5	2.09148e-99	-0.272224	0.973	0.764	7.65503e-95	MSN.5	APP
NRXN2.5	2.6706e-99	-0.250092	0.743	0.48	9.77465e-95	MSN.5	NRXN2
SLC1A3.12	2.77089e-99	-1.86928	0.094	0.371	1.01417e-94	MSN.5	SLC1A3
PHYHIPL.8	4.22997e-99	-0.419353	0.806	0.601	1.54821e-94	MSN.5	PHYHIPL
SLC4A4.11	7.30628e-99	-1.13487	0.086	0.397	2.67417e-94	MSN.5	SLC4A4
PICALM.10	1.29142e-98	-0.447013	0.895	0.676	4.72673e-94	MSN.5	PICALM
FBXL16.12	1.32471e-98	-0.399233	0.66	0.355	4.84857e-94	MSN.5	FBXL16
UBE2E2.7	1.60979e-98	0.327914	0.979	0.732	5.89198e-94	MSN.5	UBE2E2
EPN2.10	2.06117e-98	-0.594441	0.813	0.619	7.54409e-94	MSN.5	EPN2
SPTBN1.9	2.70312e-98	-0.316643	0.96	0.776	9.89369e-94	MSN.5	SPTBN1
SOX6.12	2.932e-98	-1.30138	0.166	0.347	1.07314e-93	MSN.5	SOX6
ZNF827.5	4.36763e-98	-0.283051	0.674	0.499	1.59859e-93	MSN.5	ZNF827
AC124290.1.1	8.31796e-98	0.358121	0.406	0.11	3.04446e-93	MSN.5	AC124290.1
SLC22A23.5	2.07293e-97	-0.272833	0.772	0.546	7.58713e-93	MSN.5	SLC22A23
AC016042.1.8	2.44514e-97	0.372335	0.589	0.23	8.94947e-93	MSN.5	AC016042.1
GPHN.4	8.21167e-97	0.342176	0.99	0.77	3.00555e-92	MSN.5	GPHN
SNAP25-AS1.8	9.29125e-97	0.354954	0.712	0.338	3.40069e-92	MSN.5	SNAP25-AS1
TTYH1.9	1.00465e-96	-0.328576	0.639	0.405	3.67711e-92	MSN.5	TTYH1
MEGF9.5	1.64288e-96	-0.257108	0.807	0.55	6.0131e-92	MSN.5	MEGF9
LANCL1.10	2.13706e-96	-0.370203	0.757	0.521	7.82185e-92	MSN.5	LANCL1
NHSL2.1	2.2845e-96	0.250037	0.506	0.172	8.3615e-92	MSN.5	NHSL2
ARHGAP5.8	2.95447e-96	-0.523606	0.782	0.627	1.08137e-91	MSN.5	ARHGAP5
SH3D19.10	3.02696e-96	-0.414594	0.705	0.47	1.1079e-91	MSN.5	SH3D19
PNMA2.8	3.29835e-96	-0.319088	0.739	0.441	1.20723e-91	MSN.5	PNMA2
GABRG3-AS1.5	5.13459e-96	0.262521	0.544	0.198	1.87931e-91	MSN.5	GABRG3-AS1
ZFHX4.12	1.4333e-95	-0.775307	0.03	0.306	5.24602e-91	MSN.5	ZFHX4
MTSS1.11	1.78145e-95	-0.583849	0.576	0.49	6.52029e-91	MSN.5	MTSS1
CDC14B.5	2.72289e-95	-0.360894	0.772	0.592	9.96604e-91	MSN.5	CDC14B
ITCH.4	4.37817e-95	-0.253803	0.833	0.598	1.60245e-90	MSN.5	ITCH
PREX2.11	4.64713e-95	-1.15041	0.068	0.339	1.7009e-90	MSN.5	PREX2
CAMK2N1.12	1.32347e-94	-0.440736	0.917	0.63	4.84403e-90	MSN.5	CAMK2N1
TRIM9.7	1.37547e-94	0.264775	0.978	0.695	5.03435e-90	MSN.5	TRIM9
SRGAP2.10	1.61633e-94	-0.588272	0.741	0.483	5.91591e-90	MSN.5	SRGAP2
ERBIN.10	2.60451e-94	-0.927158	0.689	0.635	9.53277e-90	MSN.5	ERBIN
SAMD4A.9	3.14897e-94	-0.276119	0.734	0.493	1.15255e-89	MSN.5	SAMD4A
SLAIN1.12	5.69861e-94	-0.67418	0.733	0.539	2.08575e-89	MSN.5	SLAIN1
CHN1.9	5.98209e-94	-0.302507	0.982	0.717	2.1895e-89	MSN.5	CHN1
AC069437.1.6	1.45435e-93	0.336859	0.592	0.241	5.32307e-89	MSN.5	AC069437.1
PTGDS.11	2.74906e-93	-1.20624	0.226	0.437	1.00618e-88	MSN.5	PTGDS
CUX2.11	2.96568e-93	-0.297609	0.385	0.254	1.08547e-88	MSN.5	CUX2
BIN1.11	3.12026e-93	-0.301026	0.707	0.44	1.14205e-88	MSN.5	BIN1
GPM6A.10	5.89314e-93	-0.593658	0.988	0.806	2.15695e-88	MSN.5	GPM6A
AC060765.2.10	6.04488e-93	0.91849	0.408	0.151	2.21249e-88	MSN.5	AC060765.2
DPYSL2.9	9.8646e-93	-0.410528	0.944	0.785	3.61054e-88	MSN.5	DPYSL2
RNF11.10	1.60584e-92	-0.280999	0.761	0.456	5.87753e-88	MSN.5	RNF11
PIP4K2A.10	1.97267e-92	-1.05503	0.73	0.561	7.22019e-88	MSN.5	PIP4K2A
YWHAB.12	1.97854e-92	-0.481375	0.829	0.546	7.24167e-88	MSN.5	YWHAB
GNB1.9	2.27187e-92	-0.272717	0.936	0.704	8.31529e-88	MSN.5	GNB1
MAPK1.6	2.59458e-92	-0.282698	0.886	0.642	9.49641e-88	MSN.5	MAPK1
QDPR.11	3.18619e-92	-0.326361	0.716	0.434	1.16618e-87	MSN.5	QDPR
MAP4K4.9	3.47153e-92	-0.376063	0.944	0.72	1.27061e-87	MSN.5	MAP4K4
TCF7L2.12	6.48497e-92	-0.327893	0.653	0.403	2.37356e-87	MSN.5	TCF7L2
MIR99AHG.9	8.73271e-92	-0.304608	0.967	0.75	3.19626e-87	MSN.5	MIR99AHG
HIBCH.7	1.08475e-91	-0.280938	0.778	0.579	3.9703e-87	MSN.5	HIBCH
ADGRV1.12	1.91309e-91	-1.3766	0.547	0.353	7.00212e-87	MSN.5	ADGRV1
DST.11	2.04697e-91	-0.418919	0.992	0.849	7.4921e-87	MSN.5	DST
NORAD.12	2.81405e-91	-0.578492	0.824	0.555	1.02997e-86	MSN.5	NORAD
WLS.9	3.09456e-91	-0.326379	0.481	0.331	1.13264e-86	MSN.5	WLS
RBPJ.9	9.57881e-91	-0.307326	0.827	0.588	3.50594e-86	MSN.5	RBPJ
ELF2.7	1.81215e-90	-0.267113	0.811	0.572	6.63266e-86	MSN.5	ELF2
SPATA13.9	2.64653e-90	-0.613266	0.037	0.312	9.68656e-86	MSN.5	SPATA13
HTRA1.10	2.73923e-90	-0.663884	0.071	0.349	1.00259e-85	MSN.5	HTRA1
CTNNA3.12	4.62186e-90	-1.07703	0.78	0.511	1.69165e-85	MSN.5	CTNNA3
AC027288.3.11	7.94414e-90	0.341442	0.599	0.251	2.90763e-85	MSN.5	AC027288.3
TOMM20.11	9.51088e-90	-0.257674	0.787	0.479	3.48108e-85	MSN.5	TOMM20
HOPX.9	1.41673e-89	-0.250473	0.585	0.317	5.18536e-85	MSN.5	HOPX
KANK1.12	1.52946e-89	-0.909353	0.175	0.34	5.59799e-85	MSN.5	KANK1
SPRED1.7	1.69351e-89	-0.254159	0.834	0.595	6.19841e-85	MSN.5	SPRED1
SNX29.9	3.95306e-89	-0.298425	0.813	0.58	1.44686e-84	MSN.5	SNX29
AL589740.1.12	6.92675e-89	-0.385418	0.712	0.461	2.53526e-84	MSN.5	AL589740.1
CBX6.12	8.1094e-89	-0.297718	0.718	0.415	2.96812e-84	MSN.5	CBX6
LAMA2.12	1.85726e-88	-0.546713	0.435	0.245	6.79775e-84	MSN.5	LAMA2
PSEN1.10	1.90668e-88	-0.392047	0.742	0.516	6.97862e-84	MSN.5	PSEN1
CHD7.10	6.00402e-88	-0.758178	0.05	0.308	2.19753e-83	MSN.5	CHD7
AC090709.1.3	7.3722e-88	0.290085	0.525	0.196	2.6983e-83	MSN.5	AC090709.1
SIK3.9	8.4509e-88	-0.483905	0.969	0.769	3.09311e-83	MSN.5	SIK3
L3MBTL4.10	8.97826e-88	-0.639517	0.453	0.433	3.28613e-83	MSN.5	L3MBTL4
CLU.12	1.16655e-87	-0.749591	0.846	0.649	4.26968e-83	MSN.5	CLU
IDS.12	1.44575e-87	-0.475965	0.929	0.668	5.2916e-83	MSN.5	IDS
ATP2A2.6	1.5803e-87	-0.297524	0.863	0.626	5.78404e-83	MSN.5	ATP2A2
JMJD1C.5	1.73519e-87	0.280476	0.994	0.787	6.35099e-83	MSN.5	JMJD1C
DNER.10	5.74834e-87	-0.618437	0.499	0.467	2.10395e-82	MSN.5	DNER
CAMK2D.4	9.00806e-87	-0.353412	0.782	0.597	3.29704e-82	MSN.5	CAMK2D
C1orf61.12	1.17791e-86	-0.687348	0.661	0.502	4.31126e-82	MSN.5	C1orf61
LINC01473.8	2.35487e-86	-0.411901	0.737	0.568	8.61906e-82	MSN.5	LINC01473
ATP6V0C.10	2.37611e-86	-0.412901	0.788	0.517	8.6968e-82	MSN.5	ATP6V0C
USP54.10	2.50784e-86	-0.524416	0.7	0.507	9.17893e-82	MSN.5	USP54
NAPB.10	2.92464e-86	-0.30971	0.788	0.505	1.07045e-81	MSN.5	NAPB
WSB2.11	4.09342e-86	-0.289216	0.659	0.371	1.49823e-81	MSN.5	WSB2
AHCYL1.11	8.33392e-86	-0.4209	0.715	0.487	3.0503e-81	MSN.5	AHCYL1
OGFRL1.12	3.7592e-85	-0.264242	0.696	0.426	1.3759e-80	MSN.5	OGFRL1
FGFR2.12	5.35436e-85	-0.885157	0.095	0.365	1.95975e-80	MSN.5	FGFR2
HNRNPA2B1.5	9.05095e-85	-0.255995	0.878	0.673	3.31274e-80	MSN.5	HNRNPA2B1
CA10.11	1.42099e-84	-1.05769	0.193	0.356	5.20098e-80	MSN.5	CA10
SPATA6.11	1.88363e-84	-0.522613	0.566	0.429	6.89426e-80	MSN.5	SPATA6
UTRN.9	1.91477e-84	-0.703734	0.108	0.386	7.00825e-80	MSN.5	UTRN
KIF2A.2	2.62656e-84	-0.268519	0.766	0.558	9.61347e-80	MSN.5	KIF2A
AC009975.1.1	6.20297e-84	0.269068	0.29	0.066	2.27035e-79	MSN.5	AC009975.1
DOCK4.11	8.87942e-84	-0.544159	0.961	0.761	3.24996e-79	MSN.5	DOCK4
PKM.10	9.23403e-84	-0.280511	0.798	0.517	3.37975e-79	MSN.5	PKM
PRNP.10	9.42572e-84	-0.257215	0.883	0.597	3.44991e-79	MSN.5	PRNP
SERPINE2.10	1.09468e-83	-0.576253	0.064	0.329	4.00665e-79	MSN.5	SERPINE2
DGKD.7	2.05704e-83	-0.486799	0.069	0.344	7.52897e-79	MSN.5	DGKD
NUDT3.10	2.24654e-83	-0.300538	0.746	0.459	8.22255e-79	MSN.5	NUDT3
BMPR1A.3	4.69105e-83	-0.274112	0.715	0.528	1.71697e-78	MSN.5	BMPR1A
BEX1.12	6.11738e-83	-0.397914	0.685	0.414	2.23902e-78	MSN.5	BEX1
SLC24A3.10	2.008e-82	-0.867764	0.067	0.307	7.34947e-78	MSN.5	SLC24A3
UQCRH.10	2.05901e-82	-0.26982	0.691	0.408	7.53619e-78	MSN.5	UQCRH
TMEM65.2	3.33001e-82	-0.288159	0.552	0.41	1.21882e-77	MSN.5	TMEM65
HSP90AB1.12	3.55136e-82	-0.47233	0.911	0.657	1.29983e-77	MSN.5	HSP90AB1
PSD3.8	5.03842e-82	-0.360189	0.946	0.757	1.84411e-77	MSN.5	PSD3
MAP1A.12	5.47693e-82	-0.867748	0.697	0.492	2.00461e-77	MSN.5	MAP1A
GPM6B.9	7.55997e-82	-0.267062	0.96	0.745	2.76703e-77	MSN.5	GPM6B
ENAH.3	1.9678e-81	-0.28547	0.714	0.536	7.20234e-77	MSN.5	ENAH
MTURN.11	2.16067e-81	-0.295675	0.815	0.533	7.90829e-77	MSN.5	MTURN
VAMP2.11	2.4349e-81	-0.503734	0.85	0.598	8.91198e-77	MSN.5	VAMP2
TMEM165.11	2.63541e-81	-0.70349	0.721	0.542	9.64585e-77	MSN.5	TMEM165
PSME4.5	6.20849e-81	-0.259607	0.754	0.543	2.27237e-76	MSN.5	PSME4
TLE5.11	7.90157e-81	-0.418877	0.702	0.453	2.89205e-76	MSN.5	TLE5
CPEB2.3	8.22263e-81	-0.42791	0.621	0.507	3.00957e-76	MSN.5	CPEB2
ZNF608.9	1.20996e-80	-0.643925	0.217	0.442	4.42857e-76	MSN.5	ZNF608
PPIA.12	1.26285e-80	-0.381609	0.687	0.43	4.62216e-76	MSN.5	PPIA
CKB.10	1.52189e-80	-0.642784	0.805	0.646	5.57026e-76	MSN.5	CKB
MORF4L1.8	1.78831e-80	-0.258778	0.829	0.56	6.5454e-76	MSN.5	MORF4L1
NAALADL2.11	2.39871e-80	-0.367726	0.792	0.571	8.77953e-76	MSN.5	NAALADL2
RFTN2.12	2.5203e-80	-0.752673	0.047	0.268	9.22457e-76	MSN.5	RFTN2
BCKDHB.5	3.72603e-80	-0.295256	0.682	0.494	1.36376e-75	MSN.5	BCKDHB
CTSB.10	4.20781e-80	-0.314634	0.674	0.416	1.5401e-75	MSN.5	CTSB
ID2.9	4.83082e-80	-0.260582	0.53	0.278	1.76813e-75	MSN.5	ID2
GRIK4.8	5.96329e-80	-0.370301	0.537	0.446	2.18262e-75	MSN.5	GRIK4
NGRN.10	6.96938e-80	-0.315739	0.687	0.407	2.55086e-75	MSN.5	NGRN
NRP1.7	8.16807e-80	-0.453611	0.035	0.287	2.9896e-75	MSN.5	NRP1
TMEFF1.6	1.70094e-79	-0.345069	0.673	0.486	6.22562e-75	MSN.5	TMEFF1
GLUL.9	2.22563e-79	-1.00309	0.1	0.34	8.14604e-75	MSN.5	GLUL
SYT11.8	2.86644e-79	-0.378803	0.866	0.631	1.04914e-74	MSN.5	SYT11
SYNPR.9	2.95049e-79	-0.694392	0.425	0.314	1.07991e-74	MSN.5	SYNPR
EEF1A2.10	3.17719e-79	-0.355857	0.646	0.383	1.16288e-74	MSN.5	EEF1A2
SKP1.9	3.42835e-79	-0.255595	0.761	0.485	1.25481e-74	MSN.5	SKP1
ATXN1.4	3.51766e-79	0.304806	0.974	0.761	1.2875e-74	MSN.5	ATXN1
SARAF.9	4.12187e-79	-0.315528	0.82	0.563	1.50865e-74	MSN.5	SARAF
PDE8A.10	4.31929e-79	-0.695435	0.737	0.58	1.5809e-74	MSN.5	PDE8A
ATM.8	7.66655e-79	-0.287561	0.796	0.562	2.80603e-74	MSN.5	ATM
GLUD1.11	1.01706e-78	-0.452423	0.641	0.462	3.72254e-74	MSN.5	GLUD1
WDFY2.11	1.34499e-78	-0.445853	0.625	0.525	4.92281e-74	MSN.5	WDFY2
DPP10.12	1.92857e-78	-0.482352	0.997	0.781	7.05876e-74	MSN.5	DPP10
PTPRM.8	2.19229e-78	-0.916589	0.363	0.471	8.024e-74	MSN.5	PTPRM
GPC5.12	3.29483e-78	-1.49169	0.548	0.388	1.20594e-73	MSN.5	GPC5
YWHAE.8	3.44414e-78	-0.337904	0.81	0.585	1.26059e-73	MSN.5	YWHAE
ADRA1A.9	4.46789e-78	-0.5273	0.023	0.255	1.63529e-73	MSN.5	ADRA1A
SERINC1.10	5.12367e-78	-0.31581	0.825	0.555	1.87532e-73	MSN.5	SERINC1
SLC22A15.6	7.4451e-78	-0.280204	0.698	0.463	2.72498e-73	MSN.5	SLC22A15
HSP90AA1.11	1.53919e-77	-0.86562	0.868	0.738	5.6336e-73	MSN.5	HSP90AA1
STK3.11	3.14696e-77	-0.264596	0.666	0.449	1.15182e-72	MSN.5	STK3
PTPN13.8	4.77265e-77	-0.641937	0.286	0.442	1.74684e-72	MSN.5	PTPN13
BEX3.11	6.21072e-77	-0.346084	0.743	0.482	2.27319e-72	MSN.5	BEX3
KCNMB2.12	6.86883e-77	-1.01868	0.322	0.421	2.51406e-72	MSN.5	KCNMB2
LINC00299.11	8.16229e-77	-0.677949	0.476	0.312	2.98748e-72	MSN.5	LINC00299
CANX.4	1.46919e-76	-0.250377	0.741	0.491	5.3774e-72	MSN.5	CANX
TMSB4X.11	1.61038e-76	-0.72	0.679	0.525	5.89414e-72	MSN.5	TMSB4X
EIF4A2.12	1.73243e-76	-0.330631	0.822	0.566	6.34086e-72	MSN.5	EIF4A2
ARL6IP1.10	1.81749e-76	-0.39134	0.701	0.451	6.65218e-72	MSN.5	ARL6IP1
JUND.10	3.98984e-76	-0.250906	0.728	0.451	1.46032e-71	MSN.5	JUND
TRPS1.8	7.44512e-76	-0.896662	0.422	0.536	2.72499e-71	MSN.5	TRPS1
STXBP6.6	8.88734e-76	-0.626311	0.28	0.388	3.25285e-71	MSN.5	STXBP6
APLP1.12	8.93564e-76	-0.388613	0.634	0.411	3.27053e-71	MSN.5	APLP1
MTPN.11	9.06979e-76	-0.306805	0.656	0.396	3.31963e-71	MSN.5	MTPN
SAT1.9	1.02277e-75	-0.491157	0.625	0.454	3.74342e-71	MSN.5	SAT1
ZNF516.7	1.17189e-75	-0.363716	0.06	0.319	4.28925e-71	MSN.5	ZNF516
AC087564.1.12	1.40848e-75	-0.719856	0.033	0.259	5.15517e-71	MSN.5	AC087564.1
SNX3.8	1.62957e-75	-0.261486	0.671	0.424	5.96439e-71	MSN.5	SNX3
SMAD3.8	1.65607e-75	-0.333742	0.424	0.358	6.06138e-71	MSN.5	SMAD3
ZHX2.12	2.74887e-75	-0.79907	0.172	0.394	1.00611e-70	MSN.5	ZHX2
HIPK2.8	3.57496e-75	-0.871912	0.471	0.551	1.30847e-70	MSN.5	HIPK2
DENND5A.6	3.70183e-75	-0.323199	0.745	0.563	1.35491e-70	MSN.5	DENND5A
KLC1.8	4.16625e-75	-0.359268	0.879	0.679	1.52489e-70	MSN.5	KLC1
DKK3.7	4.22038e-75	-0.613019	0.592	0.531	1.5447e-70	MSN.5	DKK3
ZFAND5.10	4.49423e-75	-0.253795	0.715	0.454	1.64493e-70	MSN.5	ZFAND5
ATP6V0E2.9	5.67713e-75	-0.326024	0.679	0.439	2.07789e-70	MSN.5	ATP6V0E2
CFL1.12	5.71075e-75	-0.372654	0.67	0.416	2.09019e-70	MSN.5	CFL1
STARD13.8	7.27239e-75	-0.484097	0.608	0.529	2.66177e-70	MSN.5	STARD13
GSN.10	1.0457e-74	-0.444259	0.465	0.344	3.82735e-70	MSN.5	GSN
POLR2F.12	1.27928e-74	-0.633433	0.65	0.439	4.6823e-70	MSN.5	POLR2F
CAST.2	1.62778e-74	-0.258968	0.626	0.439	5.95784e-70	MSN.5	CAST
PTN.12	1.84147e-74	-0.821943	0.112	0.336	6.73998e-70	MSN.5	PTN
BBS2.7	1.9031e-74	-0.257426	0.675	0.485	6.96552e-70	MSN.5	BBS2
EIF1.12	2.90363e-74	-0.275087	0.778	0.51	1.06276e-69	MSN.5	EIF1
GLIS3.10	3.33146e-74	-1.00523	0.122	0.341	1.21935e-69	MSN.5	GLIS3
CECR2.12	4.09438e-74	-0.574335	0.045	0.27	1.49858e-69	MSN.5	CECR2
GDI1.11	5.10864e-74	-0.270646	0.709	0.447	1.86981e-69	MSN.5	GDI1
HINT1.10	6.38432e-74	-0.263802	0.634	0.368	2.33672e-69	MSN.5	HINT1
MAP1B.12	8.17735e-74	-0.693723	0.968	0.772	2.99299e-69	MSN.5	MAP1B
OAZ1.12	1.03397e-73	-0.451141	0.675	0.444	3.78443e-69	MSN.5	OAZ1
CCDC18-AS1.7	1.06431e-73	-0.282941	0.689	0.514	3.89547e-69	MSN.5	CCDC18-AS1
PTMA.12	1.14824e-73	-0.373293	0.807	0.562	4.20268e-69	MSN.5	PTMA
PEBP1.12	1.18076e-73	-0.613625	0.831	0.621	4.32169e-69	MSN.5	PEBP1
FTH1.10	2.69848e-73	-0.928274	0.805	0.714	9.87669e-69	MSN.5	FTH1
ARHGAP12.2	2.87885e-73	-0.554372	0.155	0.424	1.05369e-68	MSN.5	ARHGAP12
AC004158.1.7	3.74021e-73	-0.577094	0.09	0.348	1.36895e-68	MSN.5	AC004158.1
DDAH1.7	4.03446e-73	-0.452587	0.542	0.463	1.47665e-68	MSN.5	DDAH1
COMMD10.6	7.49212e-73	-0.258717	0.727	0.509	2.74219e-68	MSN.5	COMMD10
ACER3.5	1.23321e-72	-0.322244	0.694	0.517	4.51367e-68	MSN.5	ACER3
SGK1.9	1.26089e-72	-0.575897	0.619	0.481	4.615e-68	MSN.5	SGK1
CCNI.10	1.38253e-72	-0.316068	0.81	0.551	5.06019e-68	MSN.5	CCNI
INSYN2B.5	2.41955e-72	-0.355048	0.015	0.237	8.85579e-68	MSN.5	INSYN2B
SLC39A11.11	2.84738e-72	-0.580993	0.534	0.53	1.04217e-67	MSN.5	SLC39A11
DOCK5.10	2.89808e-72	-1.08215	0.055	0.271	1.06073e-67	MSN.5	DOCK5
DIP2A.5	3.59153e-72	-0.341868	0.634	0.508	1.31454e-67	MSN.5	DIP2A
OIP5-AS1.9	3.79676e-72	-0.282967	0.845	0.59	1.38965e-67	MSN.5	OIP5-AS1
NUCKS1.10	4.43419e-72	-0.312894	0.878	0.651	1.62296e-67	MSN.5	NUCKS1
GNAL.9	5.42299e-72	-0.577038	0.148	0.33	1.98487e-67	MSN.5	GNAL
CCDC85B.12	1.00669e-71	-0.375967	0.537	0.31	3.68459e-67	MSN.5	CCDC85B
RPL13.10	2.03413e-71	-0.556059	0.697	0.533	7.4451e-67	MSN.5	RPL13
EGFR.12	2.57406e-71	-0.608357	0.018	0.226	9.42132e-67	MSN.5	EGFR
PSAP.11	3.79329e-71	-0.436199	0.829	0.626	1.38838e-66	MSN.5	PSAP
GNAS.8	3.87355e-71	-0.431915	0.911	0.71	1.41776e-66	MSN.5	GNAS
SOD2.7	4.35352e-71	-0.275578	0.679	0.436	1.59343e-66	MSN.5	SOD2
LYNX1.9	4.43126e-71	-0.25045	0.497	0.254	1.62189e-66	MSN.5	LYNX1
DYNLL2.10	6.315e-71	-0.251373	0.599	0.343	2.31135e-66	MSN.5	DYNLL2
PRKAR1A.9	1.43211e-70	-0.252812	0.688	0.427	5.24165e-66	MSN.5	PRKAR1A
BMP2K.12	1.93324e-70	-0.558972	0.585	0.461	7.07585e-66	MSN.5	BMP2K
FRMD4B.10	2.7076e-70	-1.21284	0.096	0.306	9.91008e-66	MSN.5	FRMD4B
DYNLL1.12	2.98044e-70	-0.481496	0.728	0.511	1.09087e-65	MSN.5	DYNLL1
CTXN1.12	3.04915e-70	-0.339301	0.458	0.241	1.11602e-65	MSN.5	CTXN1
NDUFA4.11	3.68031e-70	-0.390159	0.665	0.426	1.34703e-65	MSN.5	NDUFA4
KCNT2.10	4.48551e-70	-0.437	0.457	0.369	1.64174e-65	MSN.5	KCNT2
LIFR.11	4.85619e-70	-0.700512	0.487	0.469	1.77741e-65	MSN.5	LIFR
RNF220.12	8.09785e-70	-1.54745	0.471	0.423	2.9639e-65	MSN.5	RNF220
ETV6.5	8.78278e-70	-0.463968	0.564	0.481	3.21459e-65	MSN.5	ETV6
PARD3B.9	2.89527e-69	-0.925087	0.082	0.283	1.0597e-64	MSN.5	PARD3B
FAM3C.7	3.85582e-69	-0.294866	0.626	0.412	1.41127e-64	MSN.5	FAM3C
DAAM2.12	6.35284e-69	-0.828745	0.06	0.256	2.3252e-64	MSN.5	DAAM2
NXPH1.12	1.25502e-68	-1.35997	0.121	0.231	4.59349e-64	MSN.5	NXPH1
AMD1.6	1.28914e-68	-0.269025	0.668	0.453	4.7184e-64	MSN.5	AMD1
ADARB2.12	2.76604e-68	-1.89115	0.117	0.323	1.0124e-63	MSN.5	ADARB2
TUBA1A.12	3.92011e-68	-0.525302	0.662	0.492	1.4348e-63	MSN.5	TUBA1A
SCG2.9	6.06657e-68	-0.272945	0.507	0.288	2.22043e-63	MSN.5	SCG2
CEND1.10	6.18295e-68	-0.270922	0.576	0.332	2.26302e-63	MSN.5	CEND1
AP3B1.9	6.46934e-68	-0.356546	0.657	0.511	2.36784e-63	MSN.5	AP3B1
BEX4.9	7.07558e-68	-0.28394	0.655	0.405	2.58973e-63	MSN.5	BEX4
SOX2-OT.10	8.03983e-68	-1.00877	0.561	0.557	2.94266e-63	MSN.5	SOX2-OT
NDRG2.11	9.64584e-68	-0.709565	0.049	0.265	3.53047e-63	MSN.5	NDRG2
PTPRZ1.12	1.42797e-67	-1.32357	0.223	0.391	5.2265e-63	MSN.5	PTPRZ1
KAT2B.11	1.7165e-67	-0.585597	0.529	0.468	6.28255e-63	MSN.5	KAT2B
MIRLET7BHG.5	1.98959e-67	-0.259534	0.624	0.485	7.28211e-63	MSN.5	MIRLET7BHG
GRAMD2B.11	2.38006e-67	-0.714775	0.195	0.296	8.71124e-63	MSN.5	GRAMD2B
LAMP2.8	3.71773e-67	-0.391414	0.589	0.41	1.36073e-62	MSN.5	LAMP2
CDH4.9	4.30257e-67	-0.472796	0.465	0.439	1.57478e-62	MSN.5	CDH4
NAT8L.9	5.67909e-67	-0.28787	0.61	0.378	2.0786e-62	MSN.5	NAT8L
KCNIP1.9	5.69031e-67	-0.813521	0.105	0.322	2.08271e-62	MSN.5	KCNIP1
ST6GALNAC3.10	6.25275e-67	-0.926984	0.566	0.507	2.28857e-62	MSN.5	ST6GALNAC3
SPTLC2.10	6.78539e-67	-0.299844	0.617	0.432	2.48352e-62	MSN.5	SPTLC2
BTBD3.9	7.39066e-67	-0.269468	0.611	0.413	2.70505e-62	MSN.5	BTBD3
ATG4C.9	8.46517e-67	-0.379032	0.616	0.451	3.09834e-62	MSN.5	ATG4C
SELENOW.12	1.13791e-66	-0.49959	0.732	0.522	4.16485e-62	MSN.5	SELENOW
TENM1.9	1.15277e-66	-0.391807	0.449	0.314	4.21925e-62	MSN.5	TENM1
SLIT3.11	1.33195e-66	-0.686363	0.085	0.269	4.87506e-62	MSN.5	SLIT3
RPL21.11	1.39225e-66	-0.276993	0.644	0.409	5.09579e-62	MSN.5	RPL21
KCNH8.12	2.11807e-66	-0.941328	0.167	0.211	7.75234e-62	MSN.5	KCNH8
SRGAP2B.8	5.55524e-66	-0.320311	0.584	0.352	2.03327e-61	MSN.5	SRGAP2B
KIAA1211.10	6.55743e-66	-0.453044	0.329	0.309	2.40009e-61	MSN.5	KIAA1211
ROBO2.10	9.6397e-66	-0.717864	0.797	0.706	3.52823e-61	MSN.5	ROBO2
EEF1A1.8	1.09046e-65	-0.478195	0.728	0.54	3.9912e-61	MSN.5	EEF1A1
PCSK1N.10	1.1004e-65	-0.449614	0.582	0.369	4.02757e-61	MSN.5	PCSK1N
AP2M1.10	1.29921e-65	-0.280529	0.612	0.369	4.75525e-61	MSN.5	AP2M1
UBL3.7	1.56592e-65	-0.355315	0.701	0.526	5.73142e-61	MSN.5	UBL3
RPL15.12	1.64143e-65	-0.354604	0.661	0.429	6.00781e-61	MSN.5	RPL15
ATP8B4.10	2.51817e-65	-0.260046	0.454	0.222	9.21675e-61	MSN.5	ATP8B4
C10orf90.12	2.91862e-65	-1.0199	0.046	0.247	1.06824e-60	MSN.5	C10orf90
SILC1.12	3.40075e-65	-0.485433	0.044	0.261	1.24471e-60	MSN.5	SILC1
CALM2.12	3.72562e-65	-0.608824	0.919	0.764	1.36362e-60	MSN.5	CALM2
MOBP.12	5.09854e-65	-1.04563	0.258	0.225	1.86612e-60	MSN.5	MOBP
PLEKHH1.12	1.26936e-64	-0.770828	0.549	0.407	4.64598e-60	MSN.5	PLEKHH1
ATP1A2.10	2.2358e-64	-0.958415	0.236	0.293	8.18326e-60	MSN.5	ATP1A2
MKRN3.8	3.58081e-64	-0.403895	0.023	0.225	1.31061e-59	MSN.5	MKRN3
MTCH1.11	3.59879e-64	-0.326468	0.756	0.529	1.31719e-59	MSN.5	MTCH1
RAC1.12	3.96147e-64	-0.368064	0.711	0.495	1.44994e-59	MSN.5	RAC1
GNA14.12	4.31713e-64	-0.468205	0.294	0.2	1.58011e-59	MSN.5	GNA14
SOD1.11	4.91995e-64	-0.319309	0.569	0.347	1.80075e-59	MSN.5	SOD1
GPRC5B.11	6.43773e-64	-0.642015	0.225	0.355	2.35627e-59	MSN.5	GPRC5B
WASF3.8	7.96841e-64	-0.373662	0.579	0.472	2.91652e-59	MSN.5	WASF3
ATF7.6	1.03508e-63	-0.263879	0.637	0.472	3.78851e-59	MSN.5	ATF7
SOX2.9	1.31367e-63	-0.438613	0.036	0.245	4.80817e-59	MSN.5	SOX2
B3GAT1.5	1.32623e-63	-0.364585	0.552	0.472	4.85412e-59	MSN.5	B3GAT1
RPLP1.10	1.82044e-63	-0.363525	0.598	0.393	6.66298e-59	MSN.5	RPLP1
RFFL.10	2.08894e-63	-0.366078	0.637	0.45	7.64575e-59	MSN.5	RFFL
MMD2.12	2.11527e-63	-0.675783	0.072	0.302	7.7421e-59	MSN.5	MMD2
ZCCHC24.9	2.22151e-63	-0.524791	0.021	0.213	8.13095e-59	MSN.5	ZCCHC24
PON2.9	2.43434e-63	-0.521436	0.03	0.228	8.90992e-59	MSN.5	PON2
ITM2B.8	6.01861e-63	-0.333451	0.809	0.613	2.20287e-58	MSN.5	ITM2B
SLC9A9.11	6.57958e-63	-0.941746	0.331	0.487	2.40819e-58	MSN.5	SLC9A9
GHITM.11	1.08658e-62	-0.256925	0.547	0.312	3.97699e-58	MSN.5	GHITM
EIF4G2.9	1.18462e-62	-0.260654	0.655	0.414	4.33582e-58	MSN.5	EIF4G2
FOXO1.11	1.43251e-62	-0.59594	0.16	0.26	5.24312e-58	MSN.5	FOXO1
ACTB.12	3.04578e-62	-0.650951	0.754	0.603	1.11479e-57	MSN.5	ACTB
ST3GAL1.5	3.70938e-62	-0.374196	0.095	0.339	1.35767e-57	MSN.5	ST3GAL1
RNF187.9	4.20576e-62	-0.252785	0.503	0.278	1.53935e-57	MSN.5	RNF187
ZMAT3.7	5.87949e-62	-0.256627	0.639	0.422	2.15195e-57	MSN.5	ZMAT3
LCORL.5	6.03839e-62	-0.264642	0.628	0.471	2.21011e-57	MSN.5	LCORL
PPP2R2B.12	8.4003e-62	-0.322218	0.99	0.813	3.07459e-57	MSN.5	PPP2R2B
AC079793.1.1	1.31776e-61	0.674626	0.19	0.056	4.82312e-57	MSN.5	AC079793.1
WBP2.9	1.7592e-61	-0.278915	0.606	0.383	6.43884e-57	MSN.5	WBP2
HEPACAM.10	2.13677e-61	-0.490385	0.05	0.231	7.82078e-57	MSN.5	HEPACAM
CRYBG3.6	2.55659e-61	-0.368772	0.033	0.243	9.35737e-57	MSN.5	CRYBG3
PDLIM5.9	2.7204e-61	-0.540492	0.049	0.243	9.95693e-57	MSN.5	PDLIM5
RPS14.12	3.28488e-61	-0.261556	0.612	0.378	1.2023e-56	MSN.5	RPS14
TPI1.12	3.56125e-61	-0.306475	0.519	0.305	1.30345e-56	MSN.5	TPI1
ANKRD44.9	4.51152e-61	-0.674191	0.556	0.525	1.65126e-56	MSN.5	ANKRD44
AASS.11	6.43229e-61	-0.429781	0.04	0.226	2.35428e-56	MSN.5	AASS
BBX.8	7.1144e-61	-0.280758	0.706	0.539	2.60394e-56	MSN.5	BBX
CLMN.12	7.50409e-61	-0.810756	0.055	0.273	2.74657e-56	MSN.5	CLMN
SCOC.10	8.53845e-61	-0.294347	0.564	0.34	3.12516e-56	MSN.5	SCOC
GNG7.9	1.02947e-60	-0.573488	0.621	0.561	3.76796e-56	MSN.5	GNG7
TMEM132C.8	1.28891e-60	-0.776523	0.126	0.324	4.71752e-56	MSN.5	TMEM132C
RYBP.9	1.30936e-60	-0.462741	0.588	0.478	4.79238e-56	MSN.5	RYBP
GUK1.12	1.33642e-60	-0.379018	0.566	0.368	4.89142e-56	MSN.5	GUK1
CYTH1.6	1.36749e-60	-0.308294	0.639	0.504	5.00517e-56	MSN.5	CYTH1
GPX4.11	1.39863e-60	-0.313846	0.565	0.344	5.11913e-56	MSN.5	GPX4
IRS2.3	1.4108e-60	-0.316998	0.598	0.44	5.16366e-56	MSN.5	IRS2
HNRNPK.4	2.21162e-60	-0.263338	0.678	0.468	8.09474e-56	MSN.5	HNRNPK
CERCAM.12	2.82107e-60	-0.723781	0.264	0.207	1.03254e-55	MSN.5	CERCAM
ATP5F1B.11	2.83744e-60	-0.306617	0.599	0.382	1.03853e-55	MSN.5	ATP5F1B
TMEM144.12	3.65327e-60	-0.920412	0.308	0.274	1.33713e-55	MSN.5	TMEM144
GRIK1.11	7.24879e-60	-1.62289	0.164	0.334	2.65313e-55	MSN.5	GRIK1
ZNF462.9	8.01206e-60	-0.510743	0.408	0.411	2.93249e-55	MSN.5	ZNF462
ITPKB.11	9.46822e-60	-0.486702	0.22	0.251	3.46546e-55	MSN.5	ITPKB
MITF.7	1.04841e-59	-0.456986	0.046	0.246	3.83729e-55	MSN.5	MITF
GAPDH.11	1.53105e-59	-0.716593	0.687	0.553	5.60379e-55	MSN.5	GAPDH
BCAS1.12	2.07015e-59	-0.887796	0.053	0.205	7.57695e-55	MSN.5	BCAS1
BCL6.7	2.23235e-59	-0.401022	0.063	0.272	8.17064e-55	MSN.5	BCL6
ZFHX3.10	2.62937e-59	-0.79495	0.227	0.415	9.62374e-55	MSN.5	ZFHX3
SLC25A3.10	3.47366e-59	-0.258104	0.606	0.38	1.27139e-54	MSN.5	SLC25A3
KLHL5.4	3.56517e-59	-0.448766	0.429	0.405	1.30489e-54	MSN.5	KLHL5
ATP2B4.8	3.72987e-59	-0.458499	0.434	0.47	1.36517e-54	MSN.5	ATP2B4
CRB1.11	1.07628e-58	-0.605384	0.398	0.41	3.9393e-54	MSN.5	CRB1
RPL6.6	1.15714e-58	-0.300996	0.612	0.407	4.23524e-54	MSN.5	RPL6
ARHGAP31.12	1.90391e-58	-0.49201	0.027	0.198	6.9685e-54	MSN.5	ARHGAP31
ATP5MPL.10	2.15202e-58	-0.269179	0.571	0.351	7.8766e-54	MSN.5	ATP5MPL
RPS2.9	2.67874e-58	-0.315267	0.549	0.35	9.80447e-54	MSN.5	RPS2
LRP4.11	4.12113e-58	-0.456545	0.041	0.207	1.50837e-53	MSN.5	LRP4
RPL28.10	4.15663e-58	-0.311913	0.644	0.432	1.52137e-53	MSN.5	RPL28
SEMA6A.12	4.24803e-58	-0.581371	0.131	0.347	1.55482e-53	MSN.5	SEMA6A
HIF3A.12	4.31263e-58	-0.666804	0.08	0.194	1.57847e-53	MSN.5	HIF3A
RPL7A.11	5.49934e-58	-0.328366	0.578	0.379	2.01281e-53	MSN.5	RPL7A
SRGAP2C.5	8.20159e-58	-0.251973	0.576	0.381	3.00186e-53	MSN.5	SRGAP2C
ARHGAP22.10	2.14988e-57	-0.509492	0.498	0.396	7.86877e-53	MSN.5	ARHGAP22
NEK7.10	2.3197e-57	-0.350841	0.448	0.361	8.49032e-53	MSN.5	NEK7
DISC1.11	2.61394e-57	-0.822419	0.053	0.25	9.56728e-53	MSN.5	DISC1
LPAR1.11	3.08478e-57	-0.856605	0.032	0.205	1.12906e-52	MSN.5	LPAR1
IL6ST.4	3.84355e-57	-0.492585	0.497	0.42	1.40678e-52	MSN.5	IL6ST
PPP2CB.6	4.21954e-57	-0.301636	0.651	0.482	1.54439e-52	MSN.5	PPP2CB
PLP1.12	4.54378e-57	-1.48612	0.25	0.32	1.66307e-52	MSN.5	PLP1
SDK1.9	5.03483e-57	-0.805207	0.392	0.408	1.8428e-52	MSN.5	SDK1
AC007368.1.11	8.10331e-57	-0.60144	0.167	0.287	2.96589e-52	MSN.5	AC007368.1
UHMK1.8	9.4454e-57	-0.285377	0.557	0.355	3.45711e-52	MSN.5	UHMK1
HDAC2-AS2.8	1.03124e-56	-0.407147	0.52	0.371	3.77443e-52	MSN.5	HDAC2-AS2
PLD5.10	1.37011e-56	-0.697698	0.263	0.315	5.01474e-52	MSN.5	PLD5
APCDD1.10	1.41247e-56	-0.377044	0.012	0.181	5.16977e-52	MSN.5	APCDD1
CLDND1.11	1.96731e-56	-0.404143	0.522	0.359	7.20056e-52	MSN.5	CLDND1
PPP4R4.5	2.08285e-56	-0.294719	0.438	0.386	7.62345e-52	MSN.5	PPP4R4
LMCD1-AS1.11	2.24997e-56	-0.880183	0.339	0.453	8.23511e-52	MSN.5	LMCD1-AS1
NETO2.7	5.56162e-56	-0.325647	0.457	0.372	2.03561e-51	MSN.5	NETO2
ABCA2.11	5.57327e-56	-0.415291	0.539	0.392	2.03987e-51	MSN.5	ABCA2
ITGA9.10	7.54293e-56	-0.364237	0.404	0.399	2.76079e-51	MSN.5	ITGA9
FGD4.11	1.17566e-55	-0.6439	0.416	0.431	4.30302e-51	MSN.5	FGD4
RDX.5	1.21508e-55	-0.429206	0.544	0.519	4.44732e-51	MSN.5	RDX
FTL.10	1.25022e-55	-0.676244	0.623	0.522	4.57593e-51	MSN.5	FTL
RHOBTB3.8	1.27613e-55	-0.44142	0.406	0.376	4.67076e-51	MSN.5	RHOBTB3
RPS19.9	1.42311e-55	-0.311032	0.542	0.355	5.20871e-51	MSN.5	RPS19
PALLD.9	2.0107e-55	-0.326323	0.479	0.387	7.35935e-51	MSN.5	PALLD
ITGB8.9	3.29527e-55	-0.520516	0.198	0.377	1.2061e-50	MSN.5	ITGB8
GAD1.10	3.68686e-55	-0.599194	0.077	0.23	1.34943e-50	MSN.5	GAD1
RPS27.8	3.8077e-55	-0.291581	0.642	0.443	1.39366e-50	MSN.5	RPS27
SEPTIN7.11	4.15864e-55	-0.405319	0.941	0.787	1.5221e-50	MSN.5	SEPTIN7
CPQ.11	4.79375e-55	-0.430213	0.498	0.417	1.75456e-50	MSN.5	CPQ
AKAP13.8	8.08003e-55	-0.610023	0.377	0.408	2.95737e-50	MSN.5	AKAP13
TUBB2A.12	8.47926e-55	-0.615039	0.58	0.413	3.10349e-50	MSN.5	TUBB2A
THRA.3	9.26387e-55	-0.266732	0.596	0.408	3.39067e-50	MSN.5	THRA
UQCRB.7	1.08071e-54	-0.263402	0.567	0.364	3.9555e-50	MSN.5	UQCRB
PRXL2A.8	1.42808e-54	-0.394579	0.53	0.429	5.22692e-50	MSN.5	PRXL2A
NPC1.9	1.50431e-54	-0.315587	0.544	0.409	5.50594e-50	MSN.5	NPC1
PRKD1.6	1.98992e-54	-0.479124	0.457	0.486	7.28332e-50	MSN.5	PRKD1
GRIK3.11	3.6527e-54	-0.55045	0.053	0.23	1.33692e-49	MSN.5	GRIK3
EID1.10	4.19792e-54	-0.272902	0.632	0.413	1.53648e-49	MSN.5	EID1
ACTG1.11	4.46554e-54	-0.583196	0.621	0.492	1.63443e-49	MSN.5	ACTG1
CCP110.8	5.35617e-54	-0.264462	0.584	0.4	1.96041e-49	MSN.5	CCP110
RPS15.11	8.55918e-54	-0.382022	0.569	0.396	3.13274e-49	MSN.5	RPS15
PLPP3.11	8.92923e-54	-0.614975	0.112	0.265	3.26819e-49	MSN.5	PLPP3
RPL9.9	9.20421e-54	-0.255047	0.589	0.377	3.36883e-49	MSN.5	RPL9
PTP4A2.11	9.73202e-54	-0.305309	0.557	0.384	3.56202e-49	MSN.5	PTP4A2
PGRMC1.8	1.11928e-53	-0.260496	0.539	0.339	4.09669e-49	MSN.5	PGRMC1
RPL18.10	1.17224e-53	-0.291237	0.565	0.363	4.29053e-49	MSN.5	RPL18
LINC00472.8	1.25619e-53	-0.486029	0.078	0.269	4.59776e-49	MSN.5	LINC00472
RIPOR2.5	1.37183e-53	-0.332314	0.434	0.388	5.02104e-49	MSN.5	RIPOR2
TPT1.11	1.42984e-53	-0.374039	0.575	0.405	5.23336e-49	MSN.5	TPT1
RPL13A.8	1.44759e-53	-0.316276	0.589	0.395	5.29831e-49	MSN.5	RPL13A
PLPPR1.11	1.79829e-53	-0.723565	0.177	0.325	6.58193e-49	MSN.5	PLPPR1
UBA52.7	2.61265e-53	-0.261795	0.467	0.277	9.56256e-49	MSN.5	UBA52
PRMT2.2	2.80434e-53	-0.393981	0.555	0.502	1.02642e-48	MSN.5	PRMT2
PPP2R3A.3	3.74169e-53	-0.292519	0.587	0.459	1.3695e-48	MSN.5	PPP2R3A
COL4A5.10	5.21206e-53	-0.632284	0.03	0.2	1.90767e-48	MSN.5	COL4A5
CALM1.12	5.93734e-53	-0.943532	0.954	0.817	2.17313e-48	MSN.5	CALM1
ADCY8.11	6.30853e-53	-0.502579	0.232	0.34	2.30899e-48	MSN.5	ADCY8
SRGAP1.9	6.99315e-53	-0.57702	0.334	0.4	2.55956e-48	MSN.5	SRGAP1
LDHB.8	8.23136e-53	-0.255981	0.58	0.384	3.01276e-48	MSN.5	LDHB
ARHGAP42.10	8.37605e-53	-0.397319	0.026	0.204	3.06572e-48	MSN.5	ARHGAP42
HPCAL1.5	9.81683e-53	-0.491008	0.094	0.294	3.59306e-48	MSN.5	HPCAL1
AL109809.5.11	1.47791e-52	-0.394872	0.487	0.336	5.40929e-48	MSN.5	AL109809.5
ATP10B.10	2.2393e-52	-0.602705	0.087	0.224	8.19605e-48	MSN.5	ATP10B
TANC1.8	2.30068e-52	-0.520185	0.095	0.272	8.42071e-48	MSN.5	TANC1
TNS3.12	2.76237e-52	-0.561392	0.114	0.233	1.01106e-47	MSN.5	TNS3
MCC.10	2.92828e-52	-0.538761	0.158	0.309	1.07178e-47	MSN.5	MCC
MT-CO1.12	3.06276e-52	-1.41183	0.864	0.751	1.121e-47	MSN.5	MT-CO1
RGS12.8	4.35038e-52	-0.655718	0.357	0.448	1.59228e-47	MSN.5	RGS12
ASAP2.4	4.60818e-52	-0.256114	0.574	0.455	1.68664e-47	MSN.5	ASAP2
NHSL1.11	4.99423e-52	-0.882138	0.078	0.22	1.82794e-47	MSN.5	NHSL1
TBC1D12.7	6.20239e-52	-0.307943	0.587	0.435	2.27014e-47	MSN.5	TBC1D12
WIPF1.10	6.7976e-52	-0.510168	0.051	0.226	2.48799e-47	MSN.5	WIPF1
NDUFA13.8	7.76607e-52	-0.278624	0.557	0.366	2.84246e-47	MSN.5	NDUFA13
LPIN2.5	8.96319e-52	-0.286579	0.553	0.412	3.28062e-47	MSN.5	LPIN2
RGS20.12	1.45386e-51	-0.531779	0.032	0.208	5.32128e-47	MSN.5	RGS20
ARHGDIG.8	1.79997e-51	-0.2733	0.434	0.252	6.58807e-47	MSN.5	ARHGDIG
CUEDC1.5	2.28715e-51	-0.43798	0.1	0.299	8.3712e-47	MSN.5	CUEDC1
KIAA1755.11	2.82075e-51	-0.400742	0.021	0.182	1.03242e-46	MSN.5	KIAA1755
ACSS1.9	3.21875e-51	-0.476599	0.03	0.192	1.17809e-46	MSN.5	ACSS1
AC079352.1.12	3.26912e-51	-0.805215	0.06	0.212	1.19653e-46	MSN.5	AC079352.1
ENOSF1.7	4.30381e-51	-0.5443	0.11	0.303	1.57524e-46	MSN.5	ENOSF1
AMER2.9	4.5087e-51	-0.442235	0.47	0.388	1.65023e-46	MSN.5	AMER2
SET.7	5.38527e-51	-0.259971	0.502	0.314	1.97106e-46	MSN.5	SET
FAM110B.7	5.8044e-51	-0.396175	0.431	0.4	2.12447e-46	MSN.5	FAM110B
TUBB3.10	1.46571e-50	-0.331649	0.493	0.306	5.36463e-46	MSN.5	TUBB3
TUBB4A.11	1.77973e-50	-0.394087	0.483	0.329	6.51399e-46	MSN.5	TUBB4A
ARHGAP24.12	2.41426e-50	-1.17637	0.113	0.242	8.83642e-46	MSN.5	ARHGAP24
FIGN.10	2.43966e-50	-0.553866	0.276	0.397	8.92939e-46	MSN.5	FIGN
ST18.12	2.65169e-50	-1.70109	0.071	0.201	9.70546e-46	MSN.5	ST18
STON2.11	4.62306e-50	-0.590856	0.021	0.16	1.69209e-45	MSN.5	STON2
TPM1.3	4.853e-50	-0.263309	0.573	0.42	1.77625e-45	MSN.5	TPM1
RPL41.9	5.13823e-50	-0.419728	0.657	0.496	1.88064e-45	MSN.5	RPL41
CACHD1.10	5.1746e-50	-0.338093	0.439	0.305	1.89395e-45	MSN.5	CACHD1
COX4I1.11	5.77545e-50	-0.349656	0.526	0.355	2.11387e-45	MSN.5	COX4I1
RPS28.9	5.82869e-50	-0.402839	0.556	0.402	2.13336e-45	MSN.5	RPS28
BCL11B.8	6.19501e-50	-0.366135	0.035	0.21	2.26743e-45	MSN.5	BCL11B
RAD51B.12	6.53856e-50	-0.650794	0.358	0.386	2.39318e-45	MSN.5	RAD51B
SGCZ.11	7.01448e-50	-0.974637	0.487	0.408	2.56737e-45	MSN.5	SGCZ
EEF2.12	8.30045e-50	-0.413652	0.512	0.351	3.03805e-45	MSN.5	EEF2
OTUD7B.11	1.00397e-49	-0.255677	0.556	0.401	3.67462e-45	MSN.5	OTUD7B
PLAAT3.8	1.45602e-49	-0.455728	0.064	0.25	5.32918e-45	MSN.5	PLAAT3
RAB31.10	4.56706e-49	-0.531548	0.252	0.304	1.67159e-44	MSN.5	RAB31
ADGRL4	6.43134e-49	0.267607	0.163	0.031	2.35394e-44	MSN.5	ADGRL4
EPS8.10	6.45294e-49	-0.502976	0.083	0.25	2.36184e-44	MSN.5	EPS8
COX7C.9	6.95851e-49	-0.307186	0.531	0.355	2.54689e-44	MSN.5	COX7C
CST3.11	8.8693e-49	-0.842049	0.121	0.285	3.24625e-44	MSN.5	CST3
MT-ND5.12	8.89403e-49	-1.14257	0.494	0.451	3.2553e-44	MSN.5	MT-ND5
FAM107A.12	1.09003e-48	-0.513318	0.044	0.226	3.98963e-44	MSN.5	FAM107A
SLC25A48.10	1.44679e-48	-0.338339	0.014	0.167	5.29541e-44	MSN.5	SLC25A48
LINC00511.12	1.4689e-48	-0.61381	0.429	0.382	5.37632e-44	MSN.5	LINC00511
UBB.12	2.64419e-48	-0.422278	0.488	0.344	9.67799e-44	MSN.5	UBB
ATP13A4.12	2.95287e-48	-0.68006	0.194	0.281	1.08078e-43	MSN.5	ATP13A4
MAF.10	3.70454e-48	-0.466399	0.026	0.198	1.3559e-43	MSN.5	MAF
NEFM.12	7.81118e-48	-0.736491	0.375	0.279	2.85897e-43	MSN.5	NEFM
NSMF.9	7.896e-48	-0.272459	0.525	0.348	2.89001e-43	MSN.5	NSMF
LINC01197.10	9.31102e-48	-0.355662	0.06	0.246	3.40793e-43	MSN.5	LINC01197
PEA15.12	9.75413e-48	-0.381161	0.553	0.388	3.57011e-43	MSN.5	PEA15
CD55.1	1.04019e-47	-0.259582	0.024	0.194	3.8072e-43	MSN.5	CD55
ACACB.10	1.0432e-47	-0.490055	0.172	0.238	3.81823e-43	MSN.5	ACACB
PWRN1.9	1.26397e-47	-0.655189	0.207	0.283	4.62625e-43	MSN.5	PWRN1
SLC24A4.7	1.43649e-47	-0.335533	0.06	0.246	5.25771e-43	MSN.5	SLC24A4
S100B.10	1.66613e-47	-0.375139	0.019	0.176	6.09822e-43	MSN.5	S100B
PCSK5.10	2.30798e-47	-0.546692	0.144	0.292	8.44745e-43	MSN.5	PCSK5
AC021134.1.1	2.43905e-47	0.299046	0.172	0.038	8.92716e-43	MSN.5	AC021134.1
THSD7A.9	4.49328e-47	-0.578488	0.408	0.384	1.64459e-42	MSN.5	THSD7A
ECHDC2.6	4.52161e-47	-0.255202	0.467	0.373	1.65496e-42	MSN.5	ECHDC2
CFLAR.6	4.75761e-47	-0.408619	0.142	0.323	1.74133e-42	MSN.5	CFLAR
RPS18.10	5.39405e-47	-0.35726	0.522	0.363	1.97428e-42	MSN.5	RPS18
PCDH15.11	5.66307e-47	-1.22878	0.125	0.274	2.07274e-42	MSN.5	PCDH15
PHLDB1.10	8.08732e-47	-0.539926	0.284	0.316	2.96004e-42	MSN.5	PHLDB1
WWC2.3	9.0648e-47	-0.362295	0.399	0.441	3.31781e-42	MSN.5	WWC2
HIP1.12	9.20286e-47	-0.89932	0.255	0.387	3.36834e-42	MSN.5	HIP1
IQGAP1.7	1.08008e-46	-0.397822	0.492	0.422	3.9532e-42	MSN.5	IQGAP1
TF.12	1.51218e-46	-0.968712	0.315	0.294	5.53474e-42	MSN.5	TF
PCDH17.7	1.9449e-46	-0.362464	0.47	0.393	7.11854e-42	MSN.5	PCDH17
UBC.10	2.33223e-46	-0.398286	0.591	0.432	8.53621e-42	MSN.5	UBC
RPS27A.9	3.26836e-46	-0.259634	0.558	0.371	1.19625e-41	MSN.5	RPS27A
HSPA8.11	4.54385e-46	-0.453376	0.508	0.367	1.6631e-41	MSN.5	HSPA8
PPARA.5	5.16917e-46	-0.282633	0.039	0.202	1.89197e-41	MSN.5	PPARA
OBI1-AS1.12	6.41987e-46	-1.18543	0.046	0.176	2.34974e-41	MSN.5	OBI1-AS1
RNF213.10	8.80815e-46	-0.258768	0.528	0.392	3.22387e-41	MSN.5	RNF213
TPD52L1.11	8.83606e-46	-0.60106	0.063	0.221	3.23409e-41	MSN.5	TPD52L1
USP53.8	1.06061e-45	-0.313282	0.53	0.374	3.88194e-41	MSN.5	USP53
HIP1R.12	1.2926e-45	-0.480853	0.321	0.377	4.73103e-41	MSN.5	HIP1R
SEC14L1.3	1.39878e-45	-0.401079	0.424	0.45	5.11969e-41	MSN.5	SEC14L1
MICOS10.11	1.40006e-45	-0.33858	0.51	0.349	5.12437e-41	MSN.5	MICOS10
TUBB.10	1.46724e-45	-0.353008	0.431	0.286	5.37025e-41	MSN.5	TUBB
SRP14.10	1.51224e-45	-0.3271	0.519	0.35	5.53496e-41	MSN.5	SRP14
CNTN2.12	1.57377e-45	-0.419252	0.377	0.284	5.76015e-41	MSN.5	CNTN2
BMPR1B.12	1.80774e-45	-0.737413	0.049	0.185	6.61651e-41	MSN.5	BMPR1B
ENPP2.12	1.81546e-45	-0.805528	0.175	0.201	6.64476e-41	MSN.5	ENPP2
CDC14A.12	1.89471e-45	-0.387838	0.022	0.163	6.93484e-41	MSN.5	CDC14A
EEPD1.6	2.36902e-45	-0.277581	0.443	0.357	8.67086e-41	MSN.5	EEPD1
AL137139.2.12	4.57462e-45	-0.89283	0.078	0.174	1.67436e-40	MSN.5	AL137139.2
CRADD.8	5.40594e-45	-0.388413	0.517	0.448	1.97863e-40	MSN.5	CRADD
RPL3.10	6.19592e-45	-0.3553	0.544	0.388	2.26777e-40	MSN.5	RPL3
MYO16.11	6.26688e-45	-0.625953	0.087	0.256	2.29374e-40	MSN.5	MYO16
MAML3.10	8.69095e-45	-0.56837	0.411	0.316	3.18097e-40	MSN.5	MAML3
ZNF804A.8	1.24505e-44	-0.810245	0.226	0.344	4.55701e-40	MSN.5	ZNF804A
RGCC.8	1.2953e-44	-0.290679	0.017	0.164	4.74092e-40	MSN.5	RGCC
AC092902.4.6	1.38756e-44	-0.320208	0.172	0.287	5.07862e-40	MSN.5	AC092902.4
GTF2IRD1.5	1.57128e-44	-0.316125	0.418	0.438	5.75103e-40	MSN.5	GTF2IRD1
MT-CYB.12	2.16572e-44	-1.24561	0.579	0.531	7.92675e-40	MSN.5	MT-CYB
SHROOM4.12	2.19032e-44	-0.651698	0.045	0.169	8.0168e-40	MSN.5	SHROOM4
RTL8C.11	2.43381e-44	-0.296417	0.442	0.28	8.90798e-40	MSN.5	RTL8C
GPD2.6	3.12189e-44	-0.301815	0.465	0.397	1.14264e-39	MSN.5	GPD2
EFHD1.11	4.44576e-44	-0.369035	0.036	0.191	1.62719e-39	MSN.5	EFHD1
MT-CO3.12	5.08869e-44	-1.151	0.78	0.687	1.86251e-39	MSN.5	MT-CO3
SLC25A13.7	5.73487e-44	-0.375405	0.493	0.411	2.09902e-39	MSN.5	SLC25A13
LDLRAD3.11	6.0081e-44	-0.265169	0.471	0.35	2.19902e-39	MSN.5	LDLRAD3
RERG.12	6.0971e-44	-0.436323	0.257	0.262	2.2316e-39	MSN.5	RERG
MT-ND1.12	6.1596e-44	-0.898899	0.68	0.569	2.25448e-39	MSN.5	MT-ND1
PCSK6.11	7.47662e-44	-0.653099	0.134	0.291	2.73652e-39	MSN.5	PCSK6
UGT8.11	8.06418e-44	-0.678944	0.03	0.167	2.95157e-39	MSN.5	UGT8
PLXNB1.8	1.1047e-43	-0.280675	0.022	0.169	4.04332e-39	MSN.5	PLXNB1
ALDH1L1.11	1.17802e-43	-0.349466	0.008	0.142	4.31167e-39	MSN.5	ALDH1L1
LINC00639.12	1.69084e-43	-0.669075	0.037	0.155	6.18863e-39	MSN.5	LINC00639
KCNMB2-AS1.8	1.7411e-43	-0.64799	0.279	0.358	6.37259e-39	MSN.5	KCNMB2-AS1
RPL8.8	1.85042e-43	-0.292025	0.466	0.308	6.77271e-39	MSN.5	RPL8
ITM2C.9	2.30381e-43	-0.370069	0.499	0.378	8.43217e-39	MSN.5	ITM2C
LUZP2.10	2.3113e-43	-0.893024	0.125	0.275	8.4596e-39	MSN.5	LUZP2
NINL.6	2.704e-43	-0.285604	0.101	0.268	9.89692e-39	MSN.5	NINL
TOX3.9	4.01515e-43	-0.311388	0.022	0.174	1.46958e-38	MSN.5	TOX3
VCAN.11	4.06055e-43	-0.569329	0.167	0.126	1.4862e-38	MSN.5	VCAN
ATP5F1E.6	5.39149e-43	-0.277742	0.467	0.313	1.97334e-38	MSN.5	ATP5F1E
FA2H.11	6.29311e-43	-0.59961	0.03	0.157	2.30334e-38	MSN.5	FA2H
UBASH3B.11	9.46312e-43	-0.300423	0.343	0.283	3.4636e-38	MSN.5	UBASH3B
GPCPD1.6	9.50731e-43	-0.276229	0.526	0.385	3.47977e-38	MSN.5	GPCPD1
TTYH2.8	9.72017e-43	-0.407515	0.049	0.189	3.55768e-38	MSN.5	TTYH2
RAB3IP.9	1.06373e-42	-0.415807	0.309	0.351	3.89337e-38	MSN.5	RAB3IP
RPL29.7	1.07077e-42	-0.279393	0.445	0.291	3.91913e-38	MSN.5	RPL29
MTSS2.8	1.65524e-42	-0.414935	0.338	0.372	6.05836e-38	MSN.5	MTSS2
ZIC1.11	1.71483e-42	-0.301781	0.015	0.151	6.27645e-38	MSN.5	ZIC1
MEIS1.8	2.0021e-42	-0.34486	0.067	0.231	7.3279e-38	MSN.5	MEIS1
C5orf64.10	2.28801e-42	-0.471375	0.026	0.169	8.37433e-38	MSN.5	C5orf64
FOXN2.9	4.02254e-42	-0.450624	0.362	0.391	1.47229e-37	MSN.5	FOXN2
AC002429.2.12	4.37464e-42	-0.794099	0.384	0.309	1.60116e-37	MSN.5	AC002429.2
ADAMTS17.10	5.25178e-42	-0.580621	0.216	0.297	1.9222e-37	MSN.5	ADAMTS17
RPL35.6	6.32799e-42	-0.255995	0.515	0.35	2.31611e-37	MSN.5	RPL35
KIF26B.10	6.42273e-42	-0.625272	0.352	0.374	2.35078e-37	MSN.5	KIF26B
KIF13B.10	8.06994e-42	-0.497774	0.434	0.412	2.95368e-37	MSN.5	KIF13B
MT3.11	8.53526e-42	-0.641083	0.302	0.343	3.12399e-37	MSN.5	MT3
WASF2.10	1.76849e-41	-0.324267	0.461	0.387	6.47283e-37	MSN.5	WASF2
MT-CO2.12	1.818e-41	-1.35776	0.666	0.636	6.65406e-37	MSN.5	MT-CO2
TMEM63A.9	2.15745e-41	-0.481221	0.044	0.185	7.89647e-37	MSN.5	TMEM63A
SWAP70.3	3.76263e-41	-0.287762	0.06	0.232	1.37716e-36	MSN.5	SWAP70
HPSE2.10	4.14409e-41	-1.03049	0.081	0.183	1.51678e-36	MSN.5	HPSE2
AFAP1.7	4.74586e-41	-0.269202	0.403	0.348	1.73703e-36	MSN.5	AFAP1
MOG.12	4.87354e-41	-0.677138	0.039	0.151	1.78376e-36	MSN.5	MOG
GLI3.12	5.14583e-41	-0.506578	0.015	0.139	1.88342e-36	MSN.5	GLI3
FGF2.4	5.776e-41	-0.287009	0.022	0.16	2.11407e-36	MSN.5	FGF2
GULP1.6	5.79404e-41	-0.437988	0.217	0.28	2.12068e-36	MSN.5	GULP1
ITGAV.8	6.23566e-41	-0.412366	0.284	0.385	2.28231e-36	MSN.5	ITGAV
MT-ATP6.12	7.58195e-41	-1.32495	0.598	0.569	2.77507e-36	MSN.5	MT-ATP6
LRIG1.10	8.93416e-41	-0.600541	0.29	0.347	3.26999e-36	MSN.5	LRIG1
CALD1.5	1.03179e-40	-0.367784	0.451	0.416	3.77644e-36	MSN.5	CALD1
ARHGEF10.12	1.05788e-40	-0.407594	0.344	0.383	3.87195e-36	MSN.5	ARHGEF10
ACSBG1.11	1.1019e-40	-0.493633	0.026	0.151	4.03307e-36	MSN.5	ACSBG1
PRDX2.7	1.22108e-40	-0.26035	0.416	0.261	4.46928e-36	MSN.5	PRDX2
RPS23.8	1.29597e-40	-0.260417	0.49	0.33	4.74338e-36	MSN.5	RPS23
RPL23A.5	1.48746e-40	-0.273886	0.487	0.344	5.44426e-36	MSN.5	RPL23A
ANXA4.6	1.54165e-40	-0.260513	0.417	0.327	5.6426e-36	MSN.5	ANXA4
SEMA3C.7	1.55502e-40	-0.308527	0.027	0.17	5.69154e-36	MSN.5	SEMA3C
BACH1.10	1.90905e-40	-0.517524	0.228	0.32	6.98732e-36	MSN.5	BACH1
GNG2.9	2.14281e-40	-0.442729	0.23	0.348	7.8429e-36	MSN.5	GNG2
SPON1.11	2.33215e-40	-0.480186	0.212	0.205	8.53592e-36	MSN.5	SPON1
TIMP2.8	2.41821e-40	-0.476654	0.243	0.371	8.85091e-36	MSN.5	TIMP2
CLIC4.10	3.12813e-40	-0.464163	0.056	0.183	1.14493e-35	MSN.5	CLIC4
BTBD11.11	4.94552e-40	-0.527596	0.045	0.182	1.81011e-35	MSN.5	BTBD11
ADIPOR2.9	5.90495e-40	-0.386867	0.47	0.4	2.16127e-35	MSN.5	ADIPOR2
RPL36.10	6.20234e-40	-0.290602	0.475	0.32	2.27012e-35	MSN.5	RPL36
SLC25A18.11	6.36686e-40	-0.464099	0.046	0.167	2.33033e-35	MSN.5	SLC25A18
SLCO1A2.12	7.9666e-40	-0.57025	0.035	0.133	2.91585e-35	MSN.5	SLCO1A2
COX5B.8	8.37e-40	-0.261363	0.438	0.289	3.0635e-35	MSN.5	COX5B
MT-ND2.12	8.85985e-40	-1.23913	0.571	0.526	3.24279e-35	MSN.5	MT-ND2
DNAJB2.6	1.05105e-39	-0.259225	0.479	0.352	3.84695e-35	MSN.5	DNAJB2
KLHL4.8	1.06447e-39	-0.324295	0.389	0.274	3.89606e-35	MSN.5	KLHL4
PRDM16.12	1.17084e-39	-0.448012	0.015	0.134	4.2854e-35	MSN.5	PRDM16
PDE9A.7	1.17775e-39	-0.284823	0.053	0.199	4.31067e-35	MSN.5	PDE9A
SEPTIN4.7	1.62442e-39	-0.309232	0.326	0.258	5.94553e-35	MSN.5	SEPTIN4
FGF13.9	1.8272e-39	-0.467642	0.413	0.305	6.68774e-35	MSN.5	FGF13
CAMKMT.10	1.86648e-39	-0.365441	0.497	0.432	6.8315e-35	MSN.5	CAMKMT
NFE2L2.8	2.32181e-39	-0.322406	0.415	0.389	8.49805e-35	MSN.5	NFE2L2
ABCA1.8	4.48766e-39	-0.348207	0.1	0.244	1.64253e-34	MSN.5	ABCA1
LRRC3B.10	4.64906e-39	-0.515086	0.127	0.273	1.7016e-34	MSN.5	LRRC3B
ENO1.8	5.5954e-39	-0.345513	0.484	0.382	2.04797e-34	MSN.5	ENO1
BMP7.8	6.44632e-39	-0.262152	0.028	0.154	2.35942e-34	MSN.5	BMP7
DENND2A.5	6.51992e-39	-0.406979	0.208	0.346	2.38636e-34	MSN.5	DENND2A
CSRP1.11	8.42522e-39	-0.374638	0.117	0.205	3.08371e-34	MSN.5	CSRP1
ADGRA3.10	1.25452e-38	-0.325285	0.32	0.273	4.59168e-34	MSN.5	ADGRA3
RASSF8.8	1.56548e-38	-0.496138	0.198	0.305	5.72982e-34	MSN.5	RASSF8
LINC01378.10	1.57102e-38	-0.546651	0.123	0.246	5.75009e-34	MSN.5	LINC01378
RPL19.9	1.94631e-38	-0.275642	0.485	0.339	7.12369e-34	MSN.5	RPL19
RPS3A.7	3.32887e-38	-0.267272	0.488	0.329	1.2184e-33	MSN.5	RPS3A
PLD1.12	3.7353e-38	-0.557362	0.234	0.247	1.36716e-33	MSN.5	PLD1
MTMR10.10	4.06837e-38	-0.273666	0.345	0.314	1.48906e-33	MSN.5	MTMR10
FAM107B.12	4.14436e-38	-0.581788	0.055	0.178	1.51688e-33	MSN.5	FAM107B
CPNE2.3	1.0539e-37	-0.268282	0.026	0.162	3.85738e-33	MSN.5	CPNE2
MYO10.11	1.29043e-37	-0.406084	0.19	0.256	4.72309e-33	MSN.5	MYO10
ZMAT1.6	1.39286e-37	-0.274731	0.519	0.433	5.09801e-33	MSN.5	ZMAT1
AC106845.1.7	1.5144e-37	-0.314363	0.035	0.172	5.54285e-33	MSN.5	AC106845.1
MYO15B.10	2.18414e-37	-0.331353	0.051	0.182	7.99418e-33	MSN.5	MYO15B
ELOVL5.7	2.52545e-37	-0.29862	0.404	0.367	9.24341e-33	MSN.5	ELOVL5
DLX6-AS1.12	2.79017e-37	-0.576711	0.028	0.154	1.02123e-32	MSN.5	DLX6-AS1
GRIN3A.9	2.94463e-37	-0.440144	0.046	0.181	1.07776e-32	MSN.5	GRIN3A
CPB2-AS1.9	3.66889e-37	-0.272582	0.443	0.326	1.34285e-32	MSN.5	CPB2-AS1
AQP4.11	4.15388e-37	-0.621415	0.092	0.196	1.52036e-32	MSN.5	AQP4
RPS11.5	4.5245e-37	-0.287508	0.426	0.302	1.65601e-32	MSN.5	RPS11
MT-ND4L.12	4.9237e-37	-0.622613	0.341	0.27	1.80212e-32	MSN.5	MT-ND4L
CBFB.7	5.23547e-37	-0.346381	0.163	0.309	1.91623e-32	MSN.5	CBFB
GPR37.8	5.55915e-37	-0.298222	0.01	0.136	2.0347e-32	MSN.5	GPR37
ATP1B2.7	6.54446e-37	-0.435534	0.2	0.267	2.39534e-32	MSN.5	ATP1B2
FAM189A2.12	6.57652e-37	-0.433752	0.023	0.147	2.40707e-32	MSN.5	FAM189A2
KCNN3.9	7.34288e-37	-0.437346	0.252	0.341	2.68757e-32	MSN.5	KCNN3
SLC7A14-AS1.12	1.13091e-36	-0.83437	0.345	0.3	4.13924e-32	MSN.5	SLC7A14-AS1
ETNPPL.12	1.17133e-36	-0.500597	0.013	0.128	4.28718e-32	MSN.5	ETNPPL
PLLP.12	1.17796e-36	-0.41552	0.042	0.151	4.31146e-32	MSN.5	PLLP
DLEU1.10	1.28814e-36	-0.552612	0.448	0.342	4.71474e-32	MSN.5	DLEU1
PMP22.10	1.31501e-36	-0.303209	0.047	0.177	4.81309e-32	MSN.5	PMP22
FAM124A.9	1.47666e-36	-0.301451	0.374	0.29	5.40474e-32	MSN.5	FAM124A
PRRX1.8	1.5105e-36	-0.349948	0.055	0.198	5.52857e-32	MSN.5	PRRX1
RPS16.5	1.61424e-36	-0.251278	0.402	0.266	5.90827e-32	MSN.5	RPS16
ANOS1.5	1.81443e-36	-0.280452	0.033	0.167	6.64098e-32	MSN.5	ANOS1
EYA2.11	1.96658e-36	-0.368782	0.092	0.172	7.19789e-32	MSN.5	EYA2
LINC01608.12	1.98073e-36	-0.773913	0.039	0.13	7.24965e-32	MSN.5	LINC01608
FOLH1.12	2.04657e-36	-0.519813	0.033	0.12	7.49065e-32	MSN.5	FOLH1
CNP.10	2.19147e-36	-0.570176	0.244	0.266	8.02098e-32	MSN.5	CNP
GAD2.11	2.27208e-36	-0.491888	0.051	0.163	8.31603e-32	MSN.5	GAD2
RANBP3L.12	2.39128e-36	-0.582964	0.071	0.161	8.75232e-32	MSN.5	RANBP3L
PAMR1.12	3.70869e-36	-0.592894	0.101	0.238	1.35742e-31	MSN.5	PAMR1
AC099792.1.10	4.4581e-36	-0.348075	0.017	0.132	1.63171e-31	MSN.5	AC099792.1
KCNJ10.9	4.81107e-36	-0.26889	0.03	0.153	1.7609e-31	MSN.5	KCNJ10
RPS12.5	5.56961e-36	-0.26958	0.424	0.298	2.03853e-31	MSN.5	RPS12
STXBP3.2	8.15921e-36	-0.29772	0.463	0.413	2.98635e-31	MSN.5	STXBP3
ZNF98.12	9.10338e-36	-0.76525	0.16	0.173	3.33193e-31	MSN.5	ZNF98
OAF.10	9.71054e-36	-0.292753	0.021	0.14	3.55415e-31	MSN.5	OAF
ALK.10	1.2364e-35	-0.486925	0.267	0.273	4.52537e-31	MSN.5	ALK
ABCA8.12	1.61495e-35	-0.545487	0.018	0.126	5.91089e-31	MSN.5	ABCA8
CBLN2.11	1.79049e-35	-0.654086	0.225	0.296	6.55336e-31	MSN.5	CBLN2
PHF21B.11	2.27259e-35	-0.411086	0.091	0.219	8.31792e-31	MSN.5	PHF21B
MRVI1.12	3.53734e-35	-0.433931	0.065	0.146	1.2947e-30	MSN.5	MRVI1
MT-ND4.12	3.85194e-35	-1.06372	0.601	0.576	1.40985e-30	MSN.5	MT-ND4
FGFR3.10	4.00173e-35	-0.37306	0.026	0.143	1.46467e-30	MSN.5	FGFR3
MT-ATP8.12	5.20806e-35	-0.631895	0.295	0.227	1.9062e-30	MSN.5	MT-ATP8
RGMA.6	6.51257e-35	-0.308958	0.067	0.211	2.38367e-30	MSN.5	RGMA
ASPA.12	7.31399e-35	-0.517429	0.027	0.141	2.67699e-30	MSN.5	ASPA
LHFPL3.11	1.13313e-34	-1.38872	0.103	0.225	4.14736e-30	MSN.5	LHFPL3
CNDP1.12	1.30284e-34	-0.621237	0.054	0.138	4.76851e-30	MSN.5	CNDP1
USP3.8	1.56091e-34	-0.302348	0.22	0.286	5.71309e-30	MSN.5	USP3
EFEMP1.11	1.72796e-34	-0.376862	0.012	0.123	6.32451e-30	MSN.5	EFEMP1
FERMT2.7	2.02206e-34	-0.307591	0.321	0.33	7.40096e-30	MSN.5	FERMT2
MAL.10	2.0331e-34	-0.359733	0.024	0.142	7.44134e-30	MSN.5	MAL
PLSCR4.9	2.33602e-34	-0.295708	0.026	0.14	8.55006e-30	MSN.5	PLSCR4
GPSM2.9	2.53187e-34	-0.323914	0.356	0.363	9.26691e-30	MSN.5	GPSM2
ANKRD6.3	4.05915e-34	-0.315907	0.273	0.36	1.48569e-29	MSN.5	ANKRD6
PLEKHG3.6	4.09024e-34	-0.322864	0.047	0.177	1.49707e-29	MSN.5	PLEKHG3
RHOU.7	4.85803e-34	-0.313916	0.033	0.159	1.77809e-29	MSN.5	RHOU
COX6A1.11	5.2065e-34	-0.37076	0.366	0.266	1.90563e-29	MSN.5	COX6A1
AC099517.1.1	5.94433e-34	0.298277	0.141	0.036	2.17568e-29	MSN.5	AC099517.1
C8orf34.9	6.74948e-34	-0.422037	0.321	0.259	2.47038e-29	MSN.5	C8orf34
RFX3-AS1.7	7.87326e-34	-0.299194	0.454	0.402	2.88169e-29	MSN.5	RFX3-AS1
TP53BP2.5	8.00283e-34	-0.273699	0.064	0.193	2.92912e-29	MSN.5	TP53BP2
AC073475.1.10	9.29205e-34	-0.316613	0.426	0.336	3.40098e-29	MSN.5	AC073475.1
PAPLN.11	1.01815e-33	-0.303482	0.023	0.117	3.72652e-29	MSN.5	PAPLN
EYA1.11	1.48878e-33	-0.401718	0.036	0.14	5.44907e-29	MSN.5	EYA1
SH3PXD2B.9	1.68416e-33	-0.369697	0.204	0.322	6.1642e-29	MSN.5	SH3PXD2B
SLC7A11.12	2.94407e-33	-0.4942	0.082	0.179	1.07756e-28	MSN.5	SLC7A11
AL392086.3.11	3.25567e-33	-0.407808	0.082	0.195	1.19161e-28	MSN.5	AL392086.3
F3.10	3.32647e-33	-0.314713	0.012	0.121	1.21752e-28	MSN.5	F3
WIF1.7	3.33921e-33	-0.384071	0.023	0.14	1.22218e-28	MSN.5	WIF1
LINC01170.11	3.44692e-33	-0.717871	0.039	0.145	1.26161e-28	MSN.5	LINC01170
GATM.8	3.69589e-33	-0.261856	0.268	0.247	1.35273e-28	MSN.5	GATM
LINC00507.9	4.32618e-33	-0.312729	0.053	0.175	1.58343e-28	MSN.5	LINC00507
ZNF710.7	4.4438e-33	-0.278267	0.398	0.293	1.62647e-28	MSN.5	ZNF710
DEPTOR.11	4.72687e-33	-0.338909	0.385	0.314	1.73008e-28	MSN.5	DEPTOR
FAU.8	4.82967e-33	-0.272485	0.412	0.286	1.76771e-28	MSN.5	FAU
SERF2.4	6.19659e-33	-0.268815	0.374	0.271	2.26801e-28	MSN.5	SERF2
FAM126A.5	6.24204e-33	-0.30978	0.059	0.192	2.28465e-28	MSN.5	FAM126A
AC008957.2.10	6.48862e-33	-0.311926	0.006	0.111	2.3749e-28	MSN.5	AC008957.2
PSD2.9	6.8465e-33	-0.302729	0.293	0.257	2.50589e-28	MSN.5	PSD2
PADI2.10	6.95723e-33	-0.30639	0.172	0.188	2.54642e-28	MSN.5	PADI2
CD81.7	7.0203e-33	-0.323718	0.399	0.34	2.5695e-28	MSN.5	CD81
NPL.11	7.88713e-33	-0.425319	0.178	0.255	2.88677e-28	MSN.5	NPL
STK33.12	9.6821e-33	-0.391065	0.131	0.196	3.54374e-28	MSN.5	STK33
COL5A3.12	1.04738e-32	-0.666728	0.134	0.242	3.83351e-28	MSN.5	COL5A3
CLDN11.12	1.14145e-32	-0.512988	0.059	0.141	4.17782e-28	MSN.5	CLDN11
LINC02649.11	1.20745e-32	-0.344655	0.054	0.163	4.4194e-28	MSN.5	LINC02649
ZFP36L2.9	1.26233e-32	-0.401363	0.021	0.137	4.62024e-28	MSN.5	ZFP36L2
LINC00609.12	1.38427e-32	-0.765465	0.077	0.196	5.06658e-28	MSN.5	LINC00609
LINC00499.12	1.40456e-32	-0.841959	0.035	0.135	5.14083e-28	MSN.5	LINC00499
AC008574.1.8	1.40578e-32	-0.277453	0.04	0.152	5.14531e-28	MSN.5	AC008574.1
SLCO1C1.12	1.73466e-32	-0.406311	0.019	0.125	6.34903e-28	MSN.5	SLCO1C1
MYRF.12	1.93958e-32	-0.456713	0.044	0.131	7.09906e-28	MSN.5	MYRF
LTBP1.9	2.24041e-32	-0.368606	0.117	0.233	8.20013e-28	MSN.5	LTBP1
ADCYAP1R1.8	2.90943e-32	-0.252308	0.276	0.304	1.06488e-27	MSN.5	ADCYAP1R1
PBX3.6	2.91244e-32	-0.393665	0.096	0.225	1.06598e-27	MSN.5	PBX3
DUSP16.7	2.95749e-32	-0.378461	0.344	0.373	1.08247e-27	MSN.5	DUSP16
AC104596.1.10	4.02325e-32	-0.301983	0.411	0.353	1.47255e-27	MSN.5	AC104596.1
SYT17.8	4.06836e-32	-0.355922	0.354	0.377	1.48906e-27	MSN.5	SYT17
MYO1E.9	4.22324e-32	-0.452066	0.195	0.231	1.54575e-27	MSN.5	MYO1E
TSC22D4.8	4.29047e-32	-0.286488	0.198	0.224	1.57035e-27	MSN.5	TSC22D4
AC006059.1.7	4.50998e-32	-0.250396	0.395	0.314	1.6507e-27	MSN.5	AC006059.1
IGF1.10	4.96691e-32	-0.258891	0.024	0.139	1.81794e-27	MSN.5	IGF1
PRR5L.9	4.97121e-32	-0.405682	0.04	0.148	1.81951e-27	MSN.5	PRR5L
ZFP36L1.11	5.04129e-32	-0.520043	0.086	0.192	1.84516e-27	MSN.5	ZFP36L1
MIF.11	5.46013e-32	-0.387143	0.349	0.262	1.99846e-27	MSN.5	MIF
LRRC1.8	6.17266e-32	-0.295031	0.208	0.247	2.25925e-27	MSN.5	LRRC1
TXNIP.9	6.31986e-32	-0.394365	0.035	0.147	2.31313e-27	MSN.5	TXNIP
VRK2.11	7.24254e-32	-0.497518	0.054	0.156	2.65084e-27	MSN.5	VRK2
ARHGAP23.7	7.85364e-32	-0.443982	0.275	0.377	2.87451e-27	MSN.5	ARHGAP23
AC114971.1.11	1.11269e-31	-0.68796	0.168	0.25	4.07256e-27	MSN.5	AC114971.1
AC091826.2.11	1.56734e-31	-0.345464	0.286	0.25	5.73662e-27	MSN.5	AC091826.2
SUCLG2.11	1.89546e-31	-0.361725	0.128	0.237	6.93759e-27	MSN.5	SUCLG2
SCD.10	1.90023e-31	-0.544844	0.128	0.219	6.95501e-27	MSN.5	SCD
MT2A.10	2.81381e-31	-0.439376	0.036	0.154	1.02988e-26	MSN.5	MT2A
YAP1.12	3.29686e-31	-0.291583	0.032	0.127	1.20668e-26	MSN.5	YAP1
AC125613.1.8	3.43433e-31	-0.281754	0.098	0.212	1.257e-26	MSN.5	AC125613.1
ELF1.9	3.4892e-31	-0.375179	0.178	0.24	1.27708e-26	MSN.5	ELF1
AL133346.1.4	5.6301e-31	-0.279519	0.024	0.143	2.06067e-26	MSN.5	AL133346.1
DOCK11.10	6.30946e-31	-0.337225	0.101	0.201	2.30933e-26	MSN.5	DOCK11
PROX1.9	6.34846e-31	-0.265868	0.04	0.131	2.3236e-26	MSN.5	PROX1
HHIP.12	1.02206e-30	-0.500371	0.297	0.245	3.74086e-26	MSN.5	HHIP
FAXDC2.10	1.30016e-30	-0.358217	0.176	0.247	4.75872e-26	MSN.5	FAXDC2
ZNF521.9	2.09516e-30	-0.353818	0.254	0.307	7.6685e-26	MSN.5	ZNF521
ZFAND6.7	2.6572e-30	-0.298878	0.327	0.33	9.72563e-26	MSN.5	ZFAND6
SKAP2.6	2.76716e-30	-0.282534	0.407	0.323	1.01281e-25	MSN.5	SKAP2
CGNL1.7	2.91001e-30	-0.260781	0.013	0.115	1.06509e-25	MSN.5	CGNL1
TMCC3.8	3.7766e-30	-0.288399	0.031	0.138	1.38227e-25	MSN.5	TMCC3
PIEZO2.10	4.83761e-30	-0.441116	0.047	0.14	1.77062e-25	MSN.5	PIEZO2
BCAN.10	5.34559e-30	-0.256223	0.298	0.233	1.95654e-25	MSN.5	BCAN
GRAMD1C.10	8.12701e-30	-0.351733	0.217	0.267	2.97457e-25	MSN.5	GRAMD1C
LRMDA.12	1.32957e-29	-1.21523	0.257	0.263	4.86635e-25	MSN.5	LRMDA
OPALIN.12	1.39646e-29	-0.413767	0.019	0.105	5.11119e-25	MSN.5	OPALIN
RREB1.12	1.42933e-29	-0.284623	0.022	0.125	5.23148e-25	MSN.5	RREB1
GNB4.3	1.56421e-29	-0.332002	0.107	0.243	5.72518e-25	MSN.5	GNB4
CA2.5	1.63275e-29	-0.265541	0.017	0.122	5.97604e-25	MSN.5	CA2
RFX4.11	1.94534e-29	-0.537969	0.209	0.262	7.12015e-25	MSN.5	RFX4
ADAMTS9-AS2.11	2.39439e-29	-0.565151	0.163	0.288	8.76372e-25	MSN.5	ADAMTS9-AS2
SH3TC2.12	2.6297e-29	-0.361406	0.024	0.105	9.62496e-25	MSN.5	SH3TC2
LINC01572.4	2.65173e-29	-0.336059	0.157	0.291	9.70559e-25	MSN.5	LINC01572
ENTPD1.11	3.05436e-29	-0.37839	0.099	0.169	1.11793e-24	MSN.5	ENTPD1
AC012494.1.12	3.37721e-29	-0.863153	0.063	0.167	1.23609e-24	MSN.5	AC012494.1
GJA1.11	4.35494e-29	-0.371597	0.028	0.123	1.59395e-24	MSN.5	GJA1
ERBB3.12	4.60881e-29	-0.338056	0.051	0.142	1.68687e-24	MSN.5	ERBB3
POU3F3.7	5.19011e-29	-0.316196	0.315	0.324	1.89963e-24	MSN.5	POU3F3
AP1S2.4	5.6456e-29	-0.290075	0.118	0.231	2.06634e-24	MSN.5	AP1S2
SMOC1.9	6.96901e-29	-0.460652	0.023	0.126	2.55073e-24	MSN.5	SMOC1
APOE.11	8.33975e-29	-0.501869	0.078	0.18	3.05243e-24	MSN.5	APOE
PMP2.10	9.49344e-29	-0.323118	0.023	0.128	3.47469e-24	MSN.5	PMP2
ALDOC.7	1.16074e-28	-0.395496	0.273	0.258	4.24844e-24	MSN.5	ALDOC
AC007364.1.8	1.19641e-28	-0.27912	0.417	0.344	4.37899e-24	MSN.5	AC007364.1
PDE3A.10	1.48135e-28	-0.328992	0.051	0.156	5.4219e-24	MSN.5	PDE3A
SEMA3B.11	2.17e-28	-0.312543	0.053	0.147	7.9424e-24	MSN.5	SEMA3B
FGF1.8	2.7888e-28	-0.289872	0.295	0.286	1.02073e-23	MSN.5	FGF1
F11-AS1.12	3.24278e-28	-0.42668	0.045	0.149	1.18689e-23	MSN.5	F11-AS1
RAPGEF3.9	3.36667e-28	-0.280733	0.074	0.173	1.23223e-23	MSN.5	RAPGEF3
CD22.12	3.4116e-28	-0.389356	0.021	0.106	1.24868e-23	MSN.5	CD22
NACC2.5	4.13849e-28	-0.264949	0.125	0.219	1.51473e-23	MSN.5	NACC2
LYN.10	4.26826e-28	-0.360325	0.028	0.129	1.56222e-23	MSN.5	LYN
AJ009632.2.9	4.30237e-28	-0.546845	0.094	0.18	1.57471e-23	MSN.5	AJ009632.2
GREB1L.9	4.39359e-28	-0.395271	0.186	0.239	1.6081e-23	MSN.5	GREB1L
HHATL.9	4.96722e-28	-0.335216	0.072	0.199	1.81805e-23	MSN.5	HHATL
EMID1.8	6.60632e-28	-0.276516	0.127	0.222	2.41798e-23	MSN.5	EMID1
FGFR1.7	7.4305e-28	-0.344801	0.2	0.29	2.71964e-23	MSN.5	FGFR1
LDB3.12	8.94573e-28	-0.373371	0.168	0.163	3.27423e-23	MSN.5	LDB3
SEMA5A.9	1.04481e-27	-0.615337	0.171	0.212	3.8241e-23	MSN.5	SEMA5A
ANLN.12	3.11719e-27	-0.391308	0.044	0.13	1.14092e-22	MSN.5	ANLN
MT-ND3.12	3.44001e-27	-1.02757	0.462	0.45	1.25908e-22	MSN.5	MT-ND3
PDK4.10	6.3823e-27	-0.326756	0.018	0.109	2.33599e-22	MSN.5	PDK4
SYT9.7	7.54063e-27	-0.252355	0.32	0.297	2.75994e-22	MSN.5	SYT9
AL359091.1.11	8.61682e-27	-0.423342	0.033	0.123	3.15384e-22	MSN.5	AL359091.1
IGFBP7.10	1.36955e-26	-0.319673	0.017	0.111	5.01269e-22	MSN.5	IGFBP7
DOCK2.12	1.51544e-26	-0.436617	0.041	0.156	5.54667e-22	MSN.5	DOCK2
ITGB5.8	2.0345e-26	-0.267946	0.121	0.177	7.44648e-22	MSN.5	ITGB5
FKBP5.9	2.71213e-26	-0.48146	0.125	0.226	9.92667e-22	MSN.5	FKBP5
PLCE1.9	3.88925e-26	-0.284635	0.074	0.157	1.4235e-21	MSN.5	PLCE1
SLC14A1.12	5.52963e-26	-0.489805	0.031	0.119	2.0239e-21	MSN.5	SLC14A1
AL160272.1.10	6.51241e-26	-0.308592	0.015	0.111	2.38361e-21	MSN.5	AL160272.1
GLRA3.8	7.23839e-26	-0.262907	0.223	0.235	2.64932e-21	MSN.5	GLRA3
PRELID2.8	7.78162e-26	-0.365828	0.323	0.265	2.84815e-21	MSN.5	PRELID2
TMEM123.5	1.23373e-25	-0.26044	0.051	0.151	4.51556e-21	MSN.5	TMEM123
PLEKHA7.6	1.57157e-25	-0.272366	0.096	0.197	5.75211e-21	MSN.5	PLEKHA7
LINC02263.10	2.51507e-25	-0.385326	0.094	0.172	9.20541e-21	MSN.5	LINC02263
VLDLR-AS1.6	2.77738e-25	-0.284779	0.284	0.331	1.01655e-20	MSN.5	VLDLR-AS1
ABTB2.8	3.30441e-25	-0.29504	0.053	0.15	1.20945e-20	MSN.5	ABTB2
RHOQ.4	4.38056e-25	-0.262675	0.302	0.319	1.60333e-20	MSN.5	RHOQ
CARNS1.12	4.57653e-25	-0.325932	0.06	0.115	1.67506e-20	MSN.5	CARNS1
PHACTR2.6	7.32473e-25	-0.34661	0.3	0.359	2.68092e-20	MSN.5	PHACTR2
AC008571.2.12	8.01139e-25	-0.751869	0.063	0.136	2.93225e-20	MSN.5	AC008571.2
OLIG1.10	8.5018e-25	-0.303252	0.031	0.125	3.11174e-20	MSN.5	OLIG1
ROR1.10	9.9217e-25	-0.354844	0.092	0.192	3.63144e-20	MSN.5	ROR1
AC053527.2.5	1.07536e-24	-0.269887	0.359	0.386	3.93593e-20	MSN.5	AC053527.2
CPM.9	1.89775e-24	-0.283099	0.05	0.14	6.94595e-20	MSN.5	CPM
SLC5A11.12	2.10881e-24	-0.764596	0.078	0.138	7.71847e-20	MSN.5	SLC5A11
ANKFN1.8	2.30481e-24	-0.319884	0.154	0.254	8.43585e-20	MSN.5	ANKFN1
AC110285.1.12	2.423e-24	-0.280035	0.119	0.143	8.86843e-20	MSN.5	AC110285.1
TMTC4.3	5.27442e-24	-0.303197	0.185	0.259	1.93049e-19	MSN.5	TMTC4
UACA.8	5.48169e-24	-0.314624	0.027	0.114	2.00635e-19	MSN.5	UACA
KIF6.10	6.08958e-24	-0.380665	0.22	0.219	2.22885e-19	MSN.5	KIF6
AL033523.1.12	7.12206e-24	-0.627931	0.044	0.112	2.60674e-19	MSN.5	AL033523.1
TFEB.6	8.87297e-24	-0.262321	0.1	0.194	3.2476e-19	MSN.5	TFEB
TRIM59.12	9.73255e-24	-0.346653	0.036	0.115	3.56221e-19	MSN.5	TRIM59
SELENOP.7	1.02902e-23	-0.263128	0.024	0.111	3.76632e-19	MSN.5	SELENOP
ARHGAP6.7	1.0409e-23	-0.337816	0.068	0.165	3.80979e-19	MSN.5	ARHGAP6
CTBP2.8	1.17647e-23	-0.392481	0.339	0.418	4.30601e-19	MSN.5	CTBP2
B2M.6	1.18889e-23	-0.439745	0.108	0.206	4.35145e-19	MSN.5	B2M
USP6NL.4	6.38931e-23	-0.251961	0.325	0.271	2.33855e-18	MSN.5	USP6NL
COL21A1.5	7.88745e-23	-0.255111	0.045	0.139	2.88689e-18	MSN.5	COL21A1
GFAP.10	8.99784e-23	-0.667306	0.058	0.128	3.2933e-18	MSN.5	GFAP
AC090015.1.12	1.58665e-22	-0.431561	0.041	0.116	5.8073e-18	MSN.5	AC090015.1
CXCL14.9	1.77399e-22	-0.50982	0.054	0.138	6.49296e-18	MSN.5	CXCL14
ETV1.6	2.1227e-22	-0.300602	0.207	0.242	7.76929e-18	MSN.5	ETV1
OLMALINC.7	2.86937e-22	-0.285848	0.211	0.226	1.05022e-17	MSN.5	OLMALINC
LINC01630.11	3.44778e-22	-0.388266	0.137	0.172	1.26192e-17	MSN.5	LINC01630
PLS3.5	3.53741e-22	-0.303984	0.232	0.29	1.29473e-17	MSN.5	PLS3
TP53TG5.10	1.06117e-21	-0.252569	0.223	0.199	3.88399e-17	MSN.5	TP53TG5
SPHKAP.6	1.08547e-21	-0.300113	0.051	0.156	3.97292e-17	MSN.5	SPHKAP
AC091078.1.9	1.27409e-21	-0.312123	0.134	0.215	4.66328e-17	MSN.5	AC091078.1
SPP1.12	1.3921e-21	-0.48831	0.035	0.113	5.09521e-17	MSN.5	SPP1
EGLN3.9	1.94569e-21	-0.290169	0.207	0.238	7.12142e-17	MSN.5	EGLN3
ITGA8.8	3.29207e-21	-0.274444	0.037	0.115	1.20493e-16	MSN.5	ITGA8
NDRG1.7	3.35175e-21	-0.331057	0.213	0.282	1.22677e-16	MSN.5	NDRG1
COL24A1.9	3.45679e-21	-0.320555	0.136	0.221	1.26522e-16	MSN.5	COL24A1
TUBB2B.5	6.45638e-21	-0.258801	0.076	0.164	2.3631e-16	MSN.5	TUBB2B
MID1.4	1.02057e-20	-0.254027	0.159	0.221	3.73539e-16	MSN.5	MID1
MT-ND6.10	1.41293e-20	-0.322029	0.182	0.146	5.17146e-16	MSN.5	MT-ND6
DBNDD2.9	1.54235e-20	-0.284248	0.23	0.207	5.64516e-16	MSN.5	DBNDD2
SNCG.10	1.70273e-20	-0.371678	0.063	0.158	6.23215e-16	MSN.5	SNCG
ADAM12.5	2.71101e-20	-0.253189	0.085	0.17	9.92257e-16	MSN.5	ADAM12
NXN.2	2.86367e-20	-0.27568	0.119	0.206	1.04813e-15	MSN.5	NXN
CRYAB.7	2.90757e-20	-0.285288	0.107	0.137	1.0642e-15	MSN.5	CRYAB
AC233296.1.11	3.73077e-20	-0.370461	0.23	0.239	1.3655e-15	MSN.5	AC233296.1
NINJ2.10	4.42513e-20	-0.29638	0.074	0.112	1.61964e-15	MSN.5	NINJ2
METRN.6	4.89602e-20	-0.258963	0.248	0.258	1.79199e-15	MSN.5	METRN
AOAH.11	7.9044e-20	-0.45195	0.239	0.197	2.89309e-15	MSN.5	AOAH
RIN3.5	6.6866e-19	-0.283855	0.104	0.198	2.44736e-14	MSN.5	RIN3
LINC00320.11	7.21124e-19	-0.392948	0.151	0.21	2.63938e-14	MSN.5	LINC00320
LY6H.5	9.6302e-19	-0.269041	0.384	0.329	3.52475e-14	MSN.5	LY6H
JUN.3	1.06524e-18	-0.271341	0.228	0.211	3.8989e-14	MSN.5	JUN
ENOX2.5	1.46093e-18	-0.27365	0.253	0.256	5.34716e-14	MSN.5	ENOX2
ABCC4.11	2.2971e-18	-0.406109	0.246	0.214	8.4076e-14	MSN.5	ABCC4
LINC01748.10	3.83886e-18	-0.346926	0.15	0.227	1.40506e-13	MSN.5	LINC01748
AL354809.1.11	7.78697e-18	-0.267886	0.177	0.138	2.85011e-13	MSN.5	AL354809.1
LINC01090.10	1.63578e-17	-0.433238	0.103	0.173	5.98712e-13	MSN.5	LINC01090
LINC02798.7	7.46897e-17	-0.40317	0.207	0.267	2.73372e-12	MSN.5	LINC02798
MEGF11.11	9.25552e-17	-0.407455	0.186	0.185	3.38761e-12	MSN.5	MEGF11
AL392023.2.10	1.56164e-16	-0.290966	0.22	0.214	5.71578e-12	MSN.5	AL392023.2
INPP5D.12	4.48664e-16	-0.520676	0.044	0.105	1.64216e-11	MSN.5	INPP5D
AL050309.1.5	6.72978e-16	-0.31628	0.252	0.285	2.46317e-11	MSN.5	AL050309.1
LINC02328.7	8.04256e-16	-0.257803	0.149	0.188	2.94366e-11	MSN.5	LINC02328
RUNX1.12	2.33633e-15	-0.403337	0.217	0.167	8.5512e-11	MSN.5	RUNX1
SVEP1.8	3.22107e-15	-0.329227	0.182	0.227	1.17895e-10	MSN.5	SVEP1
MIR4300HG.12	1.27051e-14	-0.406801	0.173	0.196	4.65019e-10	MSN.5	MIR4300HG
LPCAT2.9	1.65602e-14	-0.281235	0.053	0.108	6.06121e-10	MSN.5	LPCAT2
P2RY12.12	2.44765e-14	-0.475336	0.162	0.155	8.95864e-10	MSN.5	P2RY12
A2M.12	2.64912e-14	-0.340851	0.112	0.129	9.69603e-10	MSN.5	A2M
PALD1.12	2.10475e-13	-0.356181	0.14	0.137	7.70361e-09	MSN.5	PALD1
MTRNR2L12.9	3.2919e-13	-0.318242	0.145	0.137	1.20487e-08	MSN.5	MTRNR2L12
AC008691.1.11	8.26837e-13	-0.615782	0.148	0.169	3.02631e-08	MSN.5	AC008691.1
PCP4.7	5.53238e-12	-0.291481	0.085	0.138	2.0249e-07	MSN.5	PCP4
AL163541.1.11	6.32549e-12	-0.603188	0.062	0.13	2.31519e-07	MSN.5	AL163541.1
LPAR6.12	1.1092e-11	-0.344236	0.11	0.126	4.05977e-07	MSN.5	LPAR6
AC011246.1.10	1.18626e-11	-0.298625	0.1	0.153	4.34182e-07	MSN.5	AC011246.1
LINC01505.7	1.48249e-11	-0.330779	0.191	0.222	5.42607e-07	MSN.5	LINC01505
RGS5.6	1.83559e-11	-0.273281	0.105	0.127	6.71846e-07	MSN.5	RGS5
RASGEF1C.11	2.39479e-11	-0.483824	0.172	0.228	8.76516e-07	MSN.5	RASGEF1C
FLT1	0	2.76489	0.489	0.041	0	END	FLT1
CEMIP.10	0	2.3164	0.312	0.29	0	END	CEMIP
ATP10A	0	2.27147	0.452	0.044	0	END	ATP10A
EBF1	0	2.23423	0.556	0.01	0	END	EBF1
ABCB1.4	0	2.20331	0.456	0.167	0	END	ABCB1
COBLL1.7	0	2.12287	0.661	0.117	0	END	COBLL1
B2M.7	0	2.10826	0.68	0.195	0	END	B2M
EPAS1.1	0	2.08566	0.617	0.087	0	END	EPAS1
AC092957.1	0	2.00278	0.442	0.011	0	END	AC092957.1
CLDN5	0	1.95934	0.467	0.006	0	END	CLDN5
ITIH5	0	1.94745	0.558	0.018	0	END	ITIH5
THSD4	0	1.87092	0.434	0.148	0	END	THSD4
ARHGAP29.4	0	1.71087	0.635	0.234	0	END	ARHGAP29
SYNE2	0	1.65634	0.623	0.175	0	END	SYNE2
LEF1	0	1.638	0.493	0.006	0	END	LEF1
SLC7A5.1	0	1.57078	0.42	0.216	0	END	SLC7A5
FN1	0	1.56658	0.499	0.148	0	END	FN1
SVIL.2	0	1.54697	0.529	0.198	0	END	SVIL
ELOVL7.4	0	1.52898	0.391	0.239	0	END	ELOVL7
SLC2A1	0	1.47579	0.404	0.091	0	END	SLC2A1
CFH	0	1.36553	0.446	0.004	0	END	CFH
ABCA9.2	0	1.32878	0.329	0.249	0	END	ABCA9
SLC19A1	0	1.3255	0.292	0.124	0	END	SLC19A1
ESYT2.1	0	1.27892	0.613	0.539	0	END	ESYT2
PODXL	0	1.27869	0.416	0.125	0	END	PODXL
RBPMS.1	0	1.21301	0.444	0.123	0	END	RBPMS
UTRN.10	9.88131291682493e-324	1.59813	0.688	0.372	3.61665934068709e-319	END	UTRN
PLCB4.7	5.92878775009496e-323	1.42079	0.623	0.348	2.16999560441226e-318	END	PLCB4
VWF	1.70476826251587e-313	1.77017	0.4	0.039	0	END	VWF
CALD1.6	7.52923e-307	1.39582	0.598	0.413	2.75577e-302	END	CALD1
GPCPD1.7	3.33179e-305	1.5563	0.562	0.386	1.21947e-300	END	GPCPD1
MECOM	2.123e-303	2.09003	0.404	0.016	7.77039e-299	END	MECOM
SLC7A1	1.36165e-302	1.22709	0.373	0.287	4.98376e-298	END	SLC7A1
ADGRF5	1.19516e-296	1.30145	0.45	0.08	4.37439e-292	END	ADGRF5
TIMP3.8	1.90814e-294	1.68782	0.566	0.28	6.98399e-290	END	TIMP3
PTPRB.5	1.67041e-289	1.22063	0.416	0.307	6.11387e-285	END	PTPRB
WWTR1.2	2.47614e-289	1.41849	0.505	0.187	9.06293e-285	END	WWTR1
TACC1.7	3.38216e-288	1.29471	0.732	0.622	1.23791e-283	END	TACC1
ITGA1.1	1.83364e-286	1.34383	0.475	0.051	6.71129e-282	END	ITGA1
ABCG2	2.16935e-283	1.67062	0.44	0.029	7.94005e-279	END	ABCG2
PRKCH.1	2.30733e-277	1.66344	0.499	0.08	8.44504e-273	END	PRKCH
FOXC1	3.81931e-277	0.866595	0.351	0.001	1.3979e-272	END	FOXC1
RGS5.7	4.68124e-277	1.81364	0.473	0.12	1.71338e-272	END	RGS5
IGFBP7.11	3.64301e-274	1.72481	0.57	0.101	1.33338e-269	END	IGFBP7
ANO2.1	1.13986e-265	1.60784	0.387	0.063	4.17199e-261	END	ANO2
HLA-E.1	2.14181e-257	1.60902	0.509	0.056	7.83925e-253	END	HLA-E
EMCN	4.93395e-252	1.00939	0.331	0.023	1.80587e-247	END	EMCN
COLEC12.3	6.2191e-252	1.95918	0.396	0.091	2.27625e-247	END	COLEC12
SLC6A13	3.09321e-250	1.02179	0.286	0.05	1.13214e-245	END	SLC6A13
VIM.1	1.07578e-245	1.50399	0.556	0.057	3.93745e-241	END	VIM
LHFPL6.10	6.99072e-236	1.48717	0.663	0.42	2.55867e-231	END	LHFPL6
UACA.9	1.6883e-235	1.61066	0.572	0.104	6.17936e-231	END	UACA
NOSTRIN	5.21395e-235	1.00629	0.349	0.016	1.90836e-230	END	NOSTRIN
COL1A2	5.72412e-235	0.927723	0.294	0.001	2.09509e-230	END	COL1A2
CADM2.9	5.13078e-230	-1.02917	0.702	0.935	1.87792e-225	END	CADM2
ERG	5.31138e-228	1.25997	0.337	0.023	1.94402e-223	END	ERG
AC019197.1.1	2.10167e-227	1.09685	0.349	0.2	7.69231e-223	END	AC019197.1
LAMA2.13	2.26264e-226	2.21996	0.515	0.246	8.28148e-222	END	LAMA2
DCN.1	7.13782e-224	1.27578	0.391	0.032	2.61251e-219	END	DCN
PALMD	9.65259e-224	0.876031	0.308	0.066	3.53294e-219	END	PALMD
IFI27	1.31931e-222	1.27123	0.373	0.024	4.82882e-218	END	IFI27
CARMN	3.98808e-222	1.09341	0.306	0.005	1.45968e-217	END	CARMN
TNS1.8	1.66562e-221	1.21886	0.535	0.184	6.09634e-217	END	TNS1
SLC20A2.4	4.47769e-218	1.10669	0.568	0.575	1.63888e-213	END	SLC20A2
NAMPT	1.09763e-217	1.35412	0.406	0.254	4.01744e-213	END	NAMPT
CRIM1.5	1.93423e-213	1.44971	0.556	0.436	7.07947e-209	END	CRIM1
ETS1.1	7.07189e-213	0.996752	0.412	0.127	2.58838e-208	END	ETS1
GGT5	2.62107e-207	0.741148	0.308	0.005	9.59337e-203	END	GGT5
NXN.3	1.60998e-204	1.26504	0.462	0.199	5.89269e-200	END	NXN
BSG.10	7.68461e-204	1.25609	0.556	0.407	2.81264e-199	END	BSG
ST8SIA6	1.03689e-202	1.12067	0.314	0.03	3.79513e-198	END	ST8SIA6
EPS8.11	1.29956e-200	1.49495	0.471	0.241	4.75654e-196	END	EPS8
TBX3	4.10626e-200	0.56154	0.247	0.001	1.50293e-195	END	TBX3
NET1	2.0828e-199	1.02224	0.329	0.108	7.62327e-195	END	NET1
GNG11	3.11097e-199	0.721696	0.298	0.004	1.13865e-194	END	GNG11
NDUFA4L2	1.20994e-198	0.82002	0.27	0.045	4.42849e-194	END	NDUFA4L2
HIF1A-AS3.1	3.51996e-197	0.968647	0.268	0.111	1.28834e-192	END	HIF1A-AS3
KLF2	9.57067e-197	0.999494	0.343	0.021	3.50296e-192	END	KLF2
HLA-B.1	4.25872e-195	1.22716	0.422	0.074	1.55873e-190	END	HLA-B
LAMA4.2	4.97964e-195	1.12369	0.475	0.153	1.8226e-190	END	LAMA4
TFRC.1	8.40774e-194	0.887865	0.359	0.311	3.07732e-189	END	TFRC
MFSD2A	4.47495e-193	0.910262	0.278	0.031	1.63788e-188	END	MFSD2A
NEDD9.1	8.64445e-193	1.02811	0.345	0.185	3.16395e-188	END	NEDD9
HEG1.1	3.37016e-191	1.09034	0.406	0.147	1.23351e-186	END	HEG1
KANK3	2.50031e-188	0.645739	0.325	0.02	9.15139e-184	END	KANK3
LINC02147	4.35736e-188	1.41342	0.247	0.016	1.59484e-183	END	LINC02147
ITM2A	6.32962e-188	1.15976	0.379	0.041	2.31671e-183	END	ITM2A
ANK2.5	3.63411e-185	-0.967306	0.527	0.889	1.33012e-180	END	ANK2
MYO1B.6	1.8096e-184	1.0199	0.408	0.227	6.62333e-180	END	MYO1B
CD34	3.68901e-184	0.764001	0.27	0.004	1.35021e-179	END	CD34
SLC6A12	4.86767e-183	1.09776	0.31	0.023	1.78161e-178	END	SLC6A12
IFITM3.1	6.31119e-182	1.11201	0.402	0.037	2.30996e-177	END	IFITM3
MYH9.4	9.65451e-182	0.945206	0.519	0.327	3.53365e-177	END	MYH9
NID1.1	1.3568e-180	0.986951	0.337	0.065	4.96603e-176	END	NID1
PDGFRB.6	8.06116e-180	1.22251	0.369	0.172	2.95046e-175	END	PDGFRB
DUSP1.1	1.86494e-178	1.29304	0.375	0.09	6.82585e-174	END	DUSP1
HLA-A	4.63159e-177	1.09604	0.448	0.131	1.69521e-172	END	HLA-A
PTPRG.9	3.96071e-176	1.23721	0.746	0.634	1.44966e-171	END	PTPRG
PTEN.1	2.52513e-175	0.983406	0.635	0.599	9.24221e-171	END	PTEN
ENG.1	3.47544e-174	0.979547	0.375	0.043	1.27205e-169	END	ENG
RBMS2.2	1.23034e-173	0.888482	0.448	0.213	4.50316e-169	END	RBMS2
BICC1.7	5.3043e-173	1.11023	0.231	0.338	1.94143e-168	END	BICC1
TGM2	6.73788e-173	0.843208	0.249	0.004	2.46613e-168	END	TGM2
COL4A1.1	1.7571e-171	0.902892	0.337	0.168	6.43116e-167	END	COL4A1
ITGB1.1	5.88667e-171	0.754235	0.442	0.348	2.15458e-166	END	ITGB1
PECAM1.1	2.20438e-170	1.24072	0.361	0.042	8.06825e-166	END	PECAM1
BBS9.3	2.36585e-170	0.92563	0.633	0.607	8.65924e-166	END	BBS9
LIMS2	3.67072e-170	0.725181	0.312	0.033	1.34352e-165	END	LIMS2
NOTCH3	8.64841e-169	0.948107	0.254	0.02	3.1654e-164	END	NOTCH3
ARHGAP10.5	1.28495e-165	0.996728	0.375	0.249	4.70303e-161	END	ARHGAP10
CEMIP2.3	1.48404e-165	0.948687	0.387	0.284	5.43172e-161	END	CEMIP2
TM4SF1	2.07147e-165	0.745798	0.239	0.003	7.58177e-161	END	TM4SF1
SPARC.1	8.1215e-165	1.01957	0.456	0.119	2.97255e-160	END	SPARC
EMP2	1.0374e-164	0.745363	0.337	0.034	3.79698e-160	END	EMP2
GRK5.4	6.19573e-164	0.875077	0.436	0.298	2.2677e-159	END	GRK5
SLC38A11.2	2.07844e-162	1.14613	0.272	0.139	7.60729e-158	END	SLC38A11
A2M.13	1.25577e-161	1.42192	0.509	0.122	4.59624e-157	END	A2M
TBX18	8.73299e-160	0.659658	0.215	0.001	3.19636e-155	END	TBX18
FLNB.4	1.92071e-159	0.688465	0.341	0.35	7.02998e-155	END	FLNB
PHLDB2.2	8.93148e-159	1.03474	0.4	0.111	3.26901e-154	END	PHLDB2
ESAM	9.5705e-159	0.623831	0.28	0.016	3.5029e-154	END	ESAM
CDH5	4.39446e-158	0.568762	0.247	0.005	1.60842e-153	END	CDH5
KANK2	1.47673e-157	0.738803	0.349	0.06	5.40499e-153	END	KANK2
SNED1.10	1.5501e-157	1.11352	0.491	0.358	5.67352e-153	END	SNED1
STOM.2	6.00609e-157	1.00295	0.387	0.088	2.19829e-152	END	STOM
SLC6A20	1.31576e-155	0.838922	0.114	0.027	4.81582e-151	END	SLC6A20
FGD5.1	1.58828e-154	0.694169	0.286	0.062	5.81326e-150	END	FGD5
SNRK.2	2.04261e-154	0.756627	0.452	0.408	7.47614e-150	END	SNRK
TAGLN2	6.88201e-154	0.684232	0.294	0.012	2.51888e-149	END	TAGLN2
PIK3R3.3	3.53156e-153	1.03413	0.337	0.233	1.29258e-148	END	PIK3R3
AHNAK.3	3.71032e-153	1.08811	0.493	0.097	1.35802e-148	END	AHNAK
PCDH9.9	4.44082e-153	-1.25992	0.781	0.944	1.62539e-148	END	PCDH9
SCARB1.1	5.64342e-153	0.726937	0.385	0.389	2.06555e-148	END	SCARB1
CAVIN2	1.15044e-152	0.77625	0.225	0.003	4.21071e-148	END	CAVIN2
LRRC32	6.08463e-151	0.415105	0.195	0.001	2.22704e-146	END	LRRC32
TFPI	8.00844e-151	0.615622	0.237	0.015	2.93117e-146	END	TFPI
PPP2R2B.13	3.19169e-150	-1.52658	0.353	0.826	1.16819e-145	END	PPP2R2B
ANXA3	3.51031e-150	0.693164	0.237	0.008	1.28481e-145	END	ANXA3
GPR85	6.24749e-150	0.80684	0.247	0.131	2.28664e-145	END	GPR85
ADGRB3.9	7.25426e-150	-0.94443	0.673	0.899	2.65513e-145	END	ADGRB3
COL6A2	8.32359e-150	0.562877	0.237	0.006	3.04652e-145	END	COL6A2
ACVR1	1.1339e-149	0.729752	0.353	0.3	4.15019e-145	END	ACVR1
LINC00472.9	7.14958e-149	1.18724	0.556	0.259	2.61682e-144	END	LINC00472
TGFBR3.3	2.8414e-148	0.946474	0.365	0.187	1.03998e-143	END	TGFBR3
CTNND2.6	3.19723e-148	-1.1251	0.473	0.845	1.17022e-143	END	CTNND2
RBMS1.6	3.49962e-148	0.886013	0.519	0.372	1.2809e-143	END	RBMS1
PEAR1	4.3536e-148	0.372814	0.195	0.001	1.59346e-143	END	PEAR1
ITGA6.3	7.35665e-147	1.00045	0.367	0.143	2.69261e-142	END	ITGA6
IGF1R.3	8.09075e-147	0.847682	0.604	0.647	2.96129e-142	END	IGF1R
TIE1	3.12343e-146	0.678245	0.241	0.023	1.14321e-141	END	TIE1
SLC2A3.4	4.1731e-146	1.23688	0.351	0.244	1.5274e-141	END	SLC2A3
LINC01088.1	1.70154e-144	1.14731	0.172	0.085	6.2278e-140	END	LINC01088
KLF6.1	7.23432e-144	0.888386	0.406	0.189	2.64783e-139	END	KLF6
SLCO4A1	1.79757e-143	0.437818	0.146	0.118	6.57927e-139	END	SLCO4A1
COL18A1	3.34286e-143	0.80119	0.391	0.115	1.22352e-138	END	COL18A1
TBC1D4.8	9.7381e-143	1.03947	0.448	0.404	3.56424e-138	END	TBC1D4
ADGRL4.1	4.19055e-142	0.937412	0.302	0.03	1.53378e-137	END	ADGRL4
CGNL1.8	1.20179e-141	1.18415	0.398	0.107	4.39867e-137	END	CGNL1
JCAD.9	6.99557e-141	0.908431	0.43	0.236	2.56045e-136	END	JCAD
NR2F2.1	1.54309e-140	0.907733	0.349	0.046	5.64785e-136	END	NR2F2
HLA-C	7.47499e-140	1.01368	0.351	0.086	2.73592e-135	END	HLA-C
TGFBR2.1	9.89063e-140	0.977972	0.465	0.057	3.62007e-135	END	TGFBR2
AC012409.2.1	2.58906e-139	0.922365	0.223	0.04	9.47623e-135	END	AC012409.2
RBMS3.13	5.53229e-139	1.39748	0.734	0.505	2.02487e-134	END	RBMS3
ITGA10	6.06524e-138	0.454838	0.241	0.038	2.21994e-133	END	ITGA10
PPFIBP1.7	8.79023e-138	0.955986	0.639	0.488	3.21731e-133	END	PPFIBP1
FLNA	2.35151e-137	0.687902	0.278	0.15	8.60678e-133	END	FLNA
ATP1A2.11	7.74272e-137	1.74669	0.609	0.286	2.83391e-132	END	ATP1A2
FOXP1.7	1.25683e-134	0.851852	0.69	0.667	4.60013e-130	END	FOXP1
SOX18	1.91351e-134	0.532305	0.193	0.002	7.00364e-130	END	SOX18
CFLAR.7	2.16849e-134	0.893748	0.505	0.315	7.9369e-130	END	CFLAR
SLC38A5	3.94043e-134	0.562434	0.213	0.01	1.44224e-129	END	SLC38A5
ZNF366	4.01507e-134	1.01776	0.209	0.008	1.46956e-129	END	ZNF366
SLC39A8	7.26993e-134	0.684008	0.256	0.1	2.66087e-129	END	SLC39A8
PTH1R	9.78181e-134	0.767931	0.252	0.06	3.58024e-129	END	PTH1R
H3F3B.6	1.47754e-133	0.975846	0.554	0.378	5.40793e-129	END	H3F3B
NCAM1.7	3.50996e-133	-0.970657	0.363	0.81	1.28468e-128	END	NCAM1
CLIC5	1.69602e-132	0.663734	0.203	0.088	6.20761e-128	END	CLIC5
IL1R1	8.46428e-132	0.901328	0.225	0.019	3.09801e-127	END	IL1R1
MYOF.1	1.23543e-131	0.936009	0.385	0.045	4.52181e-127	END	MYOF
VCL.2	1.56929e-131	0.648592	0.416	0.385	5.74374e-127	END	VCL
RIPOR3	2.59177e-131	0.509073	0.178	0.04	9.48613e-127	END	RIPOR3
MAP3K20.1	3.6174e-131	0.795632	0.381	0.157	1.32401e-126	END	MAP3K20
TMEM204	1.1097e-129	0.409561	0.211	0.015	4.0616e-125	END	TMEM204
XAF1.2	1.7442e-129	0.935077	0.408	0.072	6.38393e-125	END	XAF1
ACER2	2.51178e-129	0.519094	0.183	0.194	9.19337e-125	END	ACER2
DLC1.10	2.57074e-129	1.57309	0.588	0.493	9.40915e-125	END	DLC1
NFKBIA	3.79386e-129	1.0242	0.341	0.129	1.38859e-124	END	NFKBIA
HIGD1B	5.17963e-129	0.494028	0.207	0.012	1.8958e-124	END	HIGD1B
PLA2R1	7.00056e-129	0.698456	0.292	0.186	2.56228e-124	END	PLA2R1
PCAT19	1.18938e-128	0.410312	0.189	0.002	4.35324e-124	END	PCAT19
ACVRL1	5.84765e-128	0.366059	0.187	0.002	2.1403e-123	END	ACVRL1
SLC30A10.2	1.45581e-127	0.81318	0.252	0.161	5.32842e-123	END	SLC30A10
LAMC3.1	1.56102e-127	0.782578	0.215	0.047	5.7135e-123	END	LAMC3
CAVIN1	4.16726e-127	0.71675	0.286	0.02	1.52526e-122	END	CAVIN1
YBX3.1	6.11317e-126	0.821409	0.312	0.06	2.23748e-121	END	YBX3
COL4A2.5	3.04953e-125	0.818553	0.41	0.235	1.11616e-120	END	COL4A2
IFITM2	4.95105e-125	0.583949	0.247	0.01	1.81214e-120	END	IFITM2
DOCK3.11	7.04739e-125	-0.977744	0.385	0.804	2.57942e-120	END	DOCK3
PLEKHG1.9	8.38647e-125	1.1496	0.45	0.306	3.06953e-120	END	PLEKHG1
IFNAR2.1	1.18916e-124	0.613567	0.363	0.392	4.35243e-120	END	IFNAR2
SLC13A4	1.90831e-124	0.807254	0.103	0.056	6.9846e-120	END	SLC13A4
DOCK6	1.97241e-124	0.646225	0.359	0.116	7.21923e-120	END	DOCK6
TMOD3.1	3.65841e-124	0.664247	0.438	0.37	1.33902e-119	END	TMOD3
HERPUD1.1	3.89701e-124	0.906562	0.394	0.244	1.42634e-119	END	HERPUD1
APOLD1.1	5.7642e-124	1.07506	0.363	0.12	2.10976e-119	END	APOLD1
LSAMP.9	3.22212e-123	-1.13686	0.649	0.895	1.17933e-118	END	LSAMP
FRMD3.6	6.14768e-123	0.917774	0.327	0.266	2.25011e-118	END	FRMD3
BMP6.1	1.46751e-122	0.942953	0.284	0.046	5.37124e-118	END	BMP6
ECM2	1.68734e-122	0.432269	0.181	0.069	6.17584e-118	END	ECM2
SRARP	4.61882e-122	0.48574	0.164	0.001	1.69053e-117	END	SRARP
TINAGL1	1.90383e-121	0.398656	0.181	0.003	6.9682e-117	END	TINAGL1
CHSY1.2	6.86833e-121	0.702594	0.337	0.369	2.51388e-116	END	CHSY1
GJC1	1.07005e-120	0.596792	0.207	0.062	3.91648e-116	END	GJC1
ID1.1	1.52399e-120	0.831644	0.29	0.024	5.57796e-116	END	ID1
SEC14L1.4	2.92787e-120	0.794745	0.43	0.45	1.07163e-115	END	SEC14L1
LEPR	4.08194e-120	0.733548	0.327	0.22	1.49403e-115	END	LEPR
PAPSS2.1	6.24492e-120	0.691449	0.298	0.146	2.2857e-115	END	PAPSS2
SLC16A1	1.7909e-119	0.698181	0.211	0.158	6.55489e-115	END	SLC16A1
HIPK3.1	2.25236e-119	0.745347	0.475	0.479	8.24385e-115	END	HIPK3
ADGRA2	4.28186e-119	0.395872	0.256	0.166	1.5672e-114	END	ADGRA2
HMCN1	7.31621e-119	0.58923	0.191	0.012	2.67781e-114	END	HMCN1
ANXA2	1.17918e-118	0.582759	0.235	0.018	4.31592e-114	END	ANXA2
LMBR1	1.2435e-118	0.648761	0.485	0.526	4.55135e-114	END	LMBR1
CYP1B1	1.79958e-118	0.799907	0.14	0.073	6.58664e-114	END	CYP1B1
FLI1.1	1.91856e-118	1.30692	0.404	0.053	7.02213e-114	END	FLI1
MYL9	3.08456e-118	0.614326	0.213	0.006	1.12898e-113	END	MYL9
TM4SF18	4.95935e-118	0.4509	0.168	0.001	1.81517e-113	END	TM4SF18
LSR	7.3066e-118	0.367654	0.199	0.04	2.67429e-113	END	LSR
RAMP2	8.19855e-118	0.530271	0.223	0.011	3.00075e-113	END	RAMP2
ID3.1	1.31839e-117	0.740951	0.294	0.019	4.82543e-113	END	ID3
JAG1	1.72272e-117	0.629888	0.28	0.111	6.30534e-113	END	JAG1
CYYR1	3.23797e-117	0.607448	0.223	0.04	1.18513e-112	END	CYYR1
EGFL7.1	1.99014e-116	0.802355	0.353	0.154	7.28411e-112	END	EGFL7
IFI44L.2	2.11872e-116	0.754299	0.302	0.023	7.75471e-112	END	IFI44L
BGN	6.16659e-116	0.572634	0.237	0.014	2.25703e-111	END	BGN
SMAD6.1	6.56399e-116	0.836075	0.254	0.027	2.40249e-111	END	SMAD6
SMOC2	2.76171e-115	0.565952	0.207	0.041	1.01081e-110	END	SMOC2
ADIRF	3.35537e-115	0.668475	0.298	0.033	1.2281e-110	END	ADIRF
PGR	5.56995e-115	0.430668	0.176	0.003	2.03866e-110	END	PGR
ADCY4	7.90599e-115	0.3735	0.189	0.005	2.89367e-110	END	ADCY4
TSPAN9.1	9.34652e-115	0.593782	0.341	0.262	3.42092e-110	END	TSPAN9
MYL12A	9.40928e-115	0.614552	0.276	0.035	3.44389e-110	END	MYL12A
SPTBN1.10	1.18042e-114	0.676701	0.769	0.781	4.32047e-110	END	SPTBN1
AC114757.1	1.34529e-114	0.591758	0.166	0.01	4.92388e-110	END	AC114757.1
AKAP6.6	4.44826e-114	-1.02127	0.3	0.749	1.62811e-109	END	AKAP6
LMO2.2	3.51282e-113	0.813061	0.312	0.048	1.28573e-108	END	LMO2
SP100.1	1.31216e-112	0.749291	0.414	0.057	4.80264e-108	END	SP100
NRXN1.10	3.79707e-112	-1.07417	0.633	0.869	1.38977e-107	END	NRXN1
FOXD1	5.64072e-112	0.268797	0.142	0	2.06456e-107	END	FOXD1
NPIPB5.1	6.2649e-112	0.496378	0.318	0.382	2.29302e-107	END	NPIPB5
PHACTR3.11	1.20065e-111	-0.9007	0.172	0.665	4.39451e-107	END	PHACTR3
SLC19A3	4.64158e-111	0.498414	0.201	0.026	1.69887e-106	END	SLC19A3
BTNL9	5.32124e-111	0.766931	0.262	0.038	1.94763e-106	END	BTNL9
CTNNB1.2	5.55965e-111	0.644742	0.503	0.495	2.03489e-106	END	CTNNB1
TEK.1	1.08878e-110	0.745417	0.284	0.133	3.98504e-106	END	TEK
NCAM2.7	2.02273e-110	-1.14212	0.361	0.792	7.4034e-106	END	NCAM2
GRIA2.7	2.03053e-110	-0.840289	0.416	0.82	7.43194e-106	END	GRIA2
OSMR.1	2.2663e-110	0.783108	0.298	0.045	8.29488e-106	END	OSMR
ITPR3	7.32887e-110	0.390496	0.191	0.021	2.68244e-105	END	ITPR3
PCCA.3	1.34193e-109	0.652877	0.627	0.636	4.91158e-105	END	PCCA
NEAT1.12	1.41281e-109	1.26212	0.787	0.502	5.17102e-105	END	NEAT1
TAGLN	2.47452e-109	0.857276	0.164	0.083	9.057e-105	END	TAGLN
EPB41L4A.4	3.44813e-109	0.946325	0.398	0.163	1.26205e-104	END	EPB41L4A
GALNT15.2	4.33749e-109	0.879068	0.31	0.158	1.58757e-104	END	GALNT15
ADGRD1	6.58256e-109	0.606614	0.201	0.032	2.40928e-104	END	ADGRD1
GMDS.7	7.93099e-109	0.716348	0.527	0.5	2.90282e-104	END	GMDS
ZEB1.3	1.4915e-108	0.957558	0.659	0.565	5.45905e-104	END	ZEB1
RNF144B.2	5.40915e-108	0.939497	0.304	0.094	1.9798e-103	END	RNF144B
LAMC1.2	6.93105e-108	0.533837	0.298	0.312	2.53683e-103	END	LAMC1
RAP1B.1	2.1303e-107	0.598306	0.442	0.419	7.79711e-103	END	RAP1B
ICAM2	7.6051e-107	0.423632	0.174	0.003	2.78354e-102	END	ICAM2
GIMAP7	8.84736e-107	0.539767	0.203	0.006	3.23822e-102	END	GIMAP7
SLC6A1.10	1.25289e-106	1.08213	0.481	0.432	4.5857e-102	END	SLC6A1
TPM1.4	1.41804e-106	0.728573	0.501	0.423	5.19018e-102	END	TPM1
NR4A1.1	3.05386e-106	0.918814	0.237	0.162	1.11775e-101	END	NR4A1
RELL1.1	2.75351e-105	0.700724	0.318	0.103	1.00781e-100	END	RELL1
PLXDC1	4.19525e-105	0.532567	0.272	0.222	1.5355e-100	END	PLXDC1
NR2F2-AS1.1	4.3315e-105	1.22654	0.329	0.06	1.58537e-100	END	NR2F2-AS1
WWC2.4	1.19176e-104	0.645275	0.456	0.44	4.36194e-100	END	WWC2
TNXB	1.78412e-104	0.474325	0.247	0.191	6.53007e-100	END	TNXB
HES4	2.2835e-104	0.635513	0.298	0.215	8.35783e-100	END	HES4
NAV3.10	2.47163e-104	-0.946065	0.479	0.815	9.04643e-100	END	NAV3
NRG3.13	4.18649e-104	-0.976129	0.635	0.825	1.5323e-99	END	NRG3
ANKS1A.3	2.08131e-103	0.645593	0.473	0.543	7.61781e-99	END	ANKS1A
SLFN12L	2.71773e-103	0.379343	0.146	0.002	9.94718e-99	END	SLFN12L
ZBTB46.5	3.75027e-103	0.592163	0.398	0.295	1.37263e-98	END	ZBTB46
CD59.2	4.2146e-103	0.812039	0.414	0.28	1.54259e-98	END	CD59
ACTN4.6	5.79897e-103	0.709119	0.55	0.493	2.12248e-98	END	ACTN4
MYCT1	5.92479e-103	0.339078	0.15	0.002	2.16853e-98	END	MYCT1
BST2	6.78654e-103	0.561169	0.237	0.016	2.48394e-98	END	BST2
FBLN1.1	1.10865e-102	0.903374	0.223	0.05	4.05777e-98	END	FBLN1
RNF152.1	1.21177e-102	0.944055	0.262	0.078	4.4352e-98	END	RNF152
KDR	1.36205e-102	0.592237	0.176	0.006	4.98522e-98	END	KDR
NOTCH4	2.18704e-102	0.570366	0.221	0.024	8.0048e-98	END	NOTCH4
CDH11.4	3.02001e-102	0.738413	0.503	0.486	1.10535e-97	END	CDH11
CD46.1	3.84618e-102	0.604032	0.495	0.514	1.40774e-97	END	CD46
CA4	6.31908e-102	0.459247	0.209	0.12	2.31285e-97	END	CA4
ROBO4	8.33844e-102	0.411712	0.203	0.011	3.05195e-97	END	ROBO4
NLGN4X.6	1.04881e-101	-0.71516	0.097	0.56	3.83876e-97	END	NLGN4X
SLC1A1.6	1.40607e-101	0.598407	0.327	0.367	5.14635e-97	END	SLC1A1
NBEAL1.2	2.28644e-101	0.641754	0.489	0.504	8.36861e-97	END	NBEAL1
SHE	2.35422e-101	0.517027	0.223	0.017	8.61669e-97	END	SHE
FAM20A.1	2.68707e-101	0.682021	0.132	0.05	9.83493e-97	END	FAM20A
MSRB3.4	5.65505e-101	0.62803	0.367	0.312	2.0698e-96	END	MSRB3
C22orf34	7.89556e-101	0.61187	0.217	0.044	2.88985e-96	END	C22orf34
KLHL32.9	9.32475e-101	-0.861181	0.15	0.621	3.41295e-96	END	KLHL32
FNDC3B.7	3.41816e-100	0.712787	0.493	0.438	1.25108e-95	END	FNDC3B
NKD1.2	4.75865e-100	0.806108	0.353	0.088	1.74171e-95	END	NKD1
AGFG1	1.92283e-99	0.574967	0.501	0.552	7.03775e-95	END	AGFG1
AC004889.1	9.75369e-99	0.3926	0.213	0.011	3.56995e-94	END	AC004889.1
COL4A3.1	9.85278e-99	0.646049	0.211	0.083	3.60622e-94	END	COL4A3
GPER1	2.19664e-98	0.331119	0.17	0.025	8.03993e-94	END	GPER1
STARD8	1.6409e-97	0.368548	0.201	0.015	6.00584e-93	END	STARD8
NHSL2.2	2.14922e-97	0.655468	0.3	0.179	7.86637e-93	END	NHSL2
FENDRR	2.79929e-97	0.391834	0.136	0.001	1.02457e-92	END	FENDRR
STK24.2	3.02266e-97	0.695323	0.454	0.412	1.10632e-92	END	STK24
DACH1.7	5.05613e-97	1.03933	0.385	0.181	1.8506e-92	END	DACH1
CYSLTR2	5.95581e-97	0.441012	0.15	0.031	2.17989e-92	END	CYSLTR2
EEF1A1.9	8.22128e-97	0.930249	0.649	0.544	3.00907e-92	END	EEF1A1
UNC13B.2	1.35693e-96	0.653588	0.418	0.36	4.96651e-92	END	UNC13B
SRGN.1	1.55247e-96	0.951378	0.3	0.031	5.68219e-92	END	SRGN
ACTA2	1.68191e-96	0.718295	0.116	0.067	6.15595e-92	END	ACTA2
IL4R.1	1.81562e-96	0.875578	0.282	0.035	6.64534e-92	END	IL4R
CYTH3.8	2.08525e-96	0.633811	0.446	0.428	7.63221e-92	END	CYTH3
MAP7.10	2.5646e-96	-0.97627	0.203	0.661	9.3867e-92	END	MAP7
AFDN.6	3.7004e-96	0.554749	0.505	0.603	1.35438e-91	END	AFDN
IRAK3.1	4.43923e-96	0.876851	0.363	0.063	1.6248e-91	END	IRAK3
MAPT.3	5.84734e-96	-0.692982	0.29	0.741	2.14019e-91	END	MAPT
CNOT6L.1	8.32358e-96	0.557749	0.387	0.461	3.04651e-91	END	CNOT6L
TNS2.2	1.65042e-95	0.624009	0.375	0.156	6.04068e-91	END	TNS2
DOCK9.8	1.89519e-95	0.82139	0.621	0.608	6.93659e-91	END	DOCK9
LRP1B.10	1.9772e-95	-0.977882	0.617	0.861	7.23677e-91	END	LRP1B
CADM1.10	2.20413e-95	-0.937823	0.262	0.711	8.06734e-91	END	CADM1
ST6GALNAC3.11	3.3021e-95	1.03194	0.511	0.509	1.2086e-90	END	ST6GALNAC3
CAV1	3.61746e-95	0.404421	0.195	0.017	1.32403e-90	END	CAV1
S100A10	4.43147e-95	0.496113	0.201	0.01	1.62196e-90	END	S100A10
KIAA0355.3	4.84928e-95	0.559676	0.424	0.423	1.77489e-90	END	KIAA0355
COL4A4.1	4.8944e-95	0.579483	0.221	0.049	1.7914e-90	END	COL4A4
PTPRM.9	7.5874e-95	1.00911	0.653	0.465	2.77706e-90	END	PTPRM
PTPN12.1	1.27918e-94	0.575707	0.497	0.479	4.68192e-90	END	PTPN12
AC105402.3	1.40947e-94	0.686521	0.061	0.135	5.15881e-90	END	AC105402.3
SLC12A7	1.86519e-94	0.629184	0.229	0.031	6.8268e-90	END	SLC12A7
SLC12A2.7	4.81447e-94	0.755288	0.517	0.491	1.76215e-89	END	SLC12A2
PLPP1.3	1.85148e-93	1.16679	0.454	0.553	6.77659e-89	END	PLPP1
CLEC2B	2.18217e-93	0.320044	0.136	0.001	7.98696e-89	END	CLEC2B
VAMP5	3.03368e-93	0.409334	0.213	0.012	1.11036e-88	END	VAMP5
CD320	4.93541e-93	0.4811	0.203	0.098	1.80641e-88	END	CD320
TBX2	6.55617e-93	0.393074	0.15	0.003	2.39963e-88	END	TBX2
KTN1.1	1.29808e-92	0.545857	0.576	0.587	4.75108e-88	END	KTN1
STAT3.2	1.36938e-92	0.639582	0.456	0.425	5.01208e-88	END	STAT3
GBP4	2.24093e-92	0.458158	0.207	0.034	8.20204e-88	END	GBP4
SRGAP3.8	2.47527e-92	-0.730991	0.231	0.672	9.05975e-88	END	SRGAP3
FOXQ1	3.26535e-92	0.452367	0.189	0.012	1.19515e-87	END	FOXQ1
ANKS1B.12	3.38748e-92	-0.872416	0.604	0.852	1.23985e-87	END	ANKS1B
FOSL2	3.5907e-92	0.623817	0.268	0.126	1.31423e-87	END	FOSL2
MT2A.11	5.66618e-92	1.28363	0.428	0.146	2.07388e-87	END	MT2A
CAST.3	6.5932e-92	0.611364	0.499	0.443	2.41318e-87	END	CAST
C2CD2	1.57179e-91	0.544575	0.323	0.271	5.7529e-87	END	C2CD2
ABCA6.1	1.61564e-91	0.360452	0.154	0.262	5.91339e-87	END	ABCA6
PRELP	1.90639e-91	0.579068	0.219	0.029	6.97756e-87	END	PRELP
KLF4	4.86414e-91	0.455596	0.148	0.003	1.78032e-86	END	KLF4
TMEM178B.9	5.24369e-91	-0.956385	0.258	0.672	1.91924e-86	END	TMEM178B
RAPGEF1.4	6.79002e-91	0.692627	0.497	0.513	2.48521e-86	END	RAPGEF1
ZIC1.12	8.58591e-91	0.872248	0.387	0.143	3.14253e-86	END	ZIC1
PAWR.1	1.14286e-90	0.731631	0.347	0.093	4.18298e-86	END	PAWR
MAGI2.6	1.43e-90	-0.743533	0.726	0.862	5.23396e-86	END	MAGI2
AC006148.1.7	1.46112e-90	-0.683081	0.065	0.482	5.34784e-86	END	AC006148.1
MX1	2.18522e-90	0.634183	0.28	0.116	7.99812e-86	END	MX1
PARVB	5.99711e-90	0.50934	0.3	0.259	2.195e-85	END	PARVB
SLC16A12	7.26384e-90	0.605922	0.112	0.008	2.65864e-85	END	SLC16A12
TDRP	1.04831e-89	0.411207	0.306	0.297	3.83692e-85	END	TDRP
LINC00461.6	1.27468e-89	-0.761386	0.158	0.604	4.66547e-85	END	LINC00461
CLIC1	1.70384e-89	0.293954	0.17	0.005	6.23622e-85	END	CLIC1
PTMA.13	1.85146e-89	0.84618	0.631	0.567	6.77654e-85	END	PTMA
TUBB6	2.12947e-89	0.337645	0.183	0.041	7.79406e-85	END	TUBB6
CTNNA1.5	3.08076e-89	0.639307	0.529	0.472	1.12759e-84	END	CTNNA1
TRIM9.8	4.61389e-89	-0.799754	0.31	0.71	1.68873e-84	END	TRIM9
DLG2.8	5.68256e-89	-0.689077	0.793	0.912	2.07987e-84	END	DLG2
CLEC14A	7.7787e-89	0.461395	0.189	0.021	2.84708e-84	END	CLEC14A
PARP14.4	8.42225e-89	0.80104	0.396	0.103	3.08263e-84	END	PARP14
MMRN2	1.16755e-88	0.360998	0.181	0.016	4.27335e-84	END	MMRN2
TXNIP.10	1.21315e-88	1.02864	0.428	0.139	4.44023e-84	END	TXNIP
NIBAN2	1.2363e-88	0.453136	0.237	0.073	4.52498e-84	END	NIBAN2
SLC9A3R2	1.56805e-88	0.612684	0.288	0.064	5.73922e-84	END	SLC9A3R2
GNAO1.6	1.82051e-88	-0.613003	0.29	0.73	6.66326e-84	END	GNAO1
DSP	1.83932e-88	0.487005	0.168	0.008	6.73209e-84	END	DSP
PTPN14.4	3.31621e-88	0.675433	0.396	0.275	1.21377e-83	END	PTPN14
TNFSF10.1	4.17318e-88	0.589965	0.199	0.011	1.52743e-83	END	TNFSF10
ST5.7	6.23028e-88	0.607776	0.4	0.409	2.28034e-83	END	ST5
SEMA3G	8.99279e-88	0.409428	0.124	0.001	3.29145e-83	END	SEMA3G
CMTM8.3	1.05792e-87	0.961953	0.284	0.114	3.8721e-83	END	CMTM8
FRMD5.9	1.20141e-87	-1.24176	0.254	0.678	4.39728e-83	END	FRMD5
SLC39A10.7	1.97612e-87	0.813733	0.525	0.557	7.23279e-83	END	SLC39A10
CPD	2.21e-87	0.607749	0.44	0.424	8.08881e-83	END	CPD
ADAMTS9-AS2.12	2.21152e-87	1.10194	0.531	0.28	8.09438e-83	END	ADAMTS9-AS2
ANK3.7	2.95845e-87	-0.946847	0.422	0.757	1.08282e-82	END	ANK3
ANKRD37	5.1924e-87	0.60692	0.16	0.095	1.90047e-82	END	ANKRD37
OSBPL6.7	5.64565e-87	-0.728824	0.158	0.597	2.06636e-82	END	OSBPL6
EDN1	9.0816e-87	0.705807	0.164	0.022	3.32396e-82	END	EDN1
PPARD.1	1.11629e-86	0.550217	0.351	0.333	4.08574e-82	END	PPARD
DENND4C.3	1.15818e-86	0.531358	0.491	0.517	4.23904e-82	END	DENND4C
NTM.11	2.56961e-86	-1.13053	0.471	0.773	9.40501e-82	END	NTM
BRINP2.6	3.15579e-86	-0.604078	0.093	0.513	1.15505e-81	END	BRINP2
MUSTN1	4.98251e-86	0.494039	0.178	0.02	1.82365e-81	END	MUSTN1
NALCN.7	6.56822e-86	-0.674613	0.233	0.67	2.40404e-81	END	NALCN
PDLIM1	7.98791e-86	0.555775	0.156	0.008	2.92365e-81	END	PDLIM1
RGS7.10	2.419e-85	-1.06742	0.381	0.714	8.85379e-81	END	RGS7
AL355612.1	2.64624e-85	0.573602	0.138	0.03	9.68549e-81	END	AL355612.1
TRIM2.12	3.36827e-85	-0.772593	0.347	0.764	1.23282e-80	END	TRIM2
ECE1.4	3.38174e-85	0.541058	0.406	0.367	1.23775e-80	END	ECE1
NRCAM.11	3.56371e-85	-0.898934	0.377	0.733	1.30435e-80	END	NRCAM
TMEM132B.8	4.49567e-85	-0.875262	0.239	0.654	1.64546e-80	END	TMEM132B
PLSCR1.2	4.54089e-85	0.590924	0.32	0.153	1.66201e-80	END	PLSCR1
OSBP2.7	8.17149e-85	-0.678128	0.16	0.591	2.99085e-80	END	OSBP2
FUT9.8	9.32433e-85	-0.751485	0.239	0.673	3.4128e-80	END	FUT9
SMCHD1.2	1.22748e-84	0.527587	0.531	0.589	4.49271e-80	END	SMCHD1
DEPP1	1.33816e-84	0.658087	0.17	0.025	4.8978e-80	END	DEPP1
LDLRAD3.12	1.61711e-84	0.825996	0.477	0.352	5.9188e-80	END	LDLRAD3
ISM1	1.79273e-84	0.42023	0.134	0.023	6.56157e-80	END	ISM1
SMIM3	2.56027e-84	0.339276	0.183	0.016	9.37086e-80	END	SMIM3
COBL.8	3.24662e-84	-0.799146	0.164	0.595	1.18829e-79	END	COBL
LAMA3.1	4.06666e-84	0.840916	0.264	0.099	1.48844e-79	END	LAMA3
ASTN1.8	4.58526e-84	-0.685558	0.189	0.621	1.67825e-79	END	ASTN1
KCNK2.3	7.79084e-84	0.672323	0.134	0.13	2.85153e-79	END	KCNK2
FMN2.8	9.37237e-84	-0.927734	0.249	0.653	3.43038e-79	END	FMN2
DIPK2B	1.0642e-83	0.657716	0.225	0.022	3.89508e-79	END	DIPK2B
PHYHIPL.9	1.39132e-83	-0.567688	0.185	0.614	5.09238e-79	END	PHYHIPL
P2RY14.5	1.94021e-83	0.489047	0.209	0.249	7.10136e-79	END	P2RY14
PAQR5.1	2.01727e-83	0.508329	0.203	0.016	7.38341e-79	END	PAQR5
SLC22A6.1	3.63045e-83	0.255165	0.051	0.101	1.32878e-78	END	SLC22A6
NPIPB4	3.68412e-83	0.344983	0.262	0.269	1.34842e-78	END	NPIPB4
OTUD7A.6	4.60664e-83	-0.805944	0.288	0.694	1.68608e-78	END	OTUD7A
BMPR2.2	5.75572e-83	0.633774	0.649	0.67	2.10665e-78	END	BMPR2
RIMKLB.3	5.80013e-83	0.753633	0.387	0.405	2.12291e-78	END	RIMKLB
LATS2	6.57949e-83	0.528849	0.302	0.059	2.40816e-78	END	LATS2
TBX15	7.15654e-83	0.330011	0.132	0.006	2.61936e-78	END	TBX15
TPM4.1	1.37701e-82	0.679538	0.394	0.364	5.04001e-78	END	TPM4
EPSTI1.1	2.72522e-82	0.706225	0.296	0.049	9.97458e-78	END	EPSTI1
JAKMIP2.4	3.01077e-82	-0.611766	0.203	0.633	1.10197e-77	END	JAKMIP2
IL1RAPL1.9	3.84138e-82	-1.27762	0.513	0.766	1.40598e-77	END	IL1RAPL1
CLEC1A	5.8124e-82	0.321552	0.138	0.003	2.1274e-77	END	CLEC1A
USP53.9	6.48501e-82	0.846999	0.475	0.376	2.37358e-77	END	USP53
LINC00924	9.47004e-82	0.513686	0.132	0.039	3.46613e-77	END	LINC00924
SERPINB6.1	1.31611e-81	0.548331	0.381	0.279	4.81709e-77	END	SERPINB6
AL391807.1.4	1.32078e-81	-0.394443	0.089	0.49	4.8342e-77	END	AL391807.1
TNFRSF19	1.96708e-81	0.467866	0.142	0.102	7.19972e-77	END	TNFRSF19
SGPP2.3	5.20704e-81	0.51415	0.254	0.242	1.90583e-76	END	SGPP2
IGSF11.9	1.10035e-80	-0.538823	0.112	0.519	4.0274e-76	END	IGSF11
APBA2.4	1.24182e-80	-0.545155	0.178	0.602	4.5452e-76	END	APBA2
TNIK.9	1.4749e-80	-1.01385	0.276	0.685	5.39828e-76	END	TNIK
RUNDC3B.12	2.03094e-80	0.568648	0.385	0.42	7.43346e-76	END	RUNDC3B
ADAMTS9.2	2.68039e-80	0.918072	0.231	0.112	9.81051e-76	END	ADAMTS9
PPP2R2C.11	2.89238e-80	-0.654246	0.185	0.608	1.05864e-75	END	PPP2R2C
GRID1.6	3.1027e-80	-0.780562	0.28	0.692	1.13562e-75	END	GRID1
ETS2.9	4.3671e-80	0.8028	0.418	0.269	1.5984e-75	END	ETS2
ANO4.11	4.42369e-80	-0.959558	0.114	0.523	1.61911e-75	END	ANO4
SH3GL3.8	4.99512e-80	-1.02457	0.148	0.56	1.82827e-75	END	SH3GL3
FRMD6.5	5.04245e-80	0.608806	0.347	0.282	1.84559e-75	END	FRMD6
GRIK4.9	5.11677e-80	-0.487923	0.069	0.455	1.87279e-75	END	GRIK4
FCHO2.1	8.12299e-80	0.499877	0.442	0.461	2.9731e-75	END	FCHO2
SLC6A6	9.27515e-80	0.273462	0.15	0.282	3.3948e-75	END	SLC6A6
GRAMD1B.3	2.42819e-79	-0.472071	0.152	0.565	8.88743e-75	END	GRAMD1B
SLAIN1.13	2.67624e-79	-0.859878	0.138	0.552	9.7953e-75	END	SLAIN1
CPT1A.2	4.03021e-79	0.645946	0.389	0.159	1.4751e-74	END	CPT1A
PANTR1.7	5.34544e-79	-0.549072	0.108	0.512	1.95648e-74	END	PANTR1
GABRB1.7	5.42458e-79	-0.928336	0.219	0.62	1.98545e-74	END	GABRB1
ZBTB38.2	9.46551e-79	0.539524	0.521	0.535	3.46447e-74	END	ZBTB38
A4GALT	1.09543e-78	0.304307	0.14	0.005	4.00938e-74	END	A4GALT
OCLN	1.26613e-78	0.484084	0.207	0.064	4.63417e-74	END	OCLN
PPP1R9A.6	1.27075e-78	-0.720783	0.292	0.703	4.65107e-74	END	PPP1R9A
COLGALT2.9	1.97753e-78	-0.610225	0.095	0.494	7.23796e-74	END	COLGALT2
FRZB	2.23408e-78	0.398155	0.181	0.062	8.17695e-74	END	FRZB
SLC5A6	3.26553e-78	0.399165	0.185	0.089	1.19522e-73	END	SLC5A6
SLC24A2.8	4.65528e-78	-1.22533	0.266	0.669	1.70388e-73	END	SLC24A2
LRRC7.11	7.91496e-78	-0.826923	0.428	0.768	2.89695e-73	END	LRRC7
MTMR7.4	9.1054e-78	-0.352324	0.108	0.492	3.33267e-73	END	MTMR7
S100A11	1.3811e-77	0.372862	0.166	0.007	5.05496e-73	END	S100A11
EVA1B	1.9765e-77	0.267382	0.132	0.003	7.23418e-73	END	EVA1B
STK38	1.99533e-77	0.38733	0.349	0.359	7.3031e-73	END	STK38
NTRK2.6	2.16837e-77	-0.852238	0.465	0.789	7.93646e-73	END	NTRK2
CDYL2.4	3.49667e-77	0.497243	0.314	0.339	1.27982e-72	END	CDYL2
ZFHX3.11	6.04855e-77	0.960458	0.538	0.408	2.21383e-72	END	ZFHX3
ATP1B3.2	9.30332e-77	0.675677	0.416	0.458	3.40511e-72	END	ATP1B3
ABLIM3.4	1.2639e-76	0.419595	0.312	0.359	4.62599e-72	END	ABLIM3
KNDC1.4	1.47006e-76	-0.366133	0.079	0.454	5.38057e-72	END	KNDC1
MCF2L2.9	1.65818e-76	-0.612948	0.152	0.559	6.0691e-72	END	MCF2L2
FHL5	1.87894e-76	0.39683	0.116	0.002	6.8771e-72	END	FHL5
NRP2.1	2.56431e-76	0.574196	0.31	0.139	9.38562e-72	END	NRP2
ANO6.5	3.52085e-76	0.540017	0.375	0.311	1.28867e-71	END	ANO6
ALPL	4.77766e-76	0.550859	0.168	0.039	1.74867e-71	END	ALPL
AC097528.1	5.13615e-76	0.588072	0.128	0.009	1.87988e-71	END	AC097528.1
NRXN3.12	5.5424e-76	-1.06987	0.629	0.847	2.02857e-71	END	NRXN3
DDR2.2	8.74951e-76	0.663568	0.312	0.117	3.20241e-71	END	DDR2
PEX5L.10	9.0416e-76	-0.968255	0.318	0.708	3.30932e-71	END	PEX5L
ANGPT2.1	9.22747e-76	0.43398	0.168	0.179	3.37734e-71	END	ANGPT2
AL161734.2	9.37417e-76	0.371096	0.128	0.006	3.43104e-71	END	AL161734.2
KIF21A.4	1.03625e-75	-0.462955	0.239	0.646	3.7928e-71	END	KIF21A
MARCH1.8	1.07524e-75	-1.00998	0.241	0.639	3.93547e-71	END	2021-03-01
SNTB1.2	1.13027e-75	0.793542	0.247	0.079	4.13691e-71	END	SNTB1
PDXK.3	1.47233e-75	0.487035	0.446	0.493	5.38887e-71	END	PDXK
LMCD1	2.09526e-75	0.427652	0.193	0.033	7.66886e-71	END	LMCD1
UNC79.10	2.32959e-75	-0.754052	0.256	0.644	8.52654e-71	END	UNC79
GRB10.4	5.05835e-75	0.571819	0.391	0.438	1.85141e-70	END	GRB10
SNHG14.12	5.78532e-75	-0.916566	0.854	0.94	2.11748e-70	END	SNHG14
AATK.11	6.9055e-75	-0.618405	0.14	0.541	2.52748e-70	END	AATK
SPOCK1.8	7.15572e-75	-0.830184	0.274	0.678	2.61907e-70	END	SPOCK1
ADIPOR2.10	1.3821e-74	0.690667	0.398	0.402	5.05864e-70	END	ADIPOR2
FGD6.6	1.50369e-74	0.650199	0.387	0.295	5.50364e-70	END	FGD6
CDH6.2	1.55088e-74	0.69952	0.252	0.156	5.67639e-70	END	CDH6
ATP8A1.7	1.57695e-74	-0.658297	0.314	0.714	5.7718e-70	END	ATP8A1
PXN	3.27256e-74	0.468557	0.258	0.094	1.19779e-69	END	PXN
CBLB.2	3.55944e-74	0.533597	0.389	0.424	1.30279e-69	END	CBLB
TAFA5.5	3.57525e-74	-0.550223	0.168	0.573	1.30858e-69	END	TAFA5
RPGR	5.89523e-74	0.439767	0.217	0.233	2.15771e-69	END	RPGR
KCNMA1.7	7.37163e-74	-0.507825	0.408	0.753	2.69809e-69	END	KCNMA1
MYO10.12	7.63233e-74	0.842692	0.418	0.252	2.79351e-69	END	MYO10
VWA2	9.24248e-74	0.338195	0.152	0.017	3.38284e-69	END	VWA2
CCNY.6	9.9373e-74	0.49186	0.576	0.681	3.63715e-69	END	CCNY
AL359220.1	9.98938e-74	0.313285	0.124	0.006	3.65621e-69	END	AL359220.1
CCNL1.2	1.40589e-73	0.429537	0.333	0.37	5.14571e-69	END	CCNL1
KIAA0930.5	1.53661e-73	-0.402593	0.142	0.534	5.62415e-69	END	KIAA0930
LINC00607	1.57853e-73	0.443424	0.142	0.015	5.77756e-69	END	LINC00607
GNG7.10	1.67109e-73	-0.550694	0.168	0.569	6.11635e-69	END	GNG7
ARHGEF4.10	1.73735e-73	-0.54937	0.142	0.538	6.35886e-69	END	ARHGEF4
ISYNA1	2.015e-73	0.36518	0.209	0.037	7.3751e-69	END	ISYNA1
IGF2R	2.56942e-73	0.386929	0.375	0.419	9.40434e-69	END	IGF2R
FOXF2	2.82154e-73	0.285088	0.156	0.012	1.03271e-68	END	FOXF2
PCDH9-AS2.8	3.93501e-73	-0.676337	0.041	0.39	1.44025e-68	END	PCDH9-AS2
ACSL5	3.97877e-73	0.449819	0.156	0.026	1.45627e-68	END	ACSL5
RPL10.8	5.06212e-73	0.676539	0.517	0.44	1.85279e-68	END	RPL10
CEP112.8	6.22778e-73	0.651481	0.499	0.444	2.27943e-68	END	CEP112
EPHB2.3	6.77555e-73	-0.378995	0.03	0.37	2.47992e-68	END	EPHB2
USP6NL.5	7.26527e-73	0.687704	0.402	0.271	2.65916e-68	END	USP6NL
C1RL.2	1.06879e-72	0.409591	0.195	0.134	3.91189e-68	END	C1RL
C1orf21.6	1.09399e-72	-0.512752	0.168	0.567	4.00413e-68	END	C1orf21
AXIN2	1.21488e-72	0.366707	0.215	0.208	4.44658e-68	END	AXIN2
EVA1C.7	1.23953e-72	0.593762	0.444	0.434	4.53679e-68	END	EVA1C
JAM2.3	2.08366e-72	0.590726	0.312	0.232	7.62642e-68	END	JAM2
CRIP1	2.72053e-72	0.30366	0.118	0.002	9.9574e-68	END	CRIP1
CAV2	3.14144e-72	0.370033	0.211	0.075	1.1498e-67	END	CAV2
BRINP1.8	3.91078e-72	-0.571397	0.146	0.54	1.43139e-67	END	BRINP1
CEBPD.1	4.52978e-72	0.744549	0.254	0.146	1.65795e-67	END	CEBPD
BDH1.3	5.38705e-72	-0.296127	0.095	0.463	1.97172e-67	END	BDH1
PCNX2.9	1.08086e-71	-0.688242	0.239	0.631	3.95607e-67	END	PCNX2
TP63	2.96752e-71	0.399868	0.105	0.019	1.08614e-66	END	TP63
AC105383.1.2	3.24313e-71	-0.330893	0.043	0.382	1.18702e-66	END	AC105383.1
AFAP1L1	3.40198e-71	0.297169	0.144	0.045	1.24516e-66	END	AFAP1L1
BTG1.1	4.5209e-71	0.509225	0.323	0.206	1.6547e-66	END	BTG1
AKAP12.5	5.71859e-71	0.827467	0.432	0.439	2.09306e-66	END	AKAP12
LGALS3.2	6.35447e-71	0.512876	0.266	0.056	2.3258e-66	END	LGALS3
AFAP1L2.1	6.36331e-71	0.530257	0.312	0.163	2.32903e-66	END	AFAP1L2
CLIP4.8	7.17436e-71	-0.386243	0.172	0.562	2.62589e-66	END	CLIP4
AC092691.1.10	7.18946e-71	-0.904685	0.28	0.658	2.63141e-66	END	AC092691.1
PDE4DIP.4	8.76379e-71	-0.438642	0.219	0.616	3.20763e-66	END	PDE4DIP
JAKMIP3.4	9.05003e-71	-0.279289	0.087	0.444	3.3124e-66	END	JAKMIP3
HSPG2	9.10816e-71	0.423383	0.195	0.033	3.33368e-66	END	HSPG2
RASIP1	1.44277e-70	0.353096	0.178	0.061	5.28067e-66	END	RASIP1
LRCH1.6	2.02137e-70	0.553553	0.43	0.428	7.3984e-66	END	LRCH1
SORL1.10	4.1734e-70	-0.705607	0.235	0.634	1.52751e-65	END	SORL1
ACSL6.10	4.21319e-70	-0.466403	0.15	0.537	1.54207e-65	END	ACSL6
ASTN2.7	6.25715e-70	-0.809211	0.278	0.668	2.29018e-65	END	ASTN2
ELAVL3.6	8.01036e-70	-0.491653	0.233	0.629	2.93187e-65	END	ELAVL3
SLC4A8.6	8.304e-70	-0.469689	0.144	0.527	3.03935e-65	END	SLC4A8
DGKH.6	8.44038e-70	0.589671	0.371	0.349	3.08926e-65	END	DGKH
ITPRID2	8.59331e-70	0.44636	0.367	0.394	3.14524e-65	END	ITPRID2
RAB11FIP4.5	9.59383e-70	-0.477893	0.128	0.509	3.51144e-65	END	RAB11FIP4
WDR86	1.10293e-69	0.372165	0.132	0.089	4.03685e-65	END	WDR86
GATA2-AS1	3.86406e-69	0.277793	0.14	0.014	1.41428e-64	END	GATA2-AS1
EDN3	4.28417e-69	0.279212	0.128	0.008	1.56805e-64	END	EDN3
RHOA.2	5.12732e-69	0.602336	0.444	0.379	1.87665e-64	END	RHOA
HSPA12B	8.57844e-69	0.269254	0.152	0.012	3.13979e-64	END	HSPA12B
NOD1.1	1.06676e-68	0.427102	0.227	0.107	3.90444e-64	END	NOD1
EPHB1.8	1.33084e-68	-0.572642	0.095	0.463	4.87102e-64	END	EPHB1
LRRC4B.2	2.5106e-68	-0.372847	0.128	0.498	9.18906e-64	END	LRRC4B
CACNG2.9	2.59654e-68	-0.385197	0.069	0.409	9.50358e-64	END	CACNG2
ZIC2	2.85616e-68	0.411297	0.213	0.029	1.04538e-63	END	ZIC2
NIM1K.1	4.73816e-68	-0.34832	0.067	0.413	1.73421e-63	END	NIM1K
DLGAP1.10	4.90297e-68	-1.08764	0.574	0.783	1.79454e-63	END	DLGAP1
ADCY3.1	4.94952e-68	0.325619	0.26	0.375	1.81157e-63	END	ADCY3
YES1	5.14272e-68	0.542275	0.296	0.117	1.88229e-63	END	YES1
PGBD5.7	5.40823e-68	-0.490483	0.132	0.507	1.97947e-63	END	PGBD5
ARHGAP42.11	5.79271e-68	0.815539	0.345	0.197	2.12019e-63	END	ARHGAP42
AP3S1.2	6.51174e-68	0.481857	0.448	0.44	2.38336e-63	END	AP3S1
TMSB10.12	8.30001e-68	0.855504	0.613	0.406	3.03789e-63	END	TMSB10
PTPRD.12	8.74439e-68	-0.767375	0.669	0.881	3.20054e-63	END	PTPRD
KCND3.9	9.02613e-68	-0.556022	0.138	0.517	3.30365e-63	END	KCND3
MTUS1.10	1.03755e-67	0.801821	0.572	0.425	3.79752e-63	END	MTUS1
LRRC4C.11	1.04746e-67	-0.991654	0.404	0.742	3.83382e-63	END	LRRC4C
ADCY2.9	1.05362e-67	-0.85053	0.245	0.621	3.85636e-63	END	ADCY2
PRUNE2.12	1.10086e-67	-0.760061	0.203	0.593	4.02925e-63	END	PRUNE2
ZNF827.6	1.11565e-67	-0.313574	0.148	0.51	4.08338e-63	END	ZNF827
PRTG.2	1.1679e-67	0.554798	0.247	0.083	4.27464e-63	END	PRTG
PTPRJ.10	1.23709e-67	-0.53758	0.239	0.631	4.52789e-63	END	PTPRJ
DIPK1A.4	1.23858e-67	-0.471801	0.189	0.575	4.53331e-63	END	DIPK1A
SLC22A15.7	1.73634e-67	-0.5256	0.108	0.476	6.35517e-63	END	SLC22A15
SBF2.2	2.44859e-67	0.457498	0.621	0.684	8.9621e-63	END	SBF2
PDCD4.1	3.82467e-67	0.403424	0.325	0.367	1.39987e-62	END	PDCD4
GPM6B.10	4.87733e-67	-0.632546	0.385	0.758	1.78515e-62	END	GPM6B
ABCC8.3	4.88702e-67	-0.270343	0.051	0.379	1.7887e-62	END	ABCC8
TRPC3	4.95119e-67	0.715328	0.203	0.082	1.81219e-62	END	TRPC3
TMEM44	6.17202e-67	0.291603	0.201	0.158	2.25902e-62	END	TMEM44
DPP6.9	6.94423e-67	-0.987445	0.343	0.69	2.54166e-62	END	DPP6
UBC.11	7.95097e-67	0.784528	0.546	0.435	2.91013e-62	END	UBC
NPAS3.12	9.67151e-67	-1.34363	0.404	0.735	3.53987e-62	END	NPAS3
MGP	1.00217e-66	0.644056	0.108	0.007	3.66804e-62	END	MGP
DNAJC6.9	1.38661e-66	-0.742816	0.292	0.676	5.07514e-62	END	DNAJC6
PTPRO.9	1.42783e-66	-0.621077	0.081	0.434	5.22599e-62	END	PTPRO
CNTN1.5	1.44238e-66	-0.667256	0.424	0.728	5.27927e-62	END	CNTN1
PARD3.12	1.62667e-66	0.952327	0.615	0.332	5.95379e-62	END	PARD3
KIF9-AS1.2	1.86583e-66	-0.276128	0.158	0.521	6.82912e-62	END	KIF9-AS1
SHTN1.10	2.60322e-66	-0.880937	0.219	0.604	9.52804e-62	END	SHTN1
SNX32.5	3.25649e-66	-0.27364	0.061	0.392	1.19191e-61	END	SNX32
CXCL12.1	3.3757e-66	0.598807	0.191	0.039	1.23554e-61	END	CXCL12
RBM20.1	3.48201e-66	0.538202	0.211	0.061	1.27445e-61	END	RBM20
C7	5.39863e-66	0.464223	0.101	0.003	1.97595e-61	END	C7
PRSS23	6.22173e-66	0.397936	0.219	0.225	2.27721e-61	END	PRSS23
CYFIP2.3	7.36961e-66	-0.535091	0.233	0.62	2.69735e-61	END	CYFIP2
NOL4.6	7.59442e-66	-0.488404	0.174	0.553	2.77964e-61	END	NOL4
RPS28.10	8.10781e-66	0.733322	0.499	0.405	2.96754e-61	END	RPS28
DAB2IP.1	8.20842e-66	0.409539	0.381	0.368	3.00437e-61	END	DAB2IP
TJP1.7	8.83441e-66	0.54845	0.706	0.721	3.23348e-61	END	TJP1
MYT1L.12	1.17778e-65	-0.900444	0.298	0.577	4.31079e-61	END	MYT1L
SERPINH1	1.28498e-65	0.262131	0.162	0.012	4.70316e-61	END	SERPINH1
ENOX1.10	1.53009e-65	-0.732667	0.296	0.665	5.60029e-61	END	ENOX1
AP3B2.2	2.34908e-65	-0.268501	0.105	0.446	8.59787e-61	END	AP3B2
TBC1D8.1	2.65355e-65	0.374739	0.288	0.37	9.71226e-61	END	TBC1D8
CRB1.12	3.76757e-65	-0.642956	0.071	0.416	1.37897e-60	END	CRB1
MGLL.6	3.98368e-65	0.52895	0.485	0.542	1.45807e-60	END	MGLL
WTIP	4.27108e-65	0.344667	0.187	0.117	1.56326e-60	END	WTIP
MSN.1	4.28147e-65	0.594271	0.325	0.095	1.56706e-60	END	MSN
SYT14.7	4.88095e-65	-0.563584	0.166	0.543	1.78648e-60	END	SYT14
EFNB2.1	5.35642e-65	0.511651	0.274	0.314	1.9605e-60	END	EFNB2
ROCK1.3	6.82316e-65	0.42365	0.495	0.554	2.49734e-60	END	ROCK1
TPM2	8.32199e-65	0.502604	0.162	0.065	3.04593e-60	END	TPM2
ABO	1.00816e-64	0.31508	0.164	0.056	3.68997e-60	END	ABO
SLC16A14	1.23893e-64	0.335508	0.181	0.245	4.53461e-60	END	SLC16A14
SHANK3.3	1.25399e-64	0.357573	0.308	0.377	4.58971e-60	END	SHANK3
SORCS2.11	1.27183e-64	-0.591944	0.093	0.447	4.65503e-60	END	SORCS2
VEGFC	1.68536e-64	0.672785	0.152	0.027	6.16858e-60	END	VEGFC
P2RX7.10	1.83254e-64	-0.50619	0.11	0.468	6.70726e-60	END	P2RX7
MYO5A.5	1.85672e-64	-0.588532	0.4	0.762	6.79577e-60	END	MYO5A
BMERB1.5	2.43137e-64	-0.525287	0.235	0.617	8.89907e-60	END	BMERB1
SLC16A6	4.31584e-64	0.361712	0.17	0.119	1.57964e-59	END	SLC16A6
COL6A1.1	4.34714e-64	0.49083	0.288	0.225	1.5911e-59	END	COL6A1
KIRREL1.1	7.19985e-64	0.471816	0.215	0.054	2.63522e-59	END	KIRREL1
TANK.1	8.63109e-64	0.450939	0.402	0.426	3.15907e-59	END	TANK
NR2F1.5	9.4414e-64	0.612758	0.406	0.378	3.45565e-59	END	NR2F1
TMEM87B	1.02647e-63	0.381331	0.282	0.272	3.75699e-59	END	TMEM87B
OLFML2A	1.23089e-63	0.254477	0.13	0.017	4.50519e-59	END	OLFML2A
ABCA10.8	1.31194e-63	0.563912	0.262	0.37	4.80183e-59	END	ABCA10
CYB5R3	1.37657e-63	0.473707	0.335	0.276	5.03837e-59	END	CYB5R3
CSRNP3.5	1.83066e-63	-0.589425	0.249	0.628	6.70041e-59	END	CSRNP3
PACRG.10	1.91693e-63	-0.511396	0.114	0.47	7.01615e-59	END	PACRG
MIAT.10	2.01379e-63	-0.719032	0.189	0.555	7.37067e-59	END	MIAT
PPP3CC.1	2.31581e-63	0.385177	0.436	0.503	8.4761e-59	END	PPP3CC
LGI1.6	2.5417e-63	-0.388693	0.091	0.435	9.30287e-59	END	LGI1
FBLN5	2.81299e-63	0.307028	0.101	0.065	1.02958e-58	END	FBLN5
CLIC4.11	3.02387e-63	0.842418	0.452	0.174	1.10677e-58	END	CLIC4
TLE1.7	3.0781e-63	0.581977	0.414	0.347	1.12661e-58	END	TLE1
AC092745.5.5	3.31391e-63	-0.315877	0.075	0.406	1.21292e-58	END	AC092745.5
B3GAT1.6	4.2876e-63	-0.322024	0.13	0.481	1.5693e-58	END	B3GAT1
TRAM2.1	4.32467e-63	0.331701	0.215	0.173	1.58287e-58	END	TRAM2
ZNF420	4.53933e-63	0.286488	0.241	0.323	1.66144e-58	END	ZNF420
CPEB1.5	4.61381e-63	-0.32663	0.093	0.429	1.6887e-58	END	CPEB1
IER2.1	6.32982e-63	0.517892	0.225	0.102	2.31678e-58	END	IER2
CD2AP.1	6.6617e-63	0.407979	0.333	0.364	2.43825e-58	END	CD2AP
MCL1	7.52248e-63	0.472371	0.249	0.148	2.7533e-58	END	MCL1
GBP2	9.44875e-63	0.32445	0.15	0.019	3.45834e-58	END	GBP2
CTNNA2.12	1.35079e-62	-0.992815	0.491	0.769	4.94404e-58	END	CTNNA2
ESRRG.5	1.40741e-62	-0.528907	0.201	0.575	5.15126e-58	END	ESRRG
ANO10.3	1.43373e-62	0.38133	0.41	0.498	5.24759e-58	END	ANO10
RBMS3-AS2	1.47496e-62	0.380789	0.201	0.069	5.39851e-58	END	RBMS3-AS2
OPCML.12	1.58757e-62	-1.00454	0.55	0.729	5.81068e-58	END	OPCML
ANXA1	1.59264e-62	0.532278	0.146	0.02	5.82921e-58	END	ANXA1
PIAS1.1	2.20252e-62	0.459587	0.592	0.627	8.06143e-58	END	PIAS1
MYRIP.12	2.23206e-62	0.808617	0.499	0.502	8.16956e-58	END	MYRIP
RHOC	2.9998e-62	0.404777	0.217	0.034	1.09796e-57	END	RHOC
CAMK4.8	3.12478e-62	-0.555766	0.15	0.515	1.1437e-57	END	CAMK4
SLC26A2	3.29989e-62	0.470595	0.183	0.103	1.20779e-57	END	SLC26A2
GABRB3.9	3.38266e-62	-0.815249	0.243	0.591	1.23809e-57	END	GABRB3
APBB2.10	5.14305e-62	0.693373	0.665	0.628	1.88241e-57	END	APBB2
ZFR2.9	5.88981e-62	-0.304734	0.059	0.377	2.15573e-57	END	ZFR2
HECW2.9	7.37724e-62	-0.60733	0.245	0.593	2.70014e-57	END	HECW2
ATP2B2.10	8.11559e-62	-0.644852	0.288	0.66	2.97039e-57	END	ATP2B2
PLEKHA6.5	9.30769e-62	-0.444468	0.16	0.525	3.40671e-57	END	PLEKHA6
PPFIA2.7	1.0404e-61	-0.651791	0.41	0.733	3.80797e-57	END	PPFIA2
DNER.11	1.22573e-61	-0.590232	0.12	0.474	4.48631e-57	END	DNER
SEMA4D.11	1.2887e-61	-0.454895	0.146	0.505	4.71676e-57	END	SEMA4D
LAMB2	1.42911e-61	0.313512	0.199	0.023	5.2307e-57	END	LAMB2
SHROOM2.1	1.67806e-61	0.356046	0.203	0.233	6.14188e-57	END	SHROOM2
INSR.2	3.95444e-61	0.467939	0.495	0.59	1.44736e-56	END	INSR
EML6.9	5.25723e-61	-0.676507	0.174	0.537	1.9242e-56	END	EML6
MAST1.6	7.69487e-61	-0.314629	0.087	0.414	2.8164e-56	END	MAST1
TIMP1	7.86745e-61	0.78471	0.14	0.012	2.87956e-56	END	TIMP1
TTLL11.7	7.88337e-61	-0.486498	0.15	0.51	2.88539e-56	END	TTLL11
SPOCK2.7	8.26323e-61	0.502352	0.373	0.42	3.02442e-56	END	SPOCK2
GALNT13.11	8.73686e-61	-0.763736	0.136	0.492	3.19778e-56	END	GALNT13
SLCO2B1.7	9.57665e-61	0.735706	0.365	0.092	3.50515e-56	END	SLCO2B1
TMEFF1.7	9.90432e-61	-0.457569	0.142	0.497	3.62508e-56	END	TMEFF1
GRIN2B.11	1.14177e-60	-0.846803	0.28	0.606	4.17901e-56	END	GRIN2B
SRCIN1.6	1.19931e-60	-0.452166	0.16	0.515	4.3896e-56	END	SRCIN1
RERGL	1.30615e-60	0.418057	0.154	0.031	4.78064e-56	END	RERGL
C1QTNF1	1.46941e-60	0.287576	0.12	0.01	5.37817e-56	END	C1QTNF1
NES	1.61066e-60	0.379287	0.166	0.02	5.89519e-56	END	NES
SLC30A1	1.61547e-60	0.426375	0.217	0.104	5.91277e-56	END	SLC30A1
LINC00511.13	2.35163e-60	-0.753469	0.065	0.389	8.60721e-56	END	LINC00511
TENM2.9	2.97534e-60	-0.818141	0.414	0.676	1.089e-55	END	TENM2
DLL4	3.39789e-60	0.368697	0.105	0.012	1.24366e-55	END	DLL4
CLVS1.7	4.01583e-60	-0.406684	0.091	0.425	1.46983e-55	END	CLVS1
SESTD1.2	4.44082e-60	0.427645	0.527	0.568	1.62538e-55	END	SESTD1
TNFRSF1B.1	6.66127e-60	0.368619	0.239	0.034	2.43809e-55	END	TNFRSF1B
HDAC2-AS2.9	6.9364e-60	-0.577863	0.061	0.381	2.53879e-55	END	HDAC2-AS2
NLGN1.9	7.44958e-60	-0.806995	0.503	0.732	2.72662e-55	END	NLGN1
MACROD2.9	7.71396e-60	-0.686152	0.353	0.694	2.82339e-55	END	MACROD2
CTTNBP2NL.1	1.01145e-59	0.437149	0.296	0.341	3.70202e-55	END	CTTNBP2NL
CCDC88A.6	1.01923e-59	-0.670203	0.46	0.779	3.7305e-55	END	CCDC88A
LHFPL4.7	1.04365e-59	-0.268473	0.085	0.399	3.81986e-55	END	LHFPL4
IGF2BP2	1.16494e-59	0.458803	0.134	0.017	4.2638e-55	END	IGF2BP2
FZD6	1.47345e-59	0.325434	0.217	0.159	5.39296e-55	END	FZD6
AC009899.1.8	1.84613e-59	-0.372727	0.051	0.356	6.75704e-55	END	AC009899.1
CREM.1	2.31985e-59	0.490604	0.312	0.363	8.4909e-55	END	CREM
SAT1.10	2.3603e-59	0.73634	0.452	0.459	8.63893e-55	END	SAT1
NRG2.7	2.55723e-59	-0.299914	0.152	0.49	9.3597e-55	END	NRG2
YAP1.13	2.71494e-59	0.625161	0.402	0.12	9.93695e-55	END	YAP1
KIRREL3.13	2.89292e-59	-1.10227	0.199	0.536	1.05884e-54	END	KIRREL3
STAG1.3	3.01324e-59	0.459316	0.611	0.654	1.10288e-54	END	STAG1
CASP10.1	3.83245e-59	0.413496	0.211	0.027	1.40272e-54	END	CASP10
AL138828.1.2	4.14352e-59	0.464018	0.207	0.195	1.51657e-54	END	AL138828.1
KSR2.11	5.67111e-59	-0.71981	0.156	0.504	2.07568e-54	END	KSR2
TPT1.12	5.71333e-59	0.636774	0.505	0.408	2.09114e-54	END	TPT1
PDGFB.1	8.32134e-59	0.550039	0.235	0.096	3.04569e-54	END	PDGFB
SCAF11.4	8.98119e-59	0.431538	0.529	0.555	3.2872e-54	END	SCAF11
FLVCR2	9.87479e-59	0.413195	0.138	0.009	3.61427e-54	END	FLVCR2
ERC2.9	1.05492e-58	-0.725377	0.288	0.625	3.86111e-54	END	ERC2
NLN	1.10777e-58	-0.295054	0.075	0.389	4.05454e-54	END	NLN
FGF14.12	1.22465e-58	-0.941237	0.467	0.703	4.48236e-54	END	FGF14
FANCC	1.29531e-58	0.442237	0.276	0.243	4.74097e-54	END	FANCC
CERS4.4	1.42756e-58	-0.283067	0.168	0.511	5.22501e-54	END	CERS4
KCNH1.10	1.49044e-58	-0.879206	0.174	0.523	5.45516e-54	END	KCNH1
RPL41.10	1.64054e-58	0.641586	0.588	0.499	6.00455e-54	END	RPL41
FAM171B.6	1.73693e-58	-0.406321	0.231	0.59	6.35735e-54	END	FAM171B
AC008014.1.6	1.9211e-58	0.57336	0.268	0.294	7.0314e-54	END	AC008014.1
CHL1.5	2.13554e-58	-0.570058	0.278	0.64	7.81629e-54	END	CHL1
ARHGAP22.11	2.41401e-58	-0.599118	0.079	0.404	8.83553e-54	END	ARHGAP22
PLEKHH1.13	2.83123e-58	-0.866278	0.087	0.416	1.03626e-53	END	PLEKHH1
MYL6.3	2.83774e-58	0.57063	0.398	0.298	1.03864e-53	END	MYL6
GAREM1.9	2.91331e-58	-0.459163	0.199	0.558	1.0663e-53	END	GAREM1
DNAJC1.3	3.28295e-58	0.438201	0.444	0.498	1.20159e-53	END	DNAJC1
JUNB.1	3.53346e-58	0.731315	0.243	0.119	1.29328e-53	END	JUNB
MARCH7.1	3.66904e-58	0.377334	0.471	0.516	1.34291e-53	END	2021-03-07
ACTB.13	3.94915e-58	0.607223	0.657	0.606	1.44543e-53	END	ACTB
IFI44.1	4.12323e-58	0.449619	0.252	0.054	1.50914e-53	END	IFI44
GALNT18.7	4.23898e-58	0.629691	0.452	0.481	1.55151e-53	END	GALNT18
VSTM2B.7	4.67613e-58	-0.355039	0.049	0.349	1.71151e-53	END	VSTM2B
DPF3.11	5.13838e-58	-0.452827	0.039	0.332	1.8807e-53	END	DPF3
SASH1.11	5.41147e-58	0.719561	0.619	0.493	1.98065e-53	END	SASH1
KCNN2.7	5.55503e-58	-0.399343	0.071	0.387	2.0332e-53	END	KCNN2
PCBP3	5.69429e-58	0.571486	0.235	0.181	2.08417e-53	END	PCBP3
CACNA1B.12	5.78573e-58	-0.777273	0.191	0.539	2.11763e-53	END	CACNA1B
ZSWIM5.5	6.06652e-58	0.326083	0.391	0.514	2.22041e-53	END	ZSWIM5
DENND2C	6.61331e-58	0.34245	0.164	0.056	2.42054e-53	END	DENND2C
KIAA0319.7	6.87125e-58	-0.314907	0.126	0.454	2.51495e-53	END	KIAA0319
AC116565.1.6	8.26748e-58	-0.338104	0.059	0.367	3.02598e-53	END	AC116565.1
FAM66C.3	8.72058e-58	-0.291483	0.152	0.497	3.19182e-53	END	FAM66C
DPYSL5.4	9.44038e-58	-0.352165	0.057	0.363	3.45527e-53	END	DPYSL5
DAB2	1.06636e-57	0.360164	0.185	0.038	3.90297e-53	END	DAB2
LRFN2.11	1.07544e-57	-0.466418	0.093	0.42	3.93621e-53	END	LRFN2
CORO2B.5	1.37622e-57	-0.374752	0.168	0.514	5.03709e-53	END	CORO2B
DTNA.11	1.48448e-57	-0.9438	0.389	0.713	5.43333e-53	END	DTNA
ANXA5	1.48545e-57	0.460201	0.294	0.13	5.43688e-53	END	ANXA5
NEGR1.11	1.49401e-57	-0.696966	0.495	0.791	5.46824e-53	END	NEGR1
FBXO16.6	1.65308e-57	-0.285776	0.069	0.377	6.05044e-53	END	FBXO16
ARFGAP3	1.86256e-57	0.325302	0.294	0.325	6.81714e-53	END	ARFGAP3
SGMS1.7	2.02888e-57	0.49738	0.588	0.635	7.42592e-53	END	SGMS1
GRIK5.2	2.32407e-57	-0.250275	0.087	0.4	8.50633e-53	END	GRIK5
PDE5A.2	2.43616e-57	0.466569	0.353	0.355	8.91659e-53	END	PDE5A
C11orf96	2.6307e-57	0.589526	0.172	0.042	9.62862e-53	END	C11orf96
PCDH10.6	2.96611e-57	-0.347936	0.146	0.477	1.08563e-52	END	PCDH10
FHOD3.10	3.38592e-57	-0.376192	0.154	0.496	1.23928e-52	END	FHOD3
PHACTR2.7	3.38671e-57	0.590636	0.432	0.356	1.23957e-52	END	PHACTR2
ADAMTS1	3.43395e-57	0.775804	0.114	0.054	1.25686e-52	END	ADAMTS1
PODN	3.5281e-57	0.326527	0.142	0.025	1.29132e-52	END	PODN
ZNF423.8	4.00976e-57	0.592126	0.355	0.215	1.46761e-52	END	ZNF423
RIMS1.10	4.49733e-57	-0.623617	0.262	0.617	1.64607e-52	END	RIMS1
CSMD3.11	6.47098e-57	-0.895297	0.314	0.627	2.36844e-52	END	CSMD3
HERC2	6.7594e-57	0.41508	0.574	0.646	2.47401e-52	END	HERC2
AP000787.1	7.54322e-57	0.252849	0.158	0.216	2.76089e-52	END	AP000787.1
MRC2.1	7.81407e-57	0.534359	0.272	0.07	2.86003e-52	END	MRC2
CDH10.10	9.0533e-57	-0.625314	0.203	0.558	3.3136e-52	END	CDH10
EML1.3	9.4805e-57	0.307722	0.288	0.376	3.46996e-52	END	EML1
PLCG2.3	9.88105e-57	0.616897	0.554	0.518	3.61656e-52	END	PLCG2
PPP1CB.4	1.00341e-56	0.550433	0.485	0.513	3.67257e-52	END	PPP1CB
CLVS2.8	1.08044e-56	-0.30639	0.112	0.431	3.95452e-52	END	CLVS2
PDE8B.9	1.14989e-56	0.498798	0.369	0.505	4.20871e-52	END	PDE8B
LMNA	1.17619e-56	0.365629	0.278	0.212	4.30498e-52	END	LMNA
GNAI2.3	1.37169e-56	0.473582	0.375	0.329	5.02052e-52	END	GNAI2
CNTNAP5.12	1.44704e-56	-1.01886	0.199	0.519	5.29633e-52	END	CNTNAP5
TSC22D1.5	1.50494e-56	0.590146	0.744	0.698	5.50823e-52	END	TSC22D1
BICDL1.12	2.12242e-56	-0.306097	0.083	0.392	7.76826e-52	END	BICDL1
AC069228.1.8	2.18086e-56	-0.419297	0.039	0.326	7.98218e-52	END	AC069228.1
ABCD3	2.31677e-56	0.394551	0.302	0.4	8.47961e-52	END	ABCD3
IQSEC2.4	2.32513e-56	-0.311653	0.091	0.405	8.51021e-52	END	IQSEC2
SNAP25-AS1.9	2.34338e-56	-0.327426	0.059	0.353	8.57699e-52	END	SNAP25-AS1
AC098617.1	2.3503e-56	0.283121	0.116	0.158	8.60235e-52	END	AC098617.1
NR3C1.3	2.36216e-56	0.467734	0.604	0.616	8.64576e-52	END	NR3C1
BRSK2.2	2.39424e-56	-0.322492	0.105	0.429	8.76317e-52	END	BRSK2
SHISA9.13	2.73012e-56	-0.915516	0.154	0.47	9.99253e-52	END	SHISA9
CENPP.3	2.80989e-56	0.549609	0.302	0.365	1.02845e-51	END	CENPP
MED12L.8	2.83073e-56	-0.619761	0.231	0.58	1.03607e-51	END	MED12L
KIF1A.11	2.89016e-56	-0.384734	0.264	0.611	1.05783e-51	END	KIF1A
XRN2.1	3.10117e-56	0.296823	0.351	0.444	1.13506e-51	END	XRN2
RPS27.9	3.22417e-56	0.659789	0.515	0.447	1.18008e-51	END	RPS27
SYT16.9	3.29428e-56	-0.578584	0.174	0.524	1.20574e-51	END	SYT16
CXADR.2	3.94157e-56	-0.274951	0.073	0.377	1.44265e-51	END	CXADR
KIAA1324.10	4.70937e-56	-0.288021	0.065	0.367	1.72368e-51	END	KIAA1324
DSCAML1.10	4.81121e-56	-0.720823	0.195	0.544	1.76095e-51	END	DSCAML1
PAK5.9	4.87862e-56	-0.469142	0.12	0.455	1.78562e-51	END	PAK5
B4GALT1.1	5.66642e-56	0.728112	0.237	0.13	2.07397e-51	END	B4GALT1
WWC1.7	7.67543e-56	-0.283673	0.089	0.399	2.80928e-51	END	WWC1
RNF175.7	9.21782e-56	-0.292071	0.077	0.38	3.37381e-51	END	RNF175
TEAD1.4	1.14463e-55	0.501501	0.552	0.516	4.18946e-51	END	TEAD1
TENM4.10	1.15111e-55	-0.523546	0.221	0.575	4.21317e-51	END	TENM4
MAP4.10	1.17192e-55	0.455731	0.631	0.646	4.28935e-51	END	MAP4
CTBP2.9	1.30679e-55	0.588945	0.493	0.414	4.78299e-51	END	CTBP2
KCNQ2.6	1.34649e-55	-0.349805	0.126	0.452	4.92831e-51	END	KCNQ2
CNOT8	1.46794e-55	0.374664	0.239	0.218	5.3728e-51	END	CNOT8
LINC01551.3	1.57015e-55	-0.259336	0.055	0.345	5.74692e-51	END	LINC01551
SOS1.1	1.68673e-55	0.429891	0.57	0.621	6.17359e-51	END	SOS1
BHLHE40.7	1.80186e-55	0.638881	0.29	0.197	6.59498e-51	END	BHLHE40
PHKB.3	1.94441e-55	0.397039	0.521	0.569	7.11672e-51	END	PHKB
MAMDC2.1	2.13883e-55	0.403491	0.087	0.151	7.82832e-51	END	MAMDC2
NRXN2.6	2.2804e-55	-0.316662	0.16	0.493	8.34649e-51	END	NRXN2
CSRP2	2.33502e-55	0.342926	0.178	0.045	8.5464e-51	END	CSRP2
CCN2	2.45003e-55	0.663231	0.185	0.027	8.96736e-51	END	CCN2
MGAT4C.10	3.8088e-55	-0.903604	0.207	0.541	1.39406e-50	END	MGAT4C
GIMAP5	3.84286e-55	0.265947	0.132	0.007	1.40653e-50	END	GIMAP5
WNK2.6	4.07228e-55	-0.404438	0.154	0.492	1.4905e-50	END	WNK2
HES1.2	5.19789e-55	0.733434	0.29	0.083	1.90248e-50	END	HES1
KIF3C.6	7.1876e-55	-0.317053	0.185	0.512	2.63073e-50	END	KIF3C
RAP1GAP.6	8.15231e-55	-0.254897	0.116	0.422	2.98383e-50	END	RAP1GAP
BTG2.1	9.53215e-55	0.526604	0.252	0.1	3.48886e-50	END	BTG2
LONRF2.6	9.82281e-55	-0.332806	0.225	0.558	3.59525e-50	END	LONRF2
GPR137C.6	1.09383e-54	-0.347547	0.138	0.466	4.00353e-50	END	GPR137C
TLN1.1	1.11032e-54	0.437773	0.28	0.182	4.06388e-50	END	TLN1
FAM78B.7	1.20496e-54	-0.253225	0.055	0.342	4.41028e-50	END	FAM78B
GCNT1.1	1.24845e-54	0.391098	0.217	0.231	4.56945e-50	END	GCNT1
ARHGAP28.2	1.49714e-54	0.290972	0.105	0.16	5.47968e-50	END	ARHGAP28
TTLL7.12	1.61225e-54	-0.805427	0.31	0.656	5.90099e-50	END	TTLL7
PTTG1IP.2	1.74623e-54	0.368889	0.29	0.27	6.39137e-50	END	PTTG1IP
C2orf72.3	1.81961e-54	-0.26897	0.073	0.377	6.65997e-50	END	C2orf72
LAPTM4A	1.88433e-54	0.460522	0.292	0.19	6.89685e-50	END	LAPTM4A
ADAM12.6	2.02859e-54	0.534099	0.089	0.17	7.42485e-50	END	ADAM12
ADAM22.6	2.03464e-54	-0.504285	0.239	0.591	7.44698e-50	END	ADAM22
AC124852.1.9	2.08368e-54	-0.474703	0.089	0.405	7.62648e-50	END	AC124852.1
AL096803.2.5	2.15465e-54	-0.278205	0.12	0.435	7.88624e-50	END	AL096803.2
TSGA10.2	2.2615e-54	-0.279779	0.132	0.448	8.2773e-50	END	TSGA10
ATP8A2.12	2.7971e-54	-0.819516	0.231	0.549	1.02377e-49	END	ATP8A2
JUN.4	2.98158e-54	0.740002	0.347	0.21	1.09129e-49	END	JUN
KANSL1L.5	3.0765e-54	0.368125	0.45	0.523	1.12603e-49	END	KANSL1L
KIAA1109.1	3.37727e-54	0.410438	0.635	0.718	1.23612e-49	END	KIAA1109
WDR17.5	4.12523e-54	-0.41172	0.219	0.565	1.50988e-49	END	WDR17
TTC28.9	4.2402e-54	0.513966	0.604	0.636	1.55195e-49	END	TTC28
KIF5B.3	4.44552e-54	0.394097	0.436	0.452	1.62711e-49	END	KIF5B
AJAP1.6	4.5017e-54	-0.351114	0.097	0.411	1.64767e-49	END	AJAP1
SMG6.2	5.02586e-54	0.289737	0.41	0.546	1.83952e-49	END	SMG6
FMNL2.8	5.31635e-54	-0.670737	0.491	0.781	1.94584e-49	END	FMNL2
UNC80.8	5.96871e-54	-0.526633	0.254	0.603	2.18461e-49	END	UNC80
PTPRS.4	6.0127e-54	-0.370054	0.249	0.599	2.20071e-49	END	PTPRS
LEPROT	6.2206e-54	0.354355	0.278	0.191	2.2768e-49	END	LEPROT
PDE4B.10	6.63984e-54	-1.10689	0.416	0.71	2.43025e-49	END	PDE4B
GABRA2.6	6.91501e-54	-0.43818	0.156	0.489	2.53096e-49	END	GABRA2
GLRB.6	7.34743e-54	-0.391424	0.126	0.448	2.68923e-49	END	GLRB
SLC8A3.10	7.62887e-54	-0.432495	0.071	0.375	2.79224e-49	END	SLC8A3
NEK10.9	8.18987e-54	-0.348891	0.093	0.399	2.99757e-49	END	NEK10
ALOX12-AS1.5	8.38808e-54	-0.309346	0.185	0.517	3.07012e-49	END	ALOX12-AS1
SACS.3	9.89605e-54	-0.296013	0.219	0.552	3.62205e-49	END	SACS
TMEM131L.4	1.00414e-53	-0.326923	0.045	0.329	3.67524e-49	END	TMEM131L
SEC31A.1	1.02559e-53	0.276636	0.416	0.495	3.75375e-49	END	SEC31A
ADAM23.9	1.03172e-53	-0.583039	0.207	0.553	3.77619e-49	END	ADAM23
TMEFF2.12	1.06871e-53	-0.732474	0.225	0.57	3.91157e-49	END	TMEFF2
KCNQ3.10	1.24802e-53	-0.713179	0.333	0.661	4.56789e-49	END	KCNQ3
KLHL5.5	1.35528e-53	0.615697	0.499	0.404	4.96046e-49	END	KLHL5
CNTNAP2.11	1.38869e-53	-1.06768	0.651	0.83	5.08276e-49	END	CNTNAP2
CNTLN.7	1.53403e-53	0.54095	0.371	0.252	5.6147e-49	END	CNTLN
SLC41A2.9	1.78916e-53	-0.253934	0.11	0.412	6.54849e-49	END	SLC41A2
ELOVL6	1.85528e-53	-0.33387	0.144	0.471	6.79052e-49	END	ELOVL6
AL589740.1.13	1.92586e-53	-0.995365	0.146	0.474	7.04883e-49	END	AL589740.1
KCNE4	2.60467e-53	0.373404	0.144	0.018	9.53336e-49	END	KCNE4
FGF12.12	2.71906e-53	-0.775129	0.462	0.656	9.95202e-49	END	FGF12
BCAM	2.79282e-53	0.355675	0.144	0.024	1.0222e-48	END	BCAM
TIAM1.11	3.64404e-53	-0.458084	0.249	0.595	1.33376e-48	END	TIAM1
MEGF9.6	4.41712e-53	-0.337249	0.225	0.563	1.61671e-48	END	MEGF9
FAM153B.9	4.7432e-53	-0.361837	0.063	0.358	1.73606e-48	END	FAM153B
GPR155.5	4.86081e-53	-0.346759	0.181	0.51	1.7791e-48	END	GPR155
PRKD3.1	5.35213e-53	0.426648	0.29	0.196	1.95893e-48	END	PRKD3
FAM81A.8	5.46695e-53	-0.364098	0.101	0.413	2.00096e-48	END	FAM81A
PTPN5.6	5.57024e-53	-0.270126	0.073	0.37	2.03876e-48	END	PTPN5
SYNDIG1.9	5.72876e-53	-0.632107	0.176	0.514	2.09678e-48	END	SYNDIG1
SIK2	5.74249e-53	0.423249	0.481	0.597	2.10181e-48	END	SIK2
FAM155A.10	6.02482e-53	-0.562028	0.572	0.793	2.20514e-48	END	FAM155A
CPNE8.7	6.40003e-53	0.563011	0.436	0.388	2.34248e-48	END	CPNE8
PRKY.1	6.57686e-53	0.423654	0.235	0.183	2.4072e-48	END	PRKY
CDH4.10	6.81493e-53	-0.414271	0.124	0.445	2.49433e-48	END	CDH4
CACNB4.10	6.975e-53	-0.613204	0.298	0.64	2.55292e-48	END	CACNB4
AFF1.9	7.43202e-53	0.583867	0.493	0.469	2.72019e-48	END	AFF1
AC093879.1.5	8.90365e-53	-0.304616	0.039	0.315	3.25883e-48	END	AC093879.1
NDRG1.8	9.96314e-53	0.785062	0.339	0.279	3.64661e-48	END	NDRG1
NEXMIF.5	1.07694e-52	-0.302517	0.128	0.445	3.94172e-48	END	NEXMIF
ADGRL3.8	1.10581e-52	-0.476696	0.588	0.815	4.04736e-48	END	ADGRL3
SRRM3.13	1.13398e-52	-0.488374	0.116	0.437	4.15049e-48	END	SRRM3
SLC35F1.10	1.2915e-52	-0.84716	0.233	0.566	4.72703e-48	END	SLC35F1
ARFIP1.2	1.60327e-52	0.279766	0.343	0.462	5.86812e-48	END	ARFIP1
HDAC9.10	1.6107e-52	-0.748461	0.266	0.601	5.89533e-48	END	HDAC9
CDH20.13	1.75269e-52	-1.00215	0.15	0.477	6.41501e-48	END	CDH20
SAMD9L.2	1.92231e-52	0.419877	0.219	0.037	7.03585e-48	END	SAMD9L
PPP6R3.3	2.10743e-52	0.327194	0.558	0.643	7.71342e-48	END	PPP6R3
PERP	2.17697e-52	0.309097	0.142	0.022	7.96794e-48	END	PERP
FAM135B.8	2.36374e-52	-0.454381	0.15	0.481	8.65153e-48	END	FAM135B
C12orf76.6	2.45343e-52	-0.37727	0.099	0.411	8.97978e-48	END	C12orf76
NKAIN2.12	2.45884e-52	-0.783449	0.444	0.734	8.99959e-48	END	NKAIN2
ELMOD1.5	2.69209e-52	-0.368655	0.15	0.475	9.85333e-48	END	ELMOD1
CCSAP.5	2.79304e-52	-0.286943	0.128	0.438	1.02228e-47	END	CCSAP
SEC14L5.8	2.91466e-52	-0.462762	0.085	0.391	1.06679e-47	END	SEC14L5
PPP4R3A.1	3.11133e-52	0.337682	0.359	0.437	1.13878e-47	END	PPP4R3A
SGK1.10	3.34355e-52	-0.652785	0.158	0.491	1.22377e-47	END	SGK1
IMMP2L.3	3.40476e-52	0.578429	0.6	0.638	1.24618e-47	END	IMMP2L
MARCH4.9	3.56014e-52	-0.318118	0.053	0.336	1.30305e-47	END	2021-03-04
GRIA1.12	3.71519e-52	-0.856962	0.203	0.521	1.3598e-47	END	GRIA1
SCN8A.10	3.81288e-52	-0.579589	0.225	0.567	1.39555e-47	END	SCN8A
DNAJC15	3.94276e-52	0.387422	0.323	0.31	1.44309e-47	END	DNAJC15
RBFOX1.12	4.0458e-52	-0.865594	0.7	0.856	1.4808e-47	END	RBFOX1
ATP10D.1	4.25929e-52	0.367787	0.32	0.315	1.55894e-47	END	ATP10D
MAP3K3.2	4.39733e-52	0.287208	0.351	0.455	1.60947e-47	END	MAP3K3
LAMB1.4	4.5353e-52	0.305202	0.181	0.251	1.65997e-47	END	LAMB1
IGFBP4	6.11233e-52	0.42621	0.162	0.052	2.23718e-47	END	IGFBP4
SLC7A11.13	6.17921e-52	0.925832	0.414	0.172	2.26165e-47	END	SLC7A11
ATP8B1.5	6.205e-52	0.524493	0.274	0.266	2.27109e-47	END	ATP8B1
ELF1.10	6.21609e-52	0.705768	0.422	0.235	2.27515e-47	END	ELF1
EMP1.1	7.77513e-52	0.399454	0.126	0.015	2.84578e-47	END	EMP1
FOXG1.8	7.87644e-52	-0.264778	0.103	0.407	2.88286e-47	END	FOXG1
AMER2.10	7.89552e-52	-0.455102	0.089	0.395	2.88984e-47	END	AMER2
RAPGEF2.8	8.6862e-52	0.533625	0.633	0.696	3.17924e-47	END	RAPGEF2
CHST15.7	8.75144e-52	0.424449	0.288	0.32	3.20312e-47	END	CHST15
PARVA.3	9.68379e-52	0.390941	0.341	0.283	3.54437e-47	END	PARVA
VLDLR-AS1.7	1.23936e-51	-0.330267	0.055	0.335	4.53619e-47	END	VLDLR-AS1
CSNK1A1.2	1.27018e-51	0.328137	0.578	0.665	4.64899e-47	END	CSNK1A1
ABAT.7	1.30606e-51	-0.279281	0.203	0.526	4.78031e-47	END	ABAT
PCDH7.8	1.45641e-51	-0.742431	0.345	0.662	5.3306e-47	END	PCDH7
DST.12	1.4578e-51	-0.601678	0.633	0.857	5.3357e-47	END	DST
AK5.10	1.46476e-51	-0.699634	0.286	0.619	5.36118e-47	END	AK5
SDCBP.2	1.48663e-51	0.509944	0.394	0.264	5.44122e-47	END	SDCBP
PRKCZ.5	1.51088e-51	-0.31714	0.132	0.445	5.52999e-47	END	PRKCZ
DLEU2.9	1.5119e-51	0.429794	0.521	0.599	5.53369e-47	END	DLEU2
LIMA1.2	1.58249e-51	0.482877	0.343	0.26	5.79207e-47	END	LIMA1
CACNA1D.10	2.04734e-51	-0.573268	0.197	0.529	7.49348e-47	END	CACNA1D
REPS2.5	2.35966e-51	-0.322174	0.199	0.527	8.63658e-47	END	REPS2
TMEM161B-AS1.5	2.38747e-51	-0.514192	0.337	0.666	8.73837e-47	END	TMEM161B-AS1
RNF115	2.81615e-51	0.384268	0.485	0.561	1.03074e-46	END	RNF115
CACNG8.8	2.85617e-51	-0.278348	0.156	0.465	1.04539e-46	END	CACNG8
RB1.2	2.89511e-51	0.391254	0.493	0.54	1.05964e-46	END	RB1
NAPEPLD.6	2.89597e-51	-0.335503	0.176	0.504	1.05995e-46	END	NAPEPLD
CAMK2B.6	3.23486e-51	-0.379666	0.256	0.589	1.18399e-46	END	CAMK2B
TRIM38.1	3.48229e-51	0.294114	0.193	0.026	1.27455e-46	END	TRIM38
FTCDNL1.3	3.80077e-51	-0.337169	0.11	0.416	1.39112e-46	END	FTCDNL1
STX12	4.43693e-51	0.307436	0.385	0.466	1.62396e-46	END	STX12
TCN2	4.75585e-51	0.317445	0.172	0.036	1.74069e-46	END	TCN2
GOLPH3.1	4.79243e-51	0.303951	0.351	0.406	1.75408e-46	END	GOLPH3
LINC01578	5.02425e-51	0.261408	0.412	0.524	1.83893e-46	END	LINC01578
SUSD4.8	5.28383e-51	-0.359198	0.101	0.407	1.93393e-46	END	SUSD4
LRRTM3.9	6.205e-51	-0.664635	0.256	0.588	2.27109e-46	END	LRRTM3
AMOTL1.3	7.35437e-51	0.476154	0.339	0.229	2.69177e-46	END	AMOTL1
BEND6.5	7.51801e-51	-0.266056	0.114	0.412	2.75167e-46	END	BEND6
AC006115.2.2	7.61663e-51	-0.361371	0.118	0.431	2.78776e-46	END	AC006115.2
SPTBN4.12	9.13769e-51	-0.535929	0.231	0.568	3.34449e-46	END	SPTBN4
TMEM132D.12	1.0009e-50	-0.936534	0.191	0.501	3.66338e-46	END	TMEM132D
LPP.10	1.02891e-50	0.647279	0.647	0.586	3.76593e-46	END	LPP
CELF5.10	1.02892e-50	-0.514358	0.152	0.478	3.76594e-46	END	CELF5
HDAC7	1.0834e-50	0.257234	0.264	0.3	3.96534e-46	END	HDAC7
ARL15.8	1.08376e-50	0.940743	0.517	0.567	3.96666e-46	END	ARL15
KDM7A.1	1.22182e-50	0.427996	0.316	0.303	4.47198e-46	END	KDM7A
ZFP36.2	1.26231e-50	0.691077	0.168	0.032	4.62018e-46	END	ZFP36
SOX2-OT.11	1.27256e-50	-0.932456	0.229	0.563	4.65769e-46	END	SOX2-OT
AC077690.1.5	1.31003e-50	-0.33527	0.034	0.3	4.79485e-46	END	AC077690.1
RALGPS1.5	1.33048e-50	-0.423073	0.26	0.599	4.86969e-46	END	RALGPS1
TMSB4X.12	1.39231e-50	0.641712	0.635	0.527	5.09601e-46	END	TMSB4X
CMIP.3	1.52058e-50	-0.264364	0.318	0.645	5.56549e-46	END	CMIP
TTC39C.6	1.68561e-50	-0.359933	0.108	0.416	6.16951e-46	END	TTC39C
LRRC8C.3	1.8296e-50	0.416953	0.375	0.37	6.69652e-46	END	LRRC8C
RNF165.6	1.94525e-50	-0.252252	0.079	0.366	7.1198e-46	END	RNF165
PLPPR1.12	1.96188e-50	-0.677587	0.049	0.326	7.18067e-46	END	PLPPR1
BTBD8.6	2.04092e-50	-0.345145	0.274	0.607	7.46996e-46	END	BTBD8
HS3ST5.11	2.24757e-50	-0.521695	0.089	0.385	8.22632e-46	END	HS3ST5
FKBP5.10	2.42131e-50	0.854317	0.371	0.221	8.86223e-46	END	FKBP5
AC098588.3.8	2.5206e-50	-0.294254	0.122	0.42	9.22563e-46	END	AC098588.3
RIMBP2.9	2.58501e-50	-0.535522	0.134	0.453	9.4614e-46	END	RIMBP2
RASGRF1.5	2.59125e-50	-0.371461	0.128	0.437	9.48425e-46	END	RASGRF1
LRRTM4.11	2.61988e-50	-0.948806	0.602	0.784	9.58902e-46	END	LRRTM4
SCG5.7	2.63406e-50	-0.380596	0.136	0.447	9.64092e-46	END	SCG5
ABL1.3	2.68855e-50	0.301723	0.408	0.518	9.84036e-46	END	ABL1
NCKAP5.12	2.78179e-50	-1.18985	0.136	0.441	1.01816e-45	END	NCKAP5
CSMD1.11	2.79682e-50	-0.999889	0.645	0.81	1.02366e-45	END	CSMD1
UNC13A.6	3.18125e-50	-0.345945	0.172	0.489	1.16437e-45	END	UNC13A
SNAP91.9	3.33055e-50	-0.576198	0.266	0.601	1.21901e-45	END	SNAP91
FAM184A.6	3.98032e-50	-0.321527	0.158	0.472	1.45684e-45	END	FAM184A
PELI1.5	4.14007e-50	0.763759	0.272	0.284	1.51531e-45	END	PELI1
ERO1A	4.37023e-50	0.295772	0.262	0.351	1.59955e-45	END	ERO1A
CNTNAP4.13	4.49862e-50	-0.793772	0.136	0.455	1.64654e-45	END	CNTNAP4
PTBP1	4.75021e-50	0.299949	0.245	0.199	1.73862e-45	END	PTBP1
PARP9.2	4.81612e-50	0.462307	0.249	0.064	1.76275e-45	END	PARP9
ATP1B1.10	4.88981e-50	-0.438698	0.31	0.641	1.78972e-45	END	ATP1B1
SNTG1.12	5.35574e-50	-0.826679	0.341	0.617	1.96026e-45	END	SNTG1
BIN1.12	5.6228e-50	-0.354327	0.14	0.453	2.058e-45	END	BIN1
CD63.2	7.48151e-50	0.52936	0.361	0.203	2.73831e-45	END	CD63
RPL3.11	8.53012e-50	0.606719	0.46	0.391	3.12211e-45	END	RPL3
SHANK2.10	9.86224e-50	-0.497643	0.17	0.497	3.60968e-45	END	SHANK2
RHOJ.10	1.12852e-49	0.657995	0.343	0.191	4.13049e-45	END	RHOJ
CFAP221.6	1.29929e-49	-0.26501	0.073	0.353	4.75553e-45	END	CFAP221
ZNF365.7	1.31815e-49	-0.384582	0.116	0.419	4.82457e-45	END	ZNF365
MEIKIN.5	1.34444e-49	-0.343776	0.014	0.25	4.9208e-45	END	MEIKIN
LINC01102.5	1.3457e-49	-0.295323	0.026	0.277	4.92541e-45	END	LINC01102
LINC01515.1	1.68667e-49	0.620062	0.162	0.032	6.17336e-45	END	LINC01515
SLC4A10.11	1.85037e-49	-0.587542	0.282	0.587	6.77252e-45	END	SLC4A10
MIR124-2HG.12	1.95777e-49	-0.409746	0.116	0.425	7.16562e-45	END	MIR124-2HG
AC004158.1.8	1.97319e-49	-0.465712	0.063	0.346	7.22206e-45	END	AC004158.1
NCOA3.2	2.02069e-49	0.413653	0.385	0.433	7.39594e-45	END	NCOA3
SLC3A2.2	2.22484e-49	0.365477	0.302	0.306	8.14314e-45	END	SLC3A2
NLGN4Y.5	3.09717e-49	-0.601852	0.237	0.567	1.13359e-44	END	NLGN4Y
MEIS2.10	3.11353e-49	-0.748489	0.108	0.413	1.13958e-44	END	MEIS2
PTPRT.9	3.15222e-49	-1.03784	0.174	0.486	1.15374e-44	END	PTPRT
SHC3.7	3.34057e-49	-0.427755	0.189	0.515	1.22268e-44	END	SHC3
TNKS1BP1	3.72344e-49	0.301426	0.225	0.195	1.36281e-44	END	TNKS1BP1
SIRPA.6	4.42874e-49	-0.343767	0.223	0.548	1.62096e-44	END	SIRPA
WASF2.11	4.96971e-49	0.45039	0.43	0.389	1.81896e-44	END	WASF2
DAPK1.10	5.78583e-49	-0.287985	0.197	0.51	2.11767e-44	END	DAPK1
AL589935.1.2	5.95509e-49	0.448944	0.211	0.088	2.17962e-44	END	AL589935.1
CADPS.10	7.26161e-49	-0.647478	0.304	0.618	2.65782e-44	END	CADPS
FAXC.5	8.14262e-49	-0.25161	0.112	0.399	2.98028e-44	END	FAXC
GABRA4.7	8.37132e-49	-0.290679	0.124	0.415	3.06399e-44	END	GABRA4
AP002370.2.6	8.49381e-49	-0.30992	0.022	0.267	3.10882e-44	END	AP002370.2
TNR.8	8.5369e-49	-1.04359	0.193	0.508	3.12459e-44	END	TNR
C1orf61.13	8.91158e-49	-0.58778	0.187	0.512	3.26173e-44	END	C1orf61
ATL1.5	9.27319e-49	-0.274312	0.239	0.564	3.39408e-44	END	ATL1
GDAP1.7	9.63662e-49	-0.345106	0.3	0.629	3.5271e-44	END	GDAP1
AC009041.2.9	9.9598e-49	-0.426479	0.101	0.403	3.64539e-44	END	AC009041.2
ADAMTSL3.8	1.00828e-48	0.448898	0.152	0.262	3.6904e-44	END	ADAMTSL3
SRRM4.11	1.03093e-48	-0.652171	0.15	0.463	3.77331e-44	END	SRRM4
ZNF618.2	1.07721e-48	0.342678	0.249	0.263	3.94269e-44	END	ZNF618
SSX2IP.5	1.08334e-48	-0.318204	0.158	0.468	3.96514e-44	END	SSX2IP
SNX30.5	1.16992e-48	-0.258503	0.13	0.428	4.28203e-44	END	SNX30
CAB39L.1	1.43529e-48	0.287477	0.26	0.379	5.25332e-44	END	CAB39L
ST6GAL2.8	1.46538e-48	-0.367437	0.069	0.351	5.36342e-44	END	ST6GAL2
ST8SIA1.7	1.49287e-48	-0.266605	0.152	0.452	5.46404e-44	END	ST8SIA1
SOS2.2	1.57691e-48	0.330823	0.469	0.535	5.77164e-44	END	SOS2
LINC01138.4	1.58956e-48	-0.294917	0.178	0.495	5.81795e-44	END	LINC01138
PAG1.6	1.65578e-48	0.322947	0.286	0.412	6.06031e-44	END	PAG1
STAG2.2	1.79665e-48	0.349711	0.442	0.505	6.57591e-44	END	STAG2
GRIN2A.10	1.88846e-48	-0.862797	0.337	0.608	6.91194e-44	END	GRIN2A
ANKDD1A.8	1.89345e-48	-0.374987	0.14	0.451	6.93021e-44	END	ANKDD1A
AC073050.1.8	1.89535e-48	-0.43949	0.211	0.538	6.93717e-44	END	AC073050.1
PLCE1.10	2.1275e-48	0.688813	0.284	0.152	7.78687e-44	END	PLCE1
RASSF3.1	2.23389e-48	0.475005	0.243	0.137	8.17628e-44	END	RASSF3
STK3.12	2.27473e-48	0.510568	0.491	0.455	8.32574e-44	END	STK3
SH2D3C.1	2.35346e-48	0.287102	0.213	0.194	8.61388e-44	END	SH2D3C
TSPAN14.2	2.40561e-48	0.368161	0.331	0.319	8.80478e-44	END	TSPAN14
SYT11.9	2.52667e-48	-0.372935	0.32	0.643	9.24786e-44	END	SYT11
LINC01122.11	2.70666e-48	-0.568384	0.103	0.404	9.90664e-44	END	LINC01122
SQSTM1	2.94317e-48	0.344152	0.4	0.45	1.07723e-43	END	SQSTM1
BRINP3.10	3.03606e-48	-0.74844	0.164	0.482	1.11123e-43	END	BRINP3
BACE2	3.23001e-48	0.395798	0.209	0.142	1.18221e-43	END	BACE2
TMEM108.11	3.24681e-48	-0.597838	0.252	0.581	1.18836e-43	END	TMEM108
KCND2.12	3.28983e-48	-0.701401	0.249	0.558	1.20411e-43	END	KCND2
RAB27A	3.46752e-48	0.261383	0.164	0.232	1.26915e-43	END	RAB27A
KAT6A.3	3.56979e-48	0.275946	0.469	0.568	1.30658e-43	END	KAT6A
CACNA1A.11	3.60307e-48	-0.633808	0.3	0.619	1.31876e-43	END	CACNA1A
BNIP2	3.87982e-48	0.29408	0.225	0.217	1.42005e-43	END	BNIP2
DSCAM.11	4.2409e-48	-1.12104	0.325	0.578	1.55221e-43	END	DSCAM
CLCN4.5	4.50077e-48	-0.273148	0.126	0.422	1.64733e-43	END	CLCN4
NSG2.7	5.16712e-48	-0.276408	0.162	0.459	1.89122e-43	END	NSG2
IGSF21.8	5.27686e-48	-0.546069	0.116	0.42	1.93138e-43	END	IGSF21
ARFGEF2	5.28498e-48	0.308373	0.442	0.546	1.93436e-43	END	ARFGEF2
RBM17	5.33383e-48	0.329356	0.337	0.37	1.95224e-43	END	RBM17
PHF10	5.81203e-48	0.372639	0.247	0.237	2.12726e-43	END	PHF10
HYAL2	6.00735e-48	0.326452	0.144	0.029	2.19875e-43	END	HYAL2
TANC1.9	6.33995e-48	0.660331	0.471	0.263	2.32049e-43	END	TANC1
GMDS-DT.4	6.61146e-48	0.348958	0.46	0.579	2.41986e-43	END	GMDS-DT
LSM14A.1	7.07311e-48	0.266606	0.418	0.548	2.58883e-43	END	LSM14A
AQP4-AS1.10	7.63214e-48	-0.576369	0.095	0.391	2.79344e-43	END	AQP4-AS1
SLC31A1	7.78473e-48	0.307846	0.187	0.206	2.84929e-43	END	SLC31A1
GABBR2.12	7.92348e-48	-0.727792	0.278	0.569	2.90007e-43	END	GABBR2
LINC00632.11	8.99092e-48	-0.573738	0.353	0.668	3.29077e-43	END	LINC00632
PARP12.1	1.02071e-47	0.330838	0.207	0.063	3.73589e-43	END	PARP12
CTNND1.5	1.07354e-47	0.402138	0.535	0.548	3.92927e-43	END	CTNND1
KIF5C.5	1.08447e-47	-0.465137	0.347	0.674	3.96927e-43	END	KIF5C
HNRNPC.1	1.18898e-47	0.344794	0.556	0.618	4.35178e-43	END	HNRNPC
LRRC8D.8	1.51618e-47	-0.25888	0.235	0.546	5.54937e-43	END	LRRC8D
GPM6A.11	1.6167e-47	-0.864425	0.609	0.815	5.9173e-43	END	GPM6A
PTPRN2.11	1.63801e-47	-0.772579	0.355	0.603	5.99527e-43	END	PTPRN2
FCHO1.4	1.66755e-47	-0.273667	0.041	0.299	6.10339e-43	END	FCHO1
MBNL1.7	1.70009e-47	0.442177	0.645	0.689	6.22249e-43	END	MBNL1
ADD2.7	1.83531e-47	-0.35724	0.168	0.474	6.71741e-43	END	ADD2
NETO2.8	1.85474e-47	-0.382672	0.093	0.379	6.78853e-43	END	NETO2
LINC00599.13	1.94265e-47	-0.504432	0.126	0.431	7.11028e-43	END	LINC00599
LINC01414.6	2.12103e-47	-0.366107	0.059	0.328	7.76318e-43	END	LINC01414
KCTD16.9	2.13245e-47	-0.844405	0.274	0.576	7.80497e-43	END	KCTD16
PTPRE.8	2.16179e-47	-0.530355	0.203	0.526	7.91236e-43	END	PTPRE
PAK2.1	2.17468e-47	0.360127	0.375	0.454	7.95956e-43	END	PAK2
ST8SIA3.7	2.22703e-47	-0.347707	0.126	0.42	8.15114e-43	END	ST8SIA3
ICA1L.6	2.94497e-47	-0.35209	0.237	0.563	1.07789e-42	END	ICA1L
MGAT5B.6	3.06275e-47	-0.276772	0.081	0.359	1.121e-42	END	MGAT5B
ST8SIA5.10	3.23559e-47	-0.372829	0.134	0.438	1.18426e-42	END	ST8SIA5
RALGDS.3	3.27745e-47	-0.257355	0.158	0.464	1.19958e-42	END	RALGDS
XKR4.11	3.51338e-47	-0.85916	0.223	0.531	1.28593e-42	END	XKR4
CYTH1.7	4.04351e-47	0.25775	0.365	0.51	1.47996e-42	END	CYTH1
ZBTB16.7	4.27309e-47	0.500399	0.546	0.633	1.56399e-42	END	ZBTB16
PER1.1	4.32742e-47	0.377668	0.268	0.263	1.58388e-42	END	PER1
MCF2L.3	4.3512e-47	0.312662	0.363	0.483	1.59258e-42	END	MCF2L
TMEM232.7	4.56985e-47	-0.380495	0.217	0.538	1.67261e-42	END	TMEM232
SLC38A2.2	4.71178e-47	0.457055	0.4	0.383	1.72456e-42	END	SLC38A2
SENP7.5	5.28746e-47	0.286148	0.428	0.558	1.93526e-42	END	SENP7
GRM5.11	5.51792e-47	-0.701709	0.343	0.604	2.01961e-42	END	GRM5
SLC7A14.6	5.59764e-47	-0.268871	0.101	0.386	2.04879e-42	END	SLC7A14
AC025159.1.4	6.01226e-47	-0.37559	0.17	0.48	2.20055e-42	END	AC025159.1
DSE.3	6.20695e-47	0.336468	0.31	0.392	2.27181e-42	END	DSE
ITGA11	6.54485e-47	0.289444	0.128	0.036	2.39548e-42	END	ITGA11
OSBPL3.6	7.3962e-47	-0.353948	0.152	0.458	2.70708e-42	END	OSBPL3
PURG.1	7.47759e-47	-0.258074	0.146	0.442	2.73687e-42	END	PURG
ZNF83.4	7.48701e-47	0.305736	0.318	0.397	2.74032e-42	END	ZNF83
ATCAY.5	7.77654e-47	-0.381265	0.199	0.512	2.84629e-42	END	ATCAY
NFATC3.2	7.78605e-47	0.269118	0.343	0.445	2.84977e-42	END	NFATC3
PPP4R4.6	7.95633e-47	-0.355725	0.101	0.392	2.9121e-42	END	PPP4R4
AC079385.1.5	9.5112e-47	-0.281974	0.061	0.324	3.4812e-42	END	AC079385.1
FBLN2.1	9.66411e-47	0.324185	0.126	0.044	3.53716e-42	END	FBLN2
MMD2.13	1.11218e-46	-0.613891	0.043	0.301	4.07068e-42	END	MMD2
SEZ6L.10	1.12457e-46	-0.710885	0.134	0.438	4.11603e-42	END	SEZ6L
GBE1.1	1.2654e-46	0.524006	0.318	0.298	4.63149e-42	END	GBE1
DNAH7.10	1.34113e-46	-0.472333	0.095	0.381	4.90866e-42	END	DNAH7
CPB2-AS1.10	1.4188e-46	-0.398099	0.063	0.334	5.19295e-42	END	CPB2-AS1
NECTIN2	1.56122e-46	0.360438	0.233	0.1	5.71423e-42	END	NECTIN2
PICALM.11	1.71029e-46	0.423354	0.639	0.683	6.25985e-42	END	PICALM
ADCY8.12	1.84655e-46	-0.407741	0.069	0.342	6.75854e-42	END	ADCY8
DOCK4.12	1.94238e-46	-0.785055	0.485	0.772	7.1093e-42	END	DOCK4
CACNG3.8	2.05087e-46	-0.503191	0.12	0.419	7.5064e-42	END	CACNG3
MAP6.7	2.08938e-46	-0.261175	0.12	0.411	7.64733e-42	END	MAP6
TRA2B.1	2.11101e-46	0.251502	0.333	0.431	7.72651e-42	END	TRA2B
CDK17.5	2.32661e-46	0.325268	0.418	0.549	8.51562e-42	END	CDK17
OSBPL1A.4	2.37546e-46	-0.448999	0.396	0.712	8.69441e-42	END	OSBPL1A
CHD5.6	2.53642e-46	-0.385147	0.156	0.458	9.28353e-42	END	CHD5
ELAVL4.8	2.60353e-46	-0.361305	0.17	0.47	9.52919e-42	END	ELAVL4
FAIM2.9	3.53289e-46	-0.348219	0.241	0.548	1.29307e-41	END	FAIM2
GRIK2.11	3.99031e-46	-0.890242	0.4	0.68	1.46049e-41	END	GRIK2
U91319.1.11	4.02117e-46	-0.358295	0.055	0.32	1.47179e-41	END	U91319.1
RPS27A.10	4.45456e-46	0.593538	0.448	0.375	1.63041e-41	END	RPS27A
IL10RB.1	4.94065e-46	0.310971	0.181	0.225	1.80833e-41	END	IL10RB
PRPSAP1.2	4.98674e-46	0.26793	0.276	0.353	1.8252e-41	END	PRPSAP1
ELF2.8	5.19021e-46	0.313155	0.475	0.58	1.89967e-41	END	ELF2
SCAMP5.8	6.34504e-46	-0.283578	0.211	0.513	2.32235e-41	END	SCAMP5
UBA2	7.02973e-46	0.276856	0.377	0.459	2.57295e-41	END	UBA2
RASGRP2	7.43139e-46	0.302883	0.191	0.097	2.71996e-41	END	RASGRP2
SLC5A3	8.27871e-46	0.314959	0.241	0.281	3.03009e-41	END	SLC5A3
FSTL1.2	9.00971e-46	0.378314	0.288	0.172	3.29765e-41	END	FSTL1
RNLS.1	1.02764e-45	0.295512	0.221	0.349	3.76126e-41	END	RNLS
LINC02208	1.04899e-45	0.355472	0.134	0.05	3.8394e-41	END	LINC02208
SEPTIN2	1.06465e-45	0.262303	0.444	0.546	3.89673e-41	END	SEPTIN2
POU2F2.5	1.07038e-45	-0.253228	0.051	0.305	3.91769e-41	END	POU2F2
PDE7B.11	1.1013e-45	0.619047	0.379	0.426	4.03089e-41	END	PDE7B
MTCL1.9	1.15635e-45	-0.320992	0.118	0.408	4.23234e-41	END	MTCL1
CNKSR2.12	1.19559e-45	-0.556213	0.254	0.57	4.37596e-41	END	CNKSR2
H3F3A.3	1.20151e-45	0.443037	0.379	0.337	4.39766e-41	END	H3F3A
CSMD2.10	1.22407e-45	-0.418912	0.183	0.493	4.48021e-41	END	CSMD2
BSN.7	1.33314e-45	-0.281362	0.189	0.482	4.87944e-41	END	BSN
GPR158.9	1.3388e-45	-0.418377	0.187	0.497	4.90013e-41	END	GPR158
ARAP2.11	1.37238e-45	-0.680516	0.306	0.62	5.02306e-41	END	ARAP2
SCN3A.11	1.45947e-45	-0.475309	0.16	0.469	5.34181e-41	END	SCN3A
PAM.9	1.48263e-45	0.577518	0.613	0.511	5.42657e-41	END	PAM
RPL13A.9	1.50307e-45	0.525581	0.436	0.4	5.50138e-41	END	RPL13A
EGLN1	1.53195e-45	0.26891	0.329	0.424	5.60708e-41	END	EGLN1
MYO1C	1.9101e-45	0.286113	0.195	0.068	6.99115e-41	END	MYO1C
ADARB1.2	2.15863e-45	0.264589	0.304	0.403	7.90081e-41	END	ADARB1
SCN1A.8	2.195e-45	-0.503655	0.219	0.537	8.03391e-41	END	SCN1A
STXBP5L.10	2.45472e-45	-0.788409	0.406	0.652	8.98454e-41	END	STXBP5L
SYP.6	2.96552e-45	-0.337643	0.231	0.537	1.08541e-40	END	SYP
FAT3.9	3.18145e-45	-0.578939	0.213	0.529	1.16444e-40	END	FAT3
NEO1.10	3.57489e-45	-0.418606	0.296	0.617	1.30844e-40	END	NEO1
TENM1.10	3.66306e-45	-0.490322	0.059	0.322	1.34072e-40	END	TENM1
HIF1A.7	3.70829e-45	0.37707	0.361	0.425	1.35727e-40	END	HIF1A
HIVEP3.11	3.92259e-45	-0.550232	0.272	0.584	1.43571e-40	END	HIVEP3
MARK1.8	3.96416e-45	-0.288892	0.237	0.55	1.45092e-40	END	MARK1
RPLP1.11	4.17671e-45	0.566887	0.479	0.397	1.52872e-40	END	RPLP1
SMAD9.1	5.08386e-45	0.446511	0.223	0.115	1.86074e-40	END	SMAD9
FAM153CP.12	5.2561e-45	-0.51768	0.148	0.45	1.92378e-40	END	FAM153CP
RBFOX3.11	5.95471e-45	-0.711789	0.189	0.49	2.17948e-40	END	RBFOX3
PTGDS.12	6.72137e-45	1.22016	0.609	0.428	2.46009e-40	END	PTGDS
RAP1GAP2.9	6.74813e-45	-0.452955	0.162	0.469	2.46988e-40	END	RAP1GAP2
SVOP.8	7.02252e-45	-0.33767	0.124	0.414	2.57031e-40	END	SVOP
FAT4.2	8.4712e-45	0.54987	0.276	0.15	3.10055e-40	END	FAT4
NFASC.6	8.48269e-45	-0.561457	0.292	0.606	3.10475e-40	END	NFASC
CDH8.9	9.95734e-45	-0.570943	0.146	0.447	3.64449e-40	END	CDH8
DLGAP1-AS4.8	1.09498e-44	-0.341502	0.059	0.32	4.00773e-40	END	DLGAP1-AS4
ILDR2.6	1.17357e-44	-0.26295	0.093	0.367	4.29538e-40	END	ILDR2
POMP.1	1.17526e-44	0.403607	0.312	0.286	4.30157e-40	END	POMP
SNCAIP.3	1.20852e-44	0.330964	0.134	0.232	4.42329e-40	END	SNCAIP
FRMD4A.12	1.21405e-44	-0.875347	0.641	0.785	4.44354e-40	END	FRMD4A
AZIN1-AS1.5	1.23732e-44	-0.27487	0.166	0.461	4.52873e-40	END	AZIN1-AS1
NYAP2.8	1.25163e-44	-0.312216	0.053	0.305	4.58108e-40	END	NYAP2
ABLIM2.12	1.25163e-44	-0.402233	0.146	0.447	4.58108e-40	END	ABLIM2
SCD5.10	1.35357e-44	-0.590783	0.389	0.701	4.9542e-40	END	SCD5
SLC35F3.10	1.48377e-44	-0.623468	0.156	0.46	5.43073e-40	END	SLC35F3
ASAP1.4	1.76152e-44	0.382096	0.639	0.68	6.44734e-40	END	ASAP1
ZHX3.9	1.91775e-44	-0.408421	0.308	0.626	7.01915e-40	END	ZHX3
SLC22A23.6	2.24855e-44	0.324471	0.426	0.555	8.22993e-40	END	SLC22A23
RNF144A.10	2.54619e-44	-0.342723	0.241	0.557	9.3193e-40	END	RNF144A
DENND2A.6	3.40645e-44	0.441578	0.329	0.343	1.2468e-39	END	DENND2A
GRM7.13	3.57718e-44	-0.748912	0.274	0.576	1.30928e-39	END	GRM7
RFPL1S.5	3.63459e-44	-0.253677	0.138	0.413	1.33029e-39	END	RFPL1S
TCF7L1.7	3.86642e-44	0.575437	0.32	0.128	1.41515e-39	END	TCF7L1
ARHGAP21.3	4.17127e-44	-0.477941	0.499	0.783	1.52673e-39	END	ARHGAP21
DNM2.3	4.71129e-44	0.263335	0.402	0.506	1.72438e-39	END	DNM2
AC002429.2.13	4.75651e-44	-0.849036	0.057	0.315	1.74093e-39	END	AC002429.2
TMEM123.6	5.40474e-44	0.571553	0.318	0.145	1.97819e-39	END	TMEM123
ANKRD34C-AS1.12	6.95842e-44	-0.342805	0.059	0.314	2.54685e-39	END	ANKRD34C-AS1
CD99.2	6.96227e-44	0.427463	0.276	0.082	2.54826e-39	END	CD99
NMNAT2.10	7.06223e-44	-0.51662	0.207	0.518	2.58485e-39	END	NMNAT2
AL139351.3	7.83997e-44	0.305336	0.116	0.008	2.86951e-39	END	AL139351.3
ARID2.7	7.88227e-44	0.295514	0.418	0.525	2.88499e-39	END	ARID2
AC007389.1.7	8.51304e-44	-0.35769	0.122	0.404	3.11586e-39	END	AC007389.1
YBX1	8.89184e-44	0.321106	0.256	0.264	3.2545e-39	END	YBX1
RPL13.11	8.99848e-44	0.511709	0.594	0.536	3.29354e-39	END	RPL13
RPS6.1	9.0217e-44	0.529747	0.359	0.307	3.30203e-39	END	RPS6
JPH4.6	9.50937e-44	-0.361133	0.15	0.444	3.48052e-39	END	JPH4
KBTBD12.6	9.97202e-44	-0.288141	0.049	0.297	3.64986e-39	END	KBTBD12
MTUS2.12	1.07652e-43	-0.842289	0.203	0.472	3.94016e-39	END	MTUS2
ATAD2B.4	1.11133e-43	0.251391	0.408	0.516	4.06758e-39	END	ATAD2B
ANTXR2	1.19579e-43	0.341288	0.183	0.102	4.37671e-39	END	ANTXR2
IKBKB.1	1.41731e-43	0.334871	0.288	0.328	5.18748e-39	END	IKBKB
CARMIL1.10	1.44638e-43	-0.626344	0.191	0.497	5.29389e-39	END	CARMIL1
RNF19A.4	1.54926e-43	0.329657	0.416	0.499	5.67045e-39	END	RNF19A
AGBL4.12	1.75897e-43	-0.690884	0.379	0.646	6.438e-39	END	AGBL4
PALD1.13	1.85349e-43	0.520331	0.365	0.133	6.78394e-39	END	PALD1
GLDN.12	2.15405e-43	-0.611887	0.028	0.26	7.88405e-39	END	GLDN
EOGT	2.27309e-43	0.261952	0.211	0.202	8.31974e-39	END	EOGT
NAV1.9	2.69401e-43	-0.412201	0.329	0.642	9.86035e-39	END	NAV1
RPS19.10	2.72288e-43	0.497452	0.426	0.359	9.96601e-39	END	RPS19
ITGA5.1	2.85667e-43	0.339673	0.156	0.035	1.04557e-38	END	ITGA5
KCTD9	2.94916e-43	0.283621	0.203	0.164	1.07942e-38	END	KCTD9
KCNA2.6	2.99713e-43	-0.318991	0.126	0.404	1.09698e-38	END	KCNA2
PCDH18	3.36092e-43	0.25078	0.13	0.019	1.23013e-38	END	PCDH18
CIT.7	3.75466e-43	-0.456757	0.172	0.474	1.37424e-38	END	CIT
ITM2B.9	3.80631e-43	0.391154	0.582	0.619	1.39315e-38	END	ITM2B
ITPK1.4	4.21073e-43	-0.269252	0.195	0.489	1.54117e-38	END	ITPK1
SLC12A5.6	4.69153e-43	-0.283637	0.136	0.411	1.71715e-38	END	SLC12A5
SYNPO2.9	5.2739e-43	0.543738	0.359	0.315	1.9303e-38	END	SYNPO2
CD58.1	5.41583e-43	0.385578	0.213	0.064	1.98225e-38	END	CD58
MAOA.1	5.51369e-43	0.427655	0.245	0.111	2.01807e-38	END	MAOA
RNF130.7	6.34455e-43	-0.483165	0.389	0.697	2.32217e-38	END	RNF130
KCNJ3.9	7.16605e-43	-0.543807	0.205	0.504	2.62285e-38	END	KCNJ3
PCLO.11	7.50263e-43	-0.644638	0.357	0.638	2.74604e-38	END	PCLO
PPARGC1A.4	7.639e-43	-0.251449	0.103	0.375	2.79595e-38	END	PPARGC1A
AC079781.5.4	8.01279e-43	-0.335404	0.241	0.55	2.93276e-38	END	AC079781.5
PDLIM7	8.20634e-43	0.27484	0.152	0.128	3.0036e-38	END	PDLIM7
RGL1.5	8.26022e-43	-0.325866	0.304	0.615	3.02332e-38	END	RGL1
ZMAT4.12	9.00634e-43	-0.616409	0.101	0.38	3.29641e-38	END	ZMAT4
AC023480.1.5	9.30844e-43	-0.268562	0.073	0.327	3.40698e-38	END	AC023480.1
USP12	9.75624e-43	0.32305	0.355	0.38	3.57088e-38	END	USP12
MYL12B.3	1.00312e-42	0.538114	0.349	0.236	3.67151e-38	END	MYL12B
SYT9.8	1.02816e-42	-0.321526	0.055	0.302	3.76318e-38	END	SYT9
SHROOM3.11	1.05536e-42	-0.477738	0.085	0.353	3.86272e-38	END	SHROOM3
POLR2F.13	1.15967e-42	-0.713736	0.154	0.45	4.24452e-38	END	POLR2F
AC011346.1.7	1.21464e-42	-0.380165	0.095	0.369	4.4457e-38	END	AC011346.1
LRBA.3	1.25903e-42	0.339662	0.57	0.644	4.60817e-38	END	LRBA
PHTF2.2	1.37926e-42	-0.264196	0.213	0.509	5.04824e-38	END	PHTF2
LINC00278.3	1.5795e-42	0.601264	0.262	0.077	5.78113e-38	END	LINC00278
LBH.1	1.60596e-42	0.424722	0.172	0.083	5.87796e-38	END	LBH
TRAF3.3	1.66228e-42	-0.256281	0.215	0.506	6.0841e-38	END	TRAF3
PGM5.1	1.79703e-42	0.559689	0.227	0.071	6.57732e-38	END	PGM5
GARNL3.5	1.92577e-42	-0.409045	0.294	0.605	7.0485e-38	END	GARNL3
P3H2.4	2.11629e-42	-0.255205	0.061	0.304	7.74584e-38	END	P3H2
AC091826.2.12	2.17976e-42	-0.338504	0.032	0.255	7.97813e-38	END	AC091826.2
KCNN3.10	2.36221e-42	-0.380432	0.079	0.343	8.64593e-38	END	KCNN3
RNF217.1	2.5918e-42	0.254568	0.331	0.42	9.48625e-38	END	RNF217
JAK2.4	2.62023e-42	0.311983	0.404	0.499	9.59029e-38	END	JAK2
PTN.13	2.71137e-42	0.745631	0.471	0.327	9.92389e-38	END	PTN
RPL27A.1	2.85807e-42	0.473193	0.347	0.284	1.04608e-37	END	RPL27A
GRID2.11	2.88431e-42	-0.963847	0.314	0.604	1.05569e-37	END	GRID2
ABCA2.12	2.94584e-42	-0.32667	0.124	0.401	1.07821e-37	END	ABCA2
ZNF608.10	3.11554e-42	-0.434319	0.148	0.441	1.14032e-37	END	ZNF608
BMPER.10	3.1704e-42	-0.28989	0.134	0.41	1.1604e-37	END	BMPER
RAB7A.1	3.27501e-42	0.307594	0.46	0.545	1.19869e-37	END	RAB7A
SH3GL2.11	3.61688e-42	-0.506774	0.187	0.487	1.32381e-37	END	SH3GL2
YTHDC1.1	3.61805e-42	0.26635	0.391	0.472	1.32424e-37	END	YTHDC1
TMEM59L.6	3.70946e-42	-0.288117	0.189	0.467	1.3577e-37	END	TMEM59L
ASIC2.12	3.82337e-42	-0.973595	0.217	0.498	1.39939e-37	END	ASIC2
SLC8A1.11	3.8484e-42	-0.767501	0.385	0.642	1.40855e-37	END	SLC8A1
SCN1A-AS1.8	6.31258e-42	-0.358745	0.049	0.292	2.31047e-37	END	SCN1A-AS1
HSPB1.1	6.39383e-42	0.601278	0.221	0.085	2.34021e-37	END	HSPB1
RFLNA.3	7.35557e-42	-0.270585	0.114	0.385	2.69221e-37	END	RFLNA
KLHL4.9	7.43864e-42	-0.490855	0.043	0.281	2.72262e-37	END	KLHL4
FAU.9	8.36379e-42	0.541916	0.4	0.288	3.06123e-37	END	FAU
ARHGEF12.3	8.43147e-42	0.381402	0.633	0.647	3.086e-37	END	ARHGEF12
UAP1	9.16744e-42	0.290369	0.128	0.174	3.35537e-37	END	UAP1
NIPAL3.4	9.36171e-42	-0.296657	0.095	0.364	3.42648e-37	END	NIPAL3
BBS2.8	9.36513e-42	-0.263016	0.201	0.495	3.42773e-37	END	BBS2
KIAA1549L.11	9.57482e-42	-0.556105	0.249	0.554	3.50448e-37	END	KIAA1549L
TLN2.7	1.16982e-41	-0.289071	0.327	0.627	4.28165e-37	END	TLN2
PROM1.2	1.17273e-41	0.465485	0.174	0.056	4.29232e-37	END	PROM1
KCNJ6.10	1.27296e-41	-0.338096	0.148	0.432	4.65916e-37	END	KCNJ6
TECPR2.6	1.29812e-41	-0.312824	0.258	0.561	4.75125e-37	END	TECPR2
FRMPD4.13	1.32815e-41	-0.674292	0.306	0.565	4.86115e-37	END	FRMPD4
RBM39.1	1.32904e-41	0.316036	0.596	0.635	4.86443e-37	END	RBM39
HERC4.2	1.39841e-41	0.266988	0.558	0.651	5.11831e-37	END	HERC4
SOGA3.4	1.4235e-41	-0.253207	0.114	0.383	5.21017e-37	END	SOGA3
KLF9.4	1.43258e-41	0.430569	0.369	0.312	5.24337e-37	END	KLF9
DDX60L.1	1.43749e-41	0.452952	0.229	0.07	5.26134e-37	END	DDX60L
UNC5D.10	1.5507e-41	-0.863395	0.243	0.528	5.67573e-37	END	UNC5D
SLC44A1.13	1.5806e-41	-0.86441	0.357	0.66	5.78517e-37	END	SLC44A1
CTTNBP2.7	1.68271e-41	-0.43779	0.264	0.57	6.1589e-37	END	CTTNBP2
CDKAL1.3	1.81251e-41	0.260047	0.515	0.627	6.63396e-37	END	CDKAL1
MPPED1.7	1.9521e-41	-0.267755	0.114	0.375	7.14488e-37	END	MPPED1
ACACA.1	2.01408e-41	-0.290625	0.353	0.658	7.37173e-37	END	ACACA
SILC1.13	2.18366e-41	-0.409882	0.032	0.259	7.9924e-37	END	SILC1
RAMP3	2.2125e-41	0.332371	0.114	0.04	8.09798e-37	END	RAMP3
HTR1E.11	2.58846e-41	-0.276706	0.065	0.309	9.47402e-37	END	HTR1E
NSRP1.2	3.05137e-41	0.266994	0.349	0.425	1.11683e-36	END	NSRP1
AKAP13.9	3.45267e-41	0.529837	0.503	0.406	1.26371e-36	END	AKAP13
JAK1.3	3.6402e-41	0.338911	0.627	0.682	1.33235e-36	END	JAK1
SLIT1.10	4.33049e-41	-0.376005	0.12	0.395	1.585e-36	END	SLIT1
TARBP1.10	4.33219e-41	-0.286712	0.272	0.573	1.58563e-36	END	TARBP1
FKBP9	4.7127e-41	0.290547	0.225	0.177	1.7249e-36	END	FKBP9
SLC44A5.11	4.88022e-41	-0.626329	0.17	0.46	1.78621e-36	END	SLC44A5
ARHGEF28.7	5.24499e-41	0.480222	0.272	0.246	1.91972e-36	END	ARHGEF28
LINC01482.1	5.45661e-41	0.538409	0.112	0.04	1.99717e-36	END	LINC01482
LNX1.7	6.37245e-41	-0.341879	0.122	0.398	2.33238e-36	END	LNX1
XYLT1.9	6.60508e-41	-0.625105	0.207	0.506	2.41752e-36	END	XYLT1
HNRNPH1.1	6.83705e-41	0.25452	0.444	0.524	2.50243e-36	END	HNRNPH1
PLXNA4.10	7.00799e-41	-0.564153	0.162	0.453	2.565e-36	END	PLXNA4
SON.6	7.55656e-41	0.254122	0.548	0.65	2.76578e-36	END	SON
PLOD1	7.69557e-41	0.27771	0.189	0.115	2.81665e-36	END	PLOD1
TMEM178A.7	8.828e-41	-0.322693	0.14	0.42	3.23113e-36	END	TMEM178A
FAM49B.4	8.90751e-41	-0.40638	0.359	0.66	3.26024e-36	END	FAM49B
MEIS1.9	9.04897e-41	-0.302867	0.02	0.231	3.31201e-36	END	MEIS1
AC008269.1.7	9.66367e-41	-0.257503	0.144	0.413	3.537e-36	END	AC008269.1
DTNB.7	9.85762e-41	-0.419478	0.355	0.654	3.60799e-36	END	DTNB
NFIC.3	1.02319e-40	0.303907	0.438	0.546	3.74497e-36	END	NFIC
