## Supplemental Table S3 for "A single-nucleus transcriptomics study of alcohol use disorder in the nucleus accumbens" (part 3 of 3)

### Sheet: Sheet1 (continued)
	p_val	avg_logFC	pct.1	pct.2	p_val_adj	cluster	gene
ST6GAL1.12	1.03171e-40	0.701079	0.456	0.336	3.77615e-36	END	ST6GAL1
KCNK1.11	1.0325e-40	-0.392793	0.126	0.403	3.77907e-36	END	KCNK1
PDE3B.8	1.03752e-40	-0.299391	0.213	0.497	3.79743e-36	END	PDE3B
GPHN.5	1.03796e-40	-0.384136	0.645	0.778	3.79903e-36	END	GPHN
AC125613.1.9	1.05558e-40	-0.314092	0.012	0.212	3.86353e-36	END	AC125613.1
SOD2.8	1.11882e-40	0.555236	0.381	0.444	4.09499e-36	END	SOD2
TMEM132C.9	1.62295e-40	0.822462	0.385	0.317	5.94017e-36	END	TMEM132C
SPATA5.2	1.78365e-40	0.275396	0.27	0.389	6.52832e-36	END	SPATA5
GPSM2.10	1.92311e-40	-0.257724	0.108	0.367	7.03877e-36	END	GPSM2
RPL9.10	1.97009e-40	0.491254	0.428	0.382	7.21074e-36	END	RPL9
EHD2	2.49735e-40	0.278421	0.166	0.046	9.14055e-36	END	EHD2
RCSD1.2	2.5018e-40	0.481	0.292	0.091	9.15685e-36	END	RCSD1
TTYH1.10	2.5141e-40	-0.332152	0.142	0.416	9.20186e-36	END	TTYH1
PIK3C2A.4	2.51547e-40	0.324109	0.487	0.546	9.20686e-36	END	PIK3C2A
BAALC.7	2.68953e-40	-0.315632	0.256	0.549	9.84397e-36	END	BAALC
MCC.11	2.71539e-40	0.599916	0.406	0.303	9.93859e-36	END	MCC
AL513166.1.10	3.09513e-40	-0.350557	0.187	0.474	1.13285e-35	END	AL513166.1
POT1-AS1.5	3.22553e-40	-0.382344	0.089	0.348	1.18058e-35	END	POT1-AS1
STRBP.7	3.37051e-40	-0.378356	0.29	0.593	1.23364e-35	END	STRBP
TESC	3.67846e-40	0.330575	0.211	0.188	1.34635e-35	END	TESC
TPPP.11	3.85059e-40	-0.372753	0.176	0.458	1.40936e-35	END	TPPP
LZTS3.6	3.92277e-40	-0.344886	0.128	0.404	1.43577e-35	END	LZTS3
EML4.2	4.09702e-40	0.334574	0.369	0.434	1.49955e-35	END	EML4
COL11A1.7	4.12392e-40	0.278974	0.166	0.313	1.50939e-35	END	COL11A1
XPR1.3	4.2551e-40	0.266707	0.404	0.526	1.55741e-35	END	XPR1
CCND1.1	4.39833e-40	0.450918	0.195	0.047	1.60983e-35	END	CCND1
AL158077.2.8	4.85111e-40	-0.267374	0.043	0.265	1.77556e-35	END	AL158077.2
LINC01322.10	5.2777e-40	-0.469869	0.093	0.355	1.93169e-35	END	LINC01322
DPP10.13	5.67437e-40	-1.03901	0.578	0.791	2.07688e-35	END	DPP10
KCTD12.1	5.81043e-40	0.581408	0.219	0.106	2.12668e-35	END	KCTD12
OLFM2.8	6.51893e-40	-0.308539	0.128	0.399	2.386e-35	END	OLFM2
FAM102A.4	6.66898e-40	-0.258296	0.11	0.373	2.44092e-35	END	FAM102A
RAB1A.1	7.57497e-40	0.270995	0.467	0.542	2.77251e-35	END	RAB1A
ARRDC3	7.61314e-40	0.317154	0.207	0.247	2.78649e-35	END	ARRDC3
FRRS1L.7	7.88657e-40	-0.424674	0.227	0.524	2.88656e-35	END	FRRS1L
CACNA1E.10	8.09855e-40	-0.54752	0.174	0.462	2.96415e-35	END	CACNA1E
CSGALNACT1.11	8.66384e-40	-0.644673	0.233	0.53	3.17105e-35	END	CSGALNACT1
DGCR9.9	8.781e-40	-0.428146	0.15	0.433	3.21393e-35	END	DGCR9
MVB12B.8	9.02064e-40	-0.309218	0.282	0.578	3.30164e-35	END	MVB12B
RPLP2.6	9.09162e-40	0.431633	0.377	0.357	3.32763e-35	END	RPLP2
ARFGEF3.5	9.39189e-40	-0.374408	0.347	0.647	3.43753e-35	END	ARFGEF3
BCL2L1.2	9.58016e-40	0.263844	0.339	0.401	3.50643e-35	END	BCL2L1
IFNGR1.1	9.71975e-40	0.431998	0.302	0.276	3.55753e-35	END	IFNGR1
CLIP2.4	9.73001e-40	-0.290498	0.282	0.579	3.56128e-35	END	CLIP2
MAST3.7	1.07208e-39	-0.364281	0.14	0.414	3.92391e-35	END	MAST3
WBP1L.1	1.27061e-39	0.253857	0.306	0.388	4.65055e-35	END	WBP1L
CNTN2.13	1.43376e-39	-0.386579	0.055	0.291	5.24771e-35	END	CNTN2
SYN2.11	1.58787e-39	-0.629365	0.29	0.578	5.81176e-35	END	SYN2
PDE3A.11	1.608e-39	0.674749	0.233	0.152	5.88543e-35	END	PDE3A
STT3B.1	1.60932e-39	0.25319	0.337	0.451	5.89027e-35	END	STT3B
KIAA1671.5	1.66729e-39	0.304284	0.357	0.433	6.10243e-35	END	KIAA1671
KMT2E.3	1.79604e-39	0.284173	0.604	0.68	6.5737e-35	END	KMT2E
AC011995.2.12	2.0209e-39	-0.329955	0.053	0.286	7.39671e-35	END	AC011995.2
NPTXR.9	2.09232e-39	-0.299417	0.189	0.456	7.65809e-35	END	NPTXR
GAS7.6	2.15029e-39	-0.43603	0.312	0.612	7.87027e-35	END	GAS7
EXOC6.6	2.27087e-39	0.296467	0.424	0.536	8.31163e-35	END	EXOC6
PPM1E.8	2.28139e-39	-0.400757	0.197	0.487	8.35011e-35	END	PPM1E
SFXN5.12	2.60626e-39	-0.536518	0.227	0.523	9.53917e-35	END	SFXN5
DYRK1A.1	2.60839e-39	0.30012	0.546	0.642	9.54696e-35	END	DYRK1A
ZFP36L1.12	2.7591e-39	0.565183	0.432	0.185	1.00986e-34	END	ZFP36L1
TMTC2.10	2.85836e-39	-0.897539	0.249	0.543	1.04619e-34	END	TMTC2
ANO5.5	2.97267e-39	-0.266105	0.209	0.496	1.08803e-34	END	ANO5
PDLIM5.10	2.9849e-39	0.759194	0.416	0.235	1.0925e-34	END	PDLIM5
RAB21	3.19688e-39	0.256614	0.323	0.384	1.17009e-34	END	RAB21
ANKRD30BL.10	4.81092e-39	-0.501868	0.136	0.412	1.76084e-34	END	ANKRD30BL
ABCC9.2	4.83195e-39	0.422274	0.215	0.116	1.76854e-34	END	ABCC9
PTCHD1-AS.11	5.9314e-39	-0.457492	0.114	0.377	2.17095e-34	END	PTCHD1-AS
TBC1D1.4	6.28847e-39	0.35101	0.416	0.448	2.30164e-34	END	TBC1D1
STRN3.1	6.34113e-39	0.287657	0.525	0.594	2.32092e-34	END	STRN3
COMMD10.7	6.57479e-39	0.308766	0.394	0.517	2.40644e-34	END	COMMD10
RPS29.4	6.90059e-39	0.356141	0.365	0.397	2.52569e-34	END	RPS29
JAZF1.4	7.15958e-39	-0.440307	0.359	0.654	2.62048e-34	END	JAZF1
ZNF483.6	7.62254e-39	-0.294945	0.32	0.612	2.78993e-34	END	ZNF483
ITGB8.10	7.69508e-39	-0.251839	0.12	0.377	2.81647e-34	END	ITGB8
BASP1-AS1.10	7.78882e-39	-0.450268	0.126	0.396	2.85079e-34	END	BASP1-AS1
KCTD20	9.10744e-39	0.324968	0.256	0.329	3.33341e-34	END	KCTD20
PAK1.8	9.29715e-39	-0.333858	0.278	0.571	3.40285e-34	END	PAK1
CUX1.3	9.8316e-39	0.257321	0.542	0.642	3.59846e-34	END	CUX1
MEG3.11	1.00326e-38	-0.829435	0.598	0.712	3.67202e-34	END	MEG3
RAP1A.5	1.00853e-38	0.267716	0.422	0.516	3.69132e-34	END	RAP1A
RND3.2	1.05442e-38	0.362077	0.178	0.076	3.85927e-34	END	RND3
SLC24A4.8	1.08509e-38	-0.302076	0.03	0.245	3.97154e-34	END	SLC24A4
TMEM241.9	1.22698e-38	-0.257192	0.17	0.448	4.49086e-34	END	TMEM241
MDFIC.1	1.2819e-38	0.410447	0.233	0.12	4.69187e-34	END	MDFIC
TMEM50B	1.41107e-38	0.254843	0.333	0.381	5.16465e-34	END	TMEM50B
MIER1	1.42094e-38	0.276044	0.391	0.447	5.20077e-34	END	MIER1
SEPTIN3.8	1.49274e-38	-0.259242	0.158	0.417	5.46359e-34	END	SEPTIN3
S1PR1	1.55346e-38	0.367776	0.16	0.034	5.68582e-34	END	S1PR1
SORCS3.11	2.00254e-38	-0.491149	0.114	0.378	7.32948e-34	END	SORCS3
RUNX1T1.7	2.11252e-38	0.495007	0.56	0.532	7.73204e-34	END	RUNX1T1
ATP1A3.8	2.12767e-38	-0.300235	0.201	0.467	7.78749e-34	END	ATP1A3
SMAD5	2.23393e-38	0.281075	0.294	0.337	8.17641e-34	END	SMAD5
LPL	2.25011e-38	0.402436	0.136	0.047	8.23563e-34	END	LPL
CFDP1	2.29987e-38	0.256758	0.349	0.445	8.41776e-34	END	CFDP1
RNF145.4	2.43644e-38	0.251118	0.375	0.482	8.91761e-34	END	RNF145
RHOBTB1.6	2.59954e-38	0.306023	0.274	0.324	9.51459e-34	END	RHOBTB1
RIMS2.10	2.66031e-38	-0.630015	0.467	0.663	9.737e-34	END	RIMS2
SERINC5.9	2.66086e-38	0.380545	0.462	0.495	9.73901e-34	END	SERINC5
ATRNL1.10	2.74522e-38	-0.65009	0.495	0.698	1.00478e-33	END	ATRNL1
PDLIM2	2.79058e-38	0.287135	0.209	0.069	1.02138e-33	END	PDLIM2
PPP1R16B.6	3.00946e-38	-0.293449	0.221	0.504	1.10149e-33	END	PPP1R16B
CDHR3.9	3.4869e-38	-0.406935	0.089	0.343	1.27624e-33	END	CDHR3
TRIM56.1	4.14331e-38	0.337669	0.249	0.067	1.51649e-33	END	TRIM56
CDH18.8	4.19022e-38	-0.734788	0.26	0.542	1.53366e-33	END	CDH18
RPS8.5	4.25007e-38	0.393866	0.385	0.378	1.55557e-33	END	RPS8
RPS23.9	4.28401e-38	0.524678	0.406	0.333	1.56799e-33	END	RPS23
SWAP70.4	4.4105e-38	0.421628	0.343	0.225	1.61429e-33	END	SWAP70
NEDD4.1	4.72089e-38	0.434698	0.227	0.132	1.72789e-33	END	NEDD4
PVT1.6	4.7576e-38	-0.26965	0.067	0.301	1.74133e-33	END	PVT1
HNRNPA2B1.6	5.28743e-38	0.277035	0.623	0.68	1.93525e-33	END	HNRNPA2B1
KCTD1.9	5.63728e-38	-0.377047	0.217	0.506	2.0633e-33	END	KCTD1
ELN.1	5.80262e-38	0.442126	0.148	0.113	2.12382e-33	END	ELN
E2F3.3	5.8969e-38	-0.265719	0.122	0.383	2.15832e-33	END	E2F3
RAB6B.10	6.73263e-38	-0.301222	0.241	0.51	2.46421e-33	END	RAB6B
TAOK3.10	7.81548e-38	-0.257582	0.4	0.683	2.86054e-33	END	TAOK3
AC107223.1.9	7.99024e-38	-0.596858	0.187	0.469	2.92451e-33	END	AC107223.1
KIF1B.7	8.37469e-38	-0.408545	0.617	0.807	3.06522e-33	END	KIF1B
TMTC1.5	8.85264e-38	0.525508	0.389	0.411	3.24015e-33	END	TMTC1
ANKFN1.9	9.05593e-38	-0.318119	0.039	0.255	3.31456e-33	END	ANKFN1
NCOA1.5	9.31076e-38	0.368312	0.684	0.743	3.40783e-33	END	NCOA1
GRIN1.7	9.37855e-38	-0.440979	0.235	0.525	3.43264e-33	END	GRIN1
SYPL1	9.51723e-38	0.326364	0.237	0.155	3.4834e-33	END	SYPL1
GRASP.1	9.77933e-38	0.348839	0.207	0.174	3.57933e-33	END	GRASP
AL391840.1.10	1.02965e-37	-0.378711	0.099	0.353	3.76863e-33	END	AL391840.1
LRRC3B.11	1.03022e-37	-0.374685	0.049	0.273	3.77072e-33	END	LRRC3B
GRM8.6	1.05892e-37	0.701377	0.258	0.259	3.87577e-33	END	GRM8
DLGAP2.12	1.16088e-37	-0.7775	0.377	0.574	4.24895e-33	END	DLGAP2
AC007563.2.10	1.19204e-37	-0.488138	0.067	0.306	4.36299e-33	END	AC007563.2
GRIA4.9	1.2077e-37	-0.637402	0.351	0.63	4.42029e-33	END	GRIA4
AC053513.1.6	1.25506e-37	-0.385831	0.101	0.357	4.59366e-33	END	AC053513.1
RPL28.11	1.36757e-37	0.433251	0.44	0.437	5.00543e-33	END	RPL28
SLC38A1.6	1.39445e-37	-0.32972	0.203	0.48	5.10381e-33	END	SLC38A1
IL13RA1.1	1.49826e-37	0.310177	0.229	0.053	5.48377e-33	END	IL13RA1
SGSM1.9	1.53407e-37	-0.264246	0.181	0.451	5.61484e-33	END	SGSM1
PRRC2C.1	1.70352e-37	0.275872	0.556	0.642	6.23505e-33	END	PRRC2C
PTPRR.9	1.7248e-37	-0.377648	0.132	0.398	6.31294e-33	END	PTPRR
RPL11.6	1.81566e-37	0.432282	0.404	0.367	6.6455e-33	END	RPL11
ARHGAP31.13	1.82963e-37	0.662167	0.396	0.19	6.69663e-33	END	ARHGAP31
PCSK6.12	1.85877e-37	-0.521584	0.059	0.291	6.80328e-33	END	PCSK6
EIF2AK2	1.94169e-37	0.253127	0.379	0.448	7.10678e-33	END	EIF2AK2
RHOB.5	1.98439e-37	0.530845	0.329	0.271	7.26307e-33	END	RHOB
FMN1.11	2.08985e-37	-0.574209	0.195	0.475	7.64907e-33	END	FMN1
LINC00299.12	2.1729e-37	-0.774045	0.077	0.321	7.95305e-33	END	LINC00299
HSPA12A.9	2.26315e-37	-0.356447	0.274	0.565	8.28336e-33	END	HSPA12A
SYT17.9	2.47345e-37	-0.297807	0.122	0.381	9.05306e-33	END	SYT17
CLASP2.5	2.58145e-37	-0.452373	0.639	0.811	9.44837e-33	END	CLASP2
PKNOX2.9	2.63489e-37	-0.361792	0.195	0.476	9.64395e-33	END	PKNOX2
SCN3B.8	2.86651e-37	-0.372793	0.16	0.425	1.04917e-32	END	SCN3B
SLC8A1-AS1.7	3.10797e-37	-0.267971	0.043	0.263	1.13755e-32	END	SLC8A1-AS1
APOD.5	3.25525e-37	0.703035	0.223	0.126	1.19145e-32	END	APOD
CNN3.4	3.44016e-37	0.409928	0.353	0.29	1.25913e-32	END	CNN3
SH3RF1.6	3.48879e-37	0.292943	0.369	0.465	1.27693e-32	END	SH3RF1
HNRNPR	3.73208e-37	0.282317	0.389	0.452	1.36598e-32	END	HNRNPR
MGST2.1	3.8959e-37	0.296188	0.213	0.174	1.42594e-32	END	MGST2
KCNMB2-AS1.9	4.5369e-37	-0.524008	0.105	0.361	1.66055e-32	END	KCNMB2-AS1
DNM1.7	4.86337e-37	-0.480516	0.343	0.633	1.78004e-32	END	DNM1
NEK7.11	4.91431e-37	0.46582	0.446	0.362	1.79869e-32	END	NEK7
TTN.2	5.32499e-37	0.327524	0.225	0.245	1.949e-32	END	TTN
SLC25A12.6	5.6122e-37	-0.431821	0.318	0.604	2.05412e-32	END	SLC25A12
LGALS1.1	6.10075e-37	0.475017	0.284	0.096	2.23293e-32	END	LGALS1
EPHA6.10	6.15603e-37	-0.70078	0.221	0.498	2.25317e-32	END	EPHA6
PLCB1.8	6.28185e-37	-0.492239	0.677	0.779	2.29922e-32	END	PLCB1
NUMB.6	6.41148e-37	0.317893	0.515	0.574	2.34667e-32	END	NUMB
ZIC4	6.44601e-37	0.285094	0.136	0.03	2.3593e-32	END	ZIC4
SMTN	6.51509e-37	0.258774	0.158	0.049	2.38459e-32	END	SMTN
LINC02389.8	9.57301e-37	-0.290571	0.095	0.339	3.50382e-32	END	LINC02389
CCND3.4	9.75484e-37	0.385417	0.351	0.351	3.57037e-32	END	CCND3
VGLL4.3	1.05799e-36	0.252169	0.481	0.595	3.87234e-32	END	VGLL4
SEZ6L2.7	1.13588e-36	-0.265497	0.174	0.428	4.15743e-32	END	SEZ6L2
RPL21.12	1.15152e-36	0.444083	0.442	0.415	4.21468e-32	END	RPL21
TRAM1	1.22357e-36	0.254824	0.268	0.307	4.4784e-32	END	TRAM1
HLA-F	1.33955e-36	0.26765	0.148	0.05	4.90289e-32	END	HLA-F
CD151	1.47048e-36	0.250906	0.178	0.077	5.38212e-32	END	CD151
S100A6.1	1.54405e-36	0.49458	0.249	0.155	5.65138e-32	END	S100A6
TTL.4	1.68087e-36	-0.291414	0.164	0.433	6.15217e-32	END	TTL
MPPED2.8	1.76186e-36	0.260335	0.323	0.43	6.44857e-32	END	MPPED2
MAP4K3	1.79341e-36	0.325247	0.588	0.638	6.56406e-32	END	MAP4K3
LINC01748.11	1.80639e-36	-0.409763	0.026	0.228	6.61158e-32	END	LINC01748
RAB3C.10	2.03839e-36	-0.438732	0.193	0.468	7.46072e-32	END	RAB3C
RPS9.5	2.08283e-36	0.408999	0.359	0.317	7.62338e-32	END	RPS9
IFIH1	2.14965e-36	0.282909	0.146	0.03	7.86792e-32	END	IFIH1
TMEM163.7	2.36148e-36	-0.292328	0.053	0.267	8.64325e-32	END	TMEM163
SLC7A2.2	2.58466e-36	0.420679	0.132	0.113	9.46012e-32	END	SLC7A2
AL445623.2.6	2.95322e-36	-0.279908	0.053	0.274	1.08091e-31	END	AL445623.2
ADAMTS19.8	3.07235e-36	-0.358964	0.079	0.318	1.12451e-31	END	ADAMTS19
AGPAT4.6	3.09538e-36	-0.426121	0.247	0.533	1.13294e-31	END	AGPAT4
CCDC68	3.1233e-36	0.368061	0.178	0.066	1.14316e-31	END	CCDC68
STX1B.7	3.28496e-36	-0.267465	0.13	0.377	1.20233e-31	END	STX1B
SEMA6D.9	3.40782e-36	-0.516047	0.193	0.47	1.24729e-31	END	SEMA6D
RPL35.7	3.50644e-36	0.486101	0.396	0.354	1.28339e-31	END	RPL35
HNRNPA3.5	3.8223e-36	0.307909	0.521	0.572	1.399e-31	END	HNRNPA3
LRRC8B.5	4.03656e-36	-0.388364	0.262	0.547	1.47742e-31	END	LRRC8B
AL109809.5.12	4.14717e-36	-0.461453	0.097	0.344	1.51791e-31	END	AL109809.5
SLK	4.16095e-36	0.270972	0.347	0.385	1.52295e-31	END	SLK
GPI.3	4.78713e-36	-0.26873	0.371	0.651	1.75214e-31	END	GPI
ARHGAP6.8	5.03169e-36	0.676684	0.27	0.161	1.84165e-31	END	ARHGAP6
CHRM3.11	5.09673e-36	-0.761417	0.302	0.528	1.86546e-31	END	CHRM3
SLFN5	5.48059e-36	0.339453	0.172	0.091	2.00595e-31	END	SLFN5
RFFL.11	5.4807e-36	-0.319902	0.193	0.46	2.00599e-31	END	RFFL
SMAD7.1	5.67894e-36	0.287503	0.189	0.168	2.07855e-31	END	SMAD7
PXK.12	5.86071e-36	-0.532417	0.247	0.531	2.14508e-31	END	PXK
CCDC144A.5	6.23772e-36	-0.299906	0.296	0.581	2.28307e-31	END	CCDC144A
GRIP1.10	6.29449e-36	-0.834689	0.201	0.478	2.30385e-31	END	GRIP1
ISG15	6.93902e-36	0.303869	0.17	0.049	2.53975e-31	END	ISG15
AC073332.1.8	7.55806e-36	-0.296076	0.03	0.231	2.76633e-31	END	AC073332.1
KCNIP4-IT1.9	8.94179e-36	-0.29543	0.075	0.309	3.27279e-31	END	KCNIP4-IT1
APLP1.13	9.55128e-36	-0.261302	0.172	0.421	3.49587e-31	END	APLP1
GAB2.8	9.73803e-36	-0.459988	0.288	0.573	3.56422e-31	END	GAB2
MBOAT2.7	1.06846e-35	-0.256679	0.308	0.586	3.91068e-31	END	MBOAT2
COL27A1.3	1.10812e-35	0.310753	0.195	0.141	4.05584e-31	END	COL27A1
PNRC1.1	1.22603e-35	0.400696	0.298	0.213	4.48737e-31	END	PNRC1
CALN1.9	1.34841e-35	-0.451998	0.183	0.455	4.93531e-31	END	CALN1
INSYN2B.6	1.35291e-35	-0.261052	0.032	0.234	4.95179e-31	END	INSYN2B
LANCL1.11	1.65377e-35	-0.335009	0.254	0.533	6.05298e-31	END	LANCL1
MIR2052HG.3	1.85999e-35	-0.320411	0.063	0.286	6.80774e-31	END	MIR2052HG
DGKI.9	1.92023e-35	-0.575205	0.304	0.571	7.02822e-31	END	DGKI
WASF1.10	1.99927e-35	-0.376612	0.211	0.486	7.31755e-31	END	WASF1
CTNNA3.13	2.16992e-35	-1.19496	0.243	0.524	7.94214e-31	END	CTNNA3
CCP110.9	2.56523e-35	-0.25519	0.156	0.409	9.389e-31	END	CCP110
ARPP21.11	2.80746e-35	-0.570849	0.3	0.563	1.02756e-30	END	ARPP21
LINC01250.11	2.81993e-35	-0.497634	0.12	0.374	1.03212e-30	END	LINC01250
PRICKLE2.6	2.83975e-35	0.458831	0.493	0.554	1.03938e-30	END	PRICKLE2
TMEM140	3.3944e-35	0.271703	0.14	0.06	1.24239e-30	END	TMEM140
CDH9.12	3.67962e-35	-0.689493	0.134	0.389	1.34678e-30	END	CDH9
NFIX.7	3.68832e-35	-0.373751	0.333	0.615	1.34996e-30	END	NFIX
FAM171A1.7	3.81219e-35	-0.298721	0.314	0.596	1.3953e-30	END	FAM171A1
CDH22.9	3.8662e-35	-0.301866	0.047	0.259	1.41507e-30	END	CDH22
TSPAN7.5	4.34733e-35	-0.341207	0.387	0.667	1.59117e-30	END	TSPAN7
RNF213.11	4.91209e-35	0.381041	0.414	0.395	1.79787e-30	END	RNF213
AC016042.1.9	5.21231e-35	-0.266564	0.039	0.244	1.90776e-30	END	AC016042.1
CCDC92.2	5.78977e-35	-0.276658	0.278	0.552	2.11911e-30	END	CCDC92
IQGAP1.8	6.13003e-35	0.379723	0.46	0.424	2.24365e-30	END	IQGAP1
SERPING1	6.26591e-35	0.264946	0.148	0.106	2.29339e-30	END	SERPING1
CCSER1.11	6.2845e-35	-0.635206	0.491	0.658	2.30019e-30	END	CCSER1
DDX5.2	6.39648e-35	0.250226	0.611	0.691	2.34117e-30	END	DDX5
DGKG.11	6.45193e-35	-0.583682	0.172	0.44	2.36147e-30	END	DGKG
DDX58.1	6.66011e-35	0.363248	0.219	0.21	2.43767e-30	END	DDX58
TRPC5.9	7.35557e-35	-0.257883	0.043	0.247	2.69221e-30	END	TRPC5
FAM49A.4	7.37218e-35	-0.29813	0.286	0.565	2.69829e-30	END	FAM49A
KCNT2.11	7.61296e-35	0.613867	0.452	0.37	2.78642e-30	END	KCNT2
NETO1.8	7.68586e-35	-0.427346	0.178	0.448	2.8131e-30	END	NETO1
CLMP.3	8.20652e-35	0.305579	0.11	0.129	3.00367e-30	END	CLMP
ALDH1A2.3	8.20989e-35	0.26465	0.138	0.18	3.0049e-30	END	ALDH1A2
DDX60.2	9.05211e-35	0.381764	0.189	0.066	3.31316e-30	END	DDX60
GABRG3.11	9.09435e-35	-0.681248	0.183	0.445	3.32862e-30	END	GABRG3
MAPRE2.6	9.14896e-35	-0.286041	0.4	0.675	3.34861e-30	END	MAPRE2
VTI1A.2	1.33103e-34	0.289945	0.517	0.629	4.87171e-30	END	VTI1A
THRB.9	1.36116e-34	-0.392478	0.381	0.651	4.98198e-30	END	THRB
AC110296.1.10	1.37833e-34	-0.339417	0.028	0.224	5.04483e-30	END	AC110296.1
PTBP3.1	1.54976e-34	0.285892	0.357	0.387	5.67227e-30	END	PTBP3
ERBB4.11	1.56191e-34	-1.17311	0.448	0.681	5.71673e-30	END	ERBB4
ATP8B4.11	1.70918e-34	-0.497834	0.032	0.232	6.25577e-30	END	ATP8B4
PSD3.9	1.89369e-34	-0.493688	0.513	0.767	6.9311e-30	END	PSD3
GRIA3.10	2.02523e-34	-0.541018	0.294	0.565	7.41256e-30	END	GRIA3
EIF4A1.1	2.03086e-34	0.324847	0.304	0.356	7.43316e-30	END	EIF4A1
KCNMB4.8	2.14523e-34	-0.350292	0.176	0.437	7.85176e-30	END	KCNMB4
ARHGAP32.6	2.22617e-34	-0.372952	0.448	0.712	8.148e-30	END	ARHGAP32
UNC5C.11	2.29018e-34	-0.404993	0.371	0.65	8.38229e-30	END	UNC5C
RPH3A.7	2.3014e-34	-0.361513	0.181	0.44	8.42334e-30	END	RPH3A
NIPBL.3	2.30435e-34	0.30442	0.613	0.671	8.43416e-30	END	NIPBL
LINC00882.9	2.32514e-34	-0.398577	0.365	0.638	8.51025e-30	END	LINC00882
CELF4.9	2.54651e-34	-0.510104	0.272	0.549	9.32048e-30	END	CELF4
GABRA1.9	2.58595e-34	-0.420891	0.211	0.479	9.46485e-30	END	GABRA1
RPS25.4	2.61312e-34	0.411239	0.4	0.396	9.56427e-30	END	RPS25
SUSD6.2	2.65657e-34	0.341319	0.349	0.343	9.7233e-30	END	SUSD6
CDH13.12	3.1166e-34	-0.672085	0.191	0.456	1.14071e-29	END	CDH13
MEF2A.11	3.51963e-34	0.266627	0.59	0.686	1.28822e-29	END	MEF2A
CPEB3.3	3.60135e-34	-0.339579	0.402	0.674	1.31813e-29	END	CPEB3
SERBP1.1	3.62564e-34	0.30506	0.314	0.357	1.32702e-29	END	SERBP1
UBE2Q2	3.86985e-34	0.272193	0.264	0.271	1.4164e-29	END	UBE2Q2
ADGRV1.13	4.79597e-34	-1.22094	0.116	0.363	1.75537e-29	END	ADGRV1
GABRG2.8	4.87459e-34	-0.376172	0.197	0.463	1.78415e-29	END	GABRG2
HNRNPK.5	6.11249e-34	0.275076	0.426	0.474	2.23723e-29	END	HNRNPK
TULP4.5	6.24582e-34	-0.2854	0.323	0.595	2.28603e-29	END	TULP4
RPL17.4	7.60458e-34	0.402336	0.416	0.394	2.78335e-29	END	RPL17
KCNQ5.10	7.6081e-34	-0.818402	0.389	0.604	2.78464e-29	END	KCNQ5
ALK.11	7.91434e-34	-0.461734	0.059	0.277	2.89673e-29	END	ALK
LINC00571	8.06339e-34	0.276551	0.14	0.147	2.95128e-29	END	LINC00571
SYBU.7	8.30476e-34	-0.36125	0.197	0.464	3.03962e-29	END	SYBU
MIR4435-2HG.7	9.45816e-34	0.317536	0.231	0.264	3.46178e-29	END	MIR4435-2HG
PRNP.11	9.61831e-34	-0.282273	0.349	0.609	3.5204e-29	END	PRNP
MDGA2.12	9.62798e-34	-0.506527	0.416	0.638	3.52394e-29	END	MDGA2
EDNRA.1	9.91741e-34	0.341593	0.156	0.041	3.62987e-29	END	EDNRA
RADIL	1.03969e-33	0.254334	0.14	0.102	3.80538e-29	END	RADIL
RPS3.4	1.18122e-33	0.28608	0.337	0.388	4.32337e-29	END	RPS3
SATB1-AS1.10	1.21376e-33	-0.279953	0.083	0.306	4.44249e-29	END	SATB1-AS1
AC090578.1.9	1.35092e-33	-0.383062	0.146	0.396	4.9445e-29	END	AC090578.1
KHDRBS2.11	1.41225e-33	-0.714962	0.345	0.598	5.16899e-29	END	KHDRBS2
STARD9.4	1.48641e-33	0.301212	0.314	0.346	5.44043e-29	END	STARD9
TMBIM4.1	1.57921e-33	0.271534	0.294	0.333	5.78008e-29	END	TMBIM4
RASSF1.1	1.80692e-33	0.266267	0.187	0.098	6.61351e-29	END	RASSF1
ATP2B1.10	1.81469e-33	-0.574374	0.446	0.698	6.64193e-29	END	ATP2B1
TNFAIP8.1	1.82651e-33	0.285463	0.14	0.023	6.68521e-29	END	TNFAIP8
EPHA5.9	1.95039e-33	-0.346555	0.144	0.393	7.13863e-29	END	EPHA5
ST3GAL1.6	2.02857e-33	0.27146	0.276	0.333	7.42478e-29	END	ST3GAL1
KCNMB2.13	2.3587e-33	-0.832654	0.17	0.423	8.63309e-29	END	KCNMB2
ST3GAL6.5	2.43635e-33	0.294645	0.323	0.373	8.91727e-29	END	ST3GAL6
TF.13	2.69153e-33	-0.917085	0.075	0.298	9.85126e-29	END	TF
CDK19.10	2.69193e-33	-0.434874	0.314	0.59	9.85274e-29	END	CDK19
AIF1L.1	2.75718e-33	0.453753	0.219	0.068	1.00916e-28	END	AIF1L
RFX4.12	2.81445e-33	-0.526851	0.053	0.264	1.03012e-28	END	RFX4
RALGAPA1.2	2.83607e-33	0.267413	0.619	0.711	1.03803e-28	END	RALGAPA1
KHDRBS3.12	2.85163e-33	-0.531626	0.333	0.593	1.04372e-28	END	KHDRBS3
RAB3IP.10	3.16831e-33	-0.29352	0.116	0.354	1.15963e-28	END	RAB3IP
RPL18.11	3.48575e-33	0.437699	0.436	0.368	1.27582e-28	END	RPL18
NRP1.8	3.75691e-33	0.406475	0.308	0.28	1.37506e-28	END	NRP1
SORT1.9	3.89097e-33	0.292018	0.521	0.632	1.42413e-28	END	SORT1
CPLX2.7	4.38697e-33	-0.269868	0.162	0.403	1.60567e-28	END	CPLX2
ZFYVE16.10	4.41266e-33	-0.361146	0.379	0.646	1.61508e-28	END	ZFYVE16
RPS7.5	4.66755e-33	0.425096	0.4	0.34	1.70837e-28	END	RPS7
ZFAND3.2	5.2413e-33	0.270016	0.647	0.722	1.91837e-28	END	ZFAND3
LZTS1.7	5.95134e-33	0.377046	0.225	0.193	2.17825e-28	END	LZTS1
THY1.13	6.34435e-33	-0.330877	0.268	0.518	2.32209e-28	END	THY1
EIF1.13	7.27409e-33	0.355367	0.529	0.518	2.66239e-28	END	EIF1
RREB1.13	7.46544e-33	0.450637	0.316	0.119	2.73243e-28	END	RREB1
PRKX.2	7.7854e-33	0.450391	0.219	0.12	2.84953e-28	END	PRKX
GRM1.11	8.85998e-33	-0.335415	0.116	0.348	3.24284e-28	END	GRM1
RPL36.11	8.95315e-33	0.455739	0.418	0.323	3.27694e-28	END	RPL36
SLC22A3.2	9.91451e-33	0.425178	0.156	0.052	3.62881e-28	END	SLC22A3
NWD2.11	1.23378e-32	-0.313152	0.073	0.287	4.51576e-28	END	NWD2
CAMKMT.11	1.24547e-32	0.353712	0.371	0.435	4.55853e-28	END	CAMKMT
UST.8	1.28727e-32	0.417874	0.304	0.313	4.71153e-28	END	UST
CAMK2G.9	1.80769e-32	-0.379233	0.329	0.6	6.61633e-28	END	CAMK2G
BNC2.3	1.88719e-32	0.854093	0.227	0.089	6.90731e-28	END	BNC2
NPL.12	2.03269e-32	-0.392964	0.051	0.257	7.43985e-28	END	NPL
PIK3R1.6	2.19957e-32	-0.291065	0.44	0.703	8.05063e-28	END	PIK3R1
GUCY1A1.6	2.29049e-32	0.33189	0.243	0.266	8.38341e-28	END	GUCY1A1
QDPR.12	2.36945e-32	-0.337891	0.193	0.447	8.67242e-28	END	QDPR
KIF26B.11	2.90813e-32	-0.361932	0.134	0.378	1.0644e-27	END	KIF26B
SGCD.11	3.17004e-32	-0.496517	0.276	0.546	1.16027e-27	END	SGCD
SAV1	3.27732e-32	0.34264	0.201	0.155	1.19953e-27	END	SAV1
BCL11A.10	3.80084e-32	-0.338847	0.14	0.383	1.39114e-27	END	BCL11A
SLC9A2.1	3.98471e-32	0.403771	0.103	0.066	1.45844e-27	END	SLC9A2
CYBA.1	4.19558e-32	0.251032	0.164	0.031	1.53563e-27	END	CYBA
DDAH1.8	4.58986e-32	-0.264723	0.217	0.47	1.67993e-27	END	DDAH1
ELOVL5.8	4.65867e-32	0.291053	0.325	0.369	1.70512e-27	END	ELOVL5
KCNH7.10	5.25622e-32	-0.600767	0.197	0.45	1.92383e-27	END	KCNH7
TRIOBP.1	6.0688e-32	0.288165	0.215	0.162	2.22124e-27	END	TRIOBP
RPS24.5	6.08038e-32	0.316525	0.383	0.431	2.22548e-27	END	RPS24
ADAM33.1	6.48456e-32	0.264039	0.152	0.049	2.37341e-27	END	ADAM33
RPL37A.7	6.92748e-32	0.345773	0.505	0.533	2.53553e-27	END	RPL37A
MAL2.9	7.16933e-32	-0.261608	0.083	0.297	2.62405e-27	END	MAL2
SCAI.9	7.5126e-32	-0.296505	0.32	0.59	2.74969e-27	END	SCAI
DCLK1.9	7.66594e-32	-0.530655	0.444	0.603	2.80581e-27	END	DCLK1
SYTL4.2	8.2162e-32	0.421346	0.183	0.069	3.00721e-27	END	SYTL4
ATP10B.11	9.10568e-32	-0.520537	0.034	0.224	3.33277e-27	END	ATP10B
CAMKK1.8	1.05178e-31	-0.25542	0.116	0.348	3.84964e-27	END	CAMKK1
PLSCR4.10	1.14245e-31	0.499276	0.331	0.133	4.18147e-27	END	PLSCR4
ELAVL2.9	1.26047e-31	-0.341638	0.144	0.384	4.61346e-27	END	ELAVL2
FTL.11	1.27169e-31	0.43659	0.556	0.524	4.65453e-27	END	FTL
BLCAP.3	1.31481e-31	0.270638	0.402	0.42	4.81234e-27	END	BLCAP
ZEB2.9	1.32802e-31	-0.530795	0.481	0.733	4.8607e-27	END	ZEB2
PRKG1.10	1.33297e-31	0.732597	0.456	0.48	4.8788e-27	END	PRKG1
MKRN3.9	1.35329e-31	-0.314921	0.034	0.223	4.95317e-27	END	MKRN3
AIG1.3	1.37116e-31	-0.267437	0.357	0.623	5.0186e-27	END	AIG1
TENM3.11	1.44485e-31	-0.696004	0.207	0.463	5.2883e-27	END	TENM3
RAC1.13	1.65348e-31	0.326119	0.483	0.501	6.05192e-27	END	RAC1
IL1RAP.8	1.6911e-31	-0.318606	0.083	0.305	6.18958e-27	END	IL1RAP
NDST3.10	1.70769e-31	-0.447607	0.138	0.381	6.2503e-27	END	NDST3
PLOD2.4	1.7376e-31	0.335704	0.201	0.237	6.35981e-27	END	PLOD2
LRP10	1.74427e-31	0.273953	0.178	0.044	6.38419e-27	END	LRP10
FGFR2.13	1.89566e-31	-0.346127	0.126	0.362	6.9383e-27	END	FGFR2
GATAD2A.1	1.94539e-31	0.305352	0.288	0.259	7.12034e-27	END	GATAD2A
CYP20A1.1	2.03756e-31	0.295405	0.282	0.288	7.45769e-27	END	CYP20A1
PLS3.6	2.34517e-31	0.407848	0.32	0.288	8.58357e-27	END	PLS3
RPL19.10	2.55378e-31	0.390329	0.387	0.342	9.3471e-27	END	RPL19
HEY2	2.64082e-31	0.31358	0.14	0.037	9.66567e-27	END	HEY2
RPL5.3	2.71169e-31	0.293991	0.398	0.434	9.92505e-27	END	RPL5
HNRNPF.1	2.85712e-31	0.263376	0.227	0.236	1.04573e-26	END	HNRNPF
CCDC3.10	3.72873e-31	0.267663	0.3	0.398	1.36475e-26	END	CCDC3
PPP1R12A.5	3.78512e-31	0.286633	0.6	0.662	1.38539e-26	END	PPP1R12A
C1R	4.13941e-31	0.353119	0.105	0.037	1.51506e-26	END	C1R
CD81.8	4.25452e-31	0.378008	0.404	0.34	1.5572e-26	END	CD81
ST6GALNAC5.11	4.64079e-31	-0.624796	0.211	0.456	1.69858e-26	END	ST6GALNAC5
SCN2A.7	4.68551e-31	-0.538655	0.345	0.594	1.71494e-26	END	SCN2A
HSP90B1.2	5.23426e-31	0.341374	0.363	0.377	1.91579e-26	END	HSP90B1
HLF.9	5.34083e-31	0.291227	0.391	0.415	1.9548e-26	END	HLF
ETV6.6	6.27785e-31	0.280801	0.42	0.484	2.29776e-26	END	ETV6
SLC7A14-AS1.13	6.50006e-31	0.390331	0.187	0.303	2.37909e-26	END	SLC7A14-AS1
FKBP1A.9	6.54484e-31	0.380987	0.377	0.365	2.39548e-26	END	FKBP1A
ATG4C.10	7.01339e-31	-0.303851	0.207	0.46	2.56697e-26	END	ATG4C
TBL1XR1.3	7.02951e-31	0.272573	0.629	0.712	2.57287e-26	END	TBL1XR1
AC079352.1.13	7.0394e-31	-0.712882	0.03	0.211	2.57649e-26	END	AC079352.1
ADRA1A.10	8.02498e-31	-0.375086	0.053	0.252	2.93722e-26	END	ADRA1A
DAZAP2	8.02608e-31	0.286665	0.249	0.25	2.93763e-26	END	DAZAP2
FMNL3.9	8.91018e-31	0.382445	0.339	0.307	3.26122e-26	END	FMNL3
GADD45B.1	9.10343e-31	0.298668	0.15	0.048	3.33195e-26	END	GADD45B
KIAA1211.11	9.26941e-31	-0.373011	0.093	0.313	3.3927e-26	END	KIAA1211
NBEA.11	9.44093e-31	-0.491719	0.613	0.774	3.45548e-26	END	NBEA
DERA.1	9.47597e-31	0.289951	0.209	0.182	3.4683e-26	END	DERA
HS3ST4.13	1.01187e-30	-0.641199	0.071	0.281	3.70353e-26	END	HS3ST4
ATP13A4.13	1.01502e-30	-0.556702	0.071	0.283	3.71508e-26	END	ATP13A4
RTN3.6	1.03274e-30	-0.371742	0.533	0.774	3.77992e-26	END	RTN3
GNG2.10	1.08878e-30	-0.264621	0.124	0.349	3.98505e-26	END	GNG2
AL392086.3.12	1.11123e-30	-0.3758	0.022	0.195	4.06721e-26	END	AL392086.3
PARD3B.10	1.1519e-30	0.618282	0.491	0.274	4.21606e-26	END	PARD3B
BEND7.2	1.15708e-30	0.278997	0.189	0.14	4.23502e-26	END	BEND7
DNM3.10	1.22488e-30	-0.410493	0.54	0.775	4.48319e-26	END	DNM3
ALCAM.9	1.23973e-30	-0.27019	0.288	0.547	4.53753e-26	END	ALCAM
AC068587.4.9	1.30369e-30	-0.428083	0.272	0.534	4.77162e-26	END	AC068587.4
HIPK1.1	1.31303e-30	0.273642	0.292	0.341	4.80583e-26	END	HIPK1
STK39.6	1.39127e-30	0.260397	0.485	0.571	5.09219e-26	END	STK39
RYR1.6	1.58198e-30	-0.253862	0.065	0.266	5.79021e-26	END	RYR1
RAPGEF6.7	1.59955e-30	-0.313885	0.377	0.639	5.8545e-26	END	RAPGEF6
DANT2.10	1.61354e-30	-0.296734	0.387	0.649	5.9057e-26	END	DANT2
ANKRD12.4	1.61674e-30	0.304351	0.665	0.73	5.91743e-26	END	ANKRD12
ANKRD29.1	1.64355e-30	0.266474	0.227	0.22	6.01556e-26	END	ANKRD29
ACSS3.11	1.73398e-30	0.544364	0.29	0.211	6.34655e-26	END	ACSS3
TRHDE.10	1.87239e-30	-0.460655	0.126	0.358	6.85315e-26	END	TRHDE
MED13L.4	1.90511e-30	0.25648	0.653	0.733	6.9729e-26	END	MED13L
RPS11.6	1.9477e-30	0.373541	0.325	0.305	7.12877e-26	END	RPS11
GHR.8	2.08949e-30	0.381074	0.276	0.282	7.64775e-26	END	GHR
MGAT1.1	2.2534e-30	0.255151	0.227	0.186	8.24767e-26	END	MGAT1
AC091078.1.10	2.8366e-30	-0.277858	0.037	0.215	1.03822e-25	END	AC091078.1
ANKRD36C.6	2.86566e-30	-0.327234	0.375	0.636	1.04886e-25	END	ANKRD36C
PAK3.11	2.99665e-30	-0.431885	0.292	0.545	1.0968e-25	END	PAK3
FOS.2	3.00024e-30	0.63685	0.17	0.055	1.09812e-25	END	FOS
NSF.8	3.22951e-30	-0.329032	0.298	0.551	1.18203e-25	END	NSF
IL6ST.5	3.35372e-30	0.439987	0.456	0.422	1.2275e-25	END	IL6ST
PRKACB.4	3.37073e-30	-0.261784	0.489	0.738	1.23372e-25	END	PRKACB
EIF4B.2	3.49662e-30	0.25084	0.353	0.404	1.2798e-25	END	EIF4B
TAPBP.1	3.57563e-30	0.28044	0.29	0.302	1.30871e-25	END	TAPBP
EFCAB14	3.8034e-30	0.250339	0.262	0.291	1.39208e-25	END	EFCAB14
CABP1.13	3.84268e-30	-0.445273	0.225	0.481	1.40646e-25	END	CABP1
RPS12.6	3.9111e-30	0.405818	0.355	0.301	1.4315e-25	END	RPS12
MAPK10.9	3.98147e-30	-0.340119	0.629	0.805	1.45726e-25	END	MAPK10
GAPDH.12	4.22095e-30	0.373797	0.566	0.557	1.54491e-25	END	GAPDH
USP54.11	4.43597e-30	0.30395	0.446	0.514	1.62361e-25	END	USP54
RPS21.6	4.95717e-30	0.431185	0.375	0.292	1.81438e-25	END	RPS21
HOMER1.9	5.58018e-30	-0.262292	0.258	0.509	2.0424e-25	END	HOMER1
DDX17.10	5.96526e-30	0.260196	0.716	0.766	2.18335e-25	END	DDX17
NOTCH1.2	6.5004e-30	0.404461	0.266	0.113	2.37921e-25	END	NOTCH1
NFE2L2.9	6.87181e-30	0.309505	0.371	0.39	2.51515e-25	END	NFE2L2
PWRN1.10	7.16169e-30	-0.507239	0.075	0.285	2.62125e-25	END	PWRN1
AC120193.1.9	7.414e-30	-0.301814	0.069	0.264	2.7136e-25	END	AC120193.1
CELF2.10	7.47018e-30	-0.481548	0.74	0.817	2.73416e-25	END	CELF2
PLD5.11	7.83967e-30	-0.601572	0.097	0.317	2.8694e-25	END	PLD5
NCKAP1.3	8.24616e-30	0.270588	0.604	0.657	3.01818e-25	END	NCKAP1
DSTN.8	8.61302e-30	0.34378	0.414	0.426	3.15245e-25	END	DSTN
SH3BP4.1	8.87681e-30	0.440532	0.237	0.101	3.249e-25	END	SH3BP4
TAFA2.10	1.03191e-29	-0.609162	0.314	0.553	3.77688e-25	END	TAFA2
MEG8.12	1.16304e-29	-0.543468	0.316	0.529	4.25684e-25	END	MEG8
RGS12.9	1.33905e-29	-0.413819	0.201	0.45	4.90105e-25	END	RGS12
SRSF3.1	1.468e-29	0.299413	0.325	0.306	5.37301e-25	END	SRSF3
ZNF804A.9	1.69252e-29	-0.596043	0.118	0.345	6.19479e-25	END	ZNF804A
PLXND1.1	1.9105e-29	0.273948	0.239	0.193	6.99263e-25	END	PLXND1
RPS18.11	1.96138e-29	0.418931	0.44	0.366	7.17885e-25	END	RPS18
C10orf90.13	2.14865e-29	-0.866398	0.055	0.245	7.86427e-25	END	C10orf90
SMAD3.9	2.19549e-29	0.377923	0.379	0.36	8.0357e-25	END	SMAD3
TSC22D3.1	2.25579e-29	0.403252	0.274	0.235	8.25643e-25	END	TSC22D3
RPL34.7	2.29854e-29	0.384791	0.42	0.39	8.41289e-25	END	RPL34
SLC25A48.11	2.38007e-29	-0.312246	0.012	0.166	8.71131e-25	END	SLC25A48
PROS1.2	3.21095e-29	0.274282	0.203	0.193	1.17524e-24	END	PROS1
RMST.10	3.21155e-29	-0.327273	0.061	0.253	1.17546e-24	END	RMST
SIPA1L1.8	3.79595e-29	-0.279221	0.495	0.737	1.38936e-24	END	SIPA1L1
ZNF462.10	3.81402e-29	-0.262952	0.181	0.415	1.39597e-24	END	ZNF462
RPS2.10	4.10475e-29	0.383557	0.379	0.355	1.50238e-24	END	RPS2
MMP16.10	4.55834e-29	-0.563601	0.254	0.504	1.6684e-24	END	MMP16
HCN1.11	6.31669e-29	-0.468375	0.272	0.522	2.31197e-24	END	HCN1
ARHGAP44.12	6.36886e-29	-0.337605	0.239	0.491	2.33107e-24	END	ARHGAP44
GDA.7	6.44806e-29	-0.323428	0.14	0.369	2.36006e-24	END	GDA
GABRB2.10	6.70996e-29	-0.58312	0.359	0.58	2.45591e-24	END	GABRB2
CD47.3	7.39938e-29	-0.252279	0.353	0.608	2.70825e-24	END	CD47
RPS15.12	7.88631e-29	0.415243	0.45	0.4	2.88647e-24	END	RPS15
LRFN5.9	8.20778e-29	-0.476	0.312	0.557	3.00413e-24	END	LRFN5
EGFR.13	8.51608e-29	0.544198	0.43	0.216	3.11697e-24	END	EGFR
DIP2C.3	8.78385e-29	-0.40519	0.487	0.713	3.21498e-24	END	DIP2C
ACTG1.12	9.12149e-29	0.356742	0.523	0.495	3.33856e-24	END	ACTG1
AL050309.1.6	1.03243e-28	0.341761	0.235	0.285	3.77881e-24	END	AL050309.1
DOCK1.13	1.0583e-28	0.498656	0.566	0.323	3.8735e-24	END	DOCK1
NELL2.12	1.15565e-28	-0.447515	0.298	0.55	4.22978e-24	END	NELL2
RACK1.1	1.15938e-28	0.291323	0.32	0.33	4.24344e-24	END	RACK1
RPL8.9	1.18375e-28	0.39947	0.359	0.312	4.33264e-24	END	RPL8
CYSTM1.2	1.29191e-28	0.25315	0.29	0.321	4.72852e-24	END	CYSTM1
GRIK3.12	1.30801e-28	-0.480079	0.047	0.228	4.78745e-24	END	GRIK3
CNTN3.9	1.39277e-28	-0.3415	0.178	0.416	5.09769e-24	END	CNTN3
RGS20.13	1.45707e-28	-0.437077	0.032	0.206	5.33301e-24	END	RGS20
RNASET2.8	1.50207e-28	-0.264949	0.11	0.324	5.49774e-24	END	RNASET2
PDZRN3.9	1.58497e-28	0.589233	0.552	0.504	5.80113e-24	END	PDZRN3
COX6C.8	1.59317e-28	0.268212	0.325	0.379	5.83116e-24	END	COX6C
CRISPLD2.1	1.59898e-28	0.477468	0.114	0.064	5.85241e-24	END	CRISPLD2
HSPA1A.6	1.60127e-28	0.648307	0.256	0.136	5.86081e-24	END	HSPA1A
CCDC50.6	1.69156e-28	0.304791	0.365	0.334	6.19128e-24	END	CCDC50
CREG2.12	1.85607e-28	-0.332027	0.243	0.476	6.79341e-24	END	CREG2
CASC15.12	2.07146e-28	0.414428	0.414	0.416	7.58176e-24	END	CASC15
AC114971.1.12	2.15588e-28	-0.50488	0.059	0.251	7.89074e-24	END	AC114971.1
RPL14.6	2.28144e-28	0.361938	0.375	0.394	8.35031e-24	END	RPL14
MEF2C-AS1.7	2.31354e-28	-0.300375	0.292	0.544	8.46779e-24	END	MEF2C-AS1
ABCA1.9	2.38534e-28	0.414079	0.284	0.239	8.7306e-24	END	ABCA1
LINGO1.9	2.57327e-28	-0.298541	0.187	0.423	9.41841e-24	END	LINGO1
DOK6.8	3.23571e-28	-0.446137	0.233	0.481	1.1843e-23	END	DOK6
ARHGEF10.13	4.59167e-28	0.346621	0.377	0.382	1.6806e-23	END	ARHGEF10
JMJD1C.6	4.83095e-28	0.382725	0.767	0.793	1.76817e-23	END	JMJD1C
NTN4.6	5.00665e-28	0.308167	0.229	0.232	1.83248e-23	END	NTN4
LINC00320.12	5.11588e-28	-0.402838	0.037	0.211	1.87246e-23	END	LINC00320
LINC00609.13	5.13678e-28	-0.680063	0.028	0.196	1.88011e-23	END	LINC00609
PCSK2.10	5.79614e-28	-0.496174	0.215	0.453	2.12145e-23	END	PCSK2
IQSEC1.8	6.31309e-28	0.325482	0.592	0.627	2.31065e-23	END	IQSEC1
PTCHD4.12	6.42122e-28	-0.359866	0.087	0.287	2.35023e-23	END	PTCHD4
NDFIP2.9	6.49066e-28	-0.269804	0.217	0.453	2.37565e-23	END	NDFIP2
ASB3.7	6.70921e-28	-0.331236	0.414	0.659	2.45564e-23	END	ASB3
KCNB2.12	7.01303e-28	-0.356268	0.174	0.407	2.56684e-23	END	KCNB2
RPS3A.8	7.17581e-28	0.42495	0.379	0.332	2.62642e-23	END	RPS3A
SSBP2.5	7.3868e-28	0.268876	0.6	0.684	2.70364e-23	END	SSBP2
RYR2.11	8.35585e-28	-0.502436	0.424	0.635	3.05832e-23	END	RYR2
CAP2.7	8.36366e-28	-0.351685	0.245	0.49	3.06118e-23	END	CAP2
PTPN13.9	9.61848e-28	0.252705	0.339	0.44	3.52046e-23	END	PTPN13
MT1M.1	1.26066e-27	0.442761	0.148	0.042	4.61415e-23	END	MT1M
HSPA5.2	1.5115e-27	0.57953	0.276	0.223	5.53223e-23	END	HSPA5
SLC9A9.12	1.65521e-27	-0.55083	0.241	0.487	6.05825e-23	END	SLC9A9
CDKL5.8	1.75363e-27	-0.277511	0.349	0.598	6.41848e-23	END	CDKL5
USP3.9	1.86509e-27	0.345187	0.316	0.284	6.8264e-23	END	USP3
SPARCL1.12	1.93745e-27	0.410372	0.791	0.717	7.09125e-23	END	SPARCL1
CPEB4.4	1.97656e-27	-0.280431	0.456	0.699	7.2344e-23	END	CPEB4
MICAL3.10	2.0366e-27	-0.32048	0.4	0.642	7.45416e-23	END	MICAL3
AC073475.1.11	2.19745e-27	-0.348277	0.126	0.342	8.04288e-23	END	AC073475.1
CNR1.6	2.35899e-27	-0.302865	0.091	0.292	8.63412e-23	END	CNR1
MBP.12	2.64908e-27	-0.78115	0.361	0.61	9.69588e-23	END	MBP
GALNTL6.12	2.71259e-27	-0.915973	0.225	0.453	9.92834e-23	END	GALNTL6
PNMA2.9	2.85223e-27	-0.252799	0.229	0.453	1.04395e-22	END	PNMA2
TMEM144.13	2.9662e-27	-0.845489	0.081	0.279	1.08566e-22	END	TMEM144
SERPINI1.9	3.31141e-27	-0.284443	0.331	0.573	1.21201e-22	END	SERPINI1
RAI14.2	3.35826e-27	0.335016	0.219	0.169	1.22916e-22	END	RAI14
KLF12.8	3.52058e-27	0.393232	0.503	0.517	1.28857e-22	END	KLF12
FERMT2.8	3.98263e-27	0.301625	0.345	0.329	1.45768e-22	END	FERMT2
DOCK10.13	4.0185e-27	-1.04016	0.201	0.396	1.47081e-22	END	DOCK10
GNAS.9	4.51585e-27	0.311082	0.724	0.715	1.65285e-22	END	GNAS
LPGAT1.11	4.98131e-27	-0.253168	0.351	0.588	1.82321e-22	END	LPGAT1
PLAT.2	5.12439e-27	0.359424	0.189	0.079	1.87558e-22	END	PLAT
DMD.10	5.40413e-27	-0.358052	0.533	0.752	1.97797e-22	END	DMD
CDK5R1.9	5.82223e-27	-0.265177	0.128	0.331	2.131e-22	END	CDK5R1
EFNA5.9	6.00685e-27	-0.375232	0.306	0.554	2.19857e-22	END	EFNA5
CALCRL.1	6.46731e-27	0.508471	0.217	0.099	2.3671e-22	END	CALCRL
AL392023.2.11	7.00837e-27	-0.299398	0.045	0.217	2.56513e-22	END	AL392023.2
RIN2.10	7.08454e-27	0.542495	0.477	0.392	2.59301e-22	END	RIN2
PPP2R5A.7	7.544e-27	0.253431	0.3	0.352	2.76118e-22	END	PPP2R5A
AL117329.1.13	7.79892e-27	-0.754725	0.085	0.277	2.85448e-22	END	AL117329.1
LINC02798.8	8.13915e-27	-0.364196	0.075	0.269	2.97901e-22	END	LINC02798
OLFM1.11	1.0661e-26	-0.266507	0.318	0.548	3.90204e-22	END	OLFM1
SNCA.8	1.48265e-26	-0.290941	0.276	0.51	5.42664e-22	END	SNCA
MICAL2.11	1.4831e-26	-0.338072	0.223	0.462	5.4283e-22	END	MICAL2
ADCY1.12	1.55992e-26	-0.34365	0.252	0.49	5.70948e-22	END	ADCY1
LMO3.8	1.59576e-26	-0.359063	0.31	0.556	5.84062e-22	END	LMO3
AXL.3	1.79553e-26	0.351973	0.231	0.092	6.57182e-22	END	AXL
HS6ST3.12	2.05352e-26	-0.767286	0.373	0.569	7.51608e-22	END	HS6ST3
DISC1.12	2.15285e-26	0.498631	0.448	0.241	7.87965e-22	END	DISC1
SYT1.12	2.18225e-26	-0.586972	0.72	0.827	7.98726e-22	END	SYT1
CRIP2.3	2.72667e-26	0.359809	0.282	0.198	9.97988e-22	END	CRIP2
AL591501.1.9	2.74139e-26	-0.295484	0.12	0.325	1.00338e-21	END	AL591501.1
MSRA.8	2.85636e-26	-0.404753	0.396	0.617	1.04546e-21	END	MSRA
NHS.9	3.3247e-26	0.378265	0.302	0.302	1.21688e-21	END	NHS
DAB1.13	3.38639e-26	-0.722066	0.373	0.58	1.23945e-21	END	DAB1
RPL35A.4	3.5941e-26	0.330917	0.333	0.328	1.31548e-21	END	RPL35A
TBL1X.9	3.69076e-26	0.487298	0.41	0.303	1.35085e-21	END	TBL1X
VWC2.11	3.73683e-26	-0.3675	0.087	0.285	1.36772e-21	END	VWC2
KCNH5.9	4.49722e-26	-0.393403	0.11	0.317	1.64603e-21	END	KCNH5
GREB1L.10	4.8895e-26	-0.284883	0.061	0.24	1.7896e-21	END	GREB1L
LY86-AS1.12	5.52897e-26	-0.501605	0.091	0.288	2.02366e-21	END	LY86-AS1
MIR137HG.10	5.81661e-26	-0.253554	0.172	0.388	2.12894e-21	END	MIR137HG
ZC3HAV1.2	6.17493e-26	0.353897	0.211	0.087	2.26009e-21	END	ZC3HAV1
ARID5A.1	6.23633e-26	0.298262	0.146	0.067	2.28256e-21	END	ARID5A
PADI2.11	6.37535e-26	-0.328857	0.03	0.19	2.33344e-21	END	PADI2
FSTL4.12	7.03001e-26	-0.496775	0.16	0.383	2.57305e-21	END	FSTL4
MCAM.1	7.65263e-26	0.47325	0.217	0.112	2.80094e-21	END	MCAM
NELL1.12	9.00879e-26	-0.520112	0.174	0.399	3.29731e-21	END	NELL1
KCNC2.10	9.18036e-26	-0.461838	0.266	0.505	3.36011e-21	END	KCNC2
TNFRSF10B.1	9.3103e-26	0.332883	0.152	0.054	3.40766e-21	END	TNFRSF10B
RGS3	9.77676e-26	0.324217	0.185	0.106	3.57839e-21	END	RGS3
PDZRN4.11	1.06728e-25	-0.333023	0.128	0.338	3.90636e-21	END	PDZRN4
PRKAG2.8	1.07767e-25	0.401626	0.418	0.526	3.94438e-21	END	PRKAG2
RPS14.13	1.08471e-25	0.310643	0.387	0.385	3.97015e-21	END	RPS14
ZFAND6.8	1.11311e-25	0.273614	0.343	0.329	4.0741e-21	END	ZFAND6
KIF6.11	1.2566e-25	-0.423296	0.049	0.222	4.59929e-21	END	KIF6
CREB5.13	1.28253e-25	-0.404866	0.136	0.348	4.69421e-21	END	CREB5
CSF1	1.30873e-25	0.315941	0.13	0.043	4.79007e-21	END	CSF1
UBA52.8	1.36553e-25	0.37055	0.327	0.281	4.99799e-21	END	UBA52
AC090825.1.2	1.3743e-25	0.330802	0.231	0.138	5.03008e-21	END	AC090825.1
MRTFB.13	1.46527e-25	0.429063	0.598	0.617	5.36305e-21	END	MRTFB
RPS16.6	1.56501e-25	0.378337	0.349	0.268	5.72811e-21	END	RPS16
ZNF536.12	1.93362e-25	-0.870914	0.134	0.313	7.07726e-21	END	ZNF536
TRPM6.1	2.02267e-25	0.372478	0.176	0.069	7.40317e-21	END	TRPM6
LHFPL2.9	2.06608e-25	0.430487	0.341	0.278	7.56205e-21	END	LHFPL2
CDK18.11	2.33923e-25	-0.452829	0.073	0.261	8.5618e-21	END	CDK18
ITGAV.9	2.3578e-25	0.29214	0.361	0.382	8.62978e-21	END	ITGAV
APC.8	2.49193e-25	-0.295746	0.491	0.721	9.1207e-21	END	APC
RPL24.5	2.6913e-25	0.355496	0.383	0.339	9.85044e-21	END	RPL24
DIP2B.12	2.84177e-25	-0.302003	0.46	0.689	1.04012e-20	END	DIP2B
RPL23.1	3.14281e-25	0.302108	0.294	0.292	1.1503e-20	END	RPL23
SERPINE2.11	3.43119e-25	-0.281913	0.122	0.325	1.25585e-20	END	SERPINE2
PHACTR1.11	3.57361e-25	-0.491019	0.633	0.783	1.30798e-20	END	PHACTR1
ZEB1-AS1.1	3.8799e-25	0.25076	0.16	0.169	1.42008e-20	END	ZEB1-AS1
LMCD1-AS1.12	3.9555e-25	-0.428995	0.223	0.454	1.44775e-20	END	LMCD1-AS1
RPL12.2	4.22123e-25	0.271763	0.26	0.274	1.54501e-20	END	RPL12
RPL7.1	4.50171e-25	0.354069	0.27	0.261	1.64767e-20	END	RPL7
RASGEF1C.12	4.73751e-25	-0.481148	0.055	0.23	1.73398e-20	END	RASGEF1C
MOB3B.6	5.10508e-25	0.353203	0.422	0.424	1.86851e-20	END	MOB3B
RPS4X.5	5.2865e-25	0.337202	0.351	0.3	1.93491e-20	END	RPS4X
PKN2-AS1.8	5.30707e-25	-0.25552	0.095	0.29	1.94244e-20	END	PKN2-AS1
SYN3.9	5.64939e-25	-0.607865	0.239	0.456	2.06773e-20	END	SYN3
HHIP.13	5.72975e-25	-0.382971	0.069	0.249	2.09715e-20	END	HHIP
EGLN3.10	5.78717e-25	-0.255466	0.063	0.24	2.11816e-20	END	EGLN3
DYNC1I1.9	5.87827e-25	-0.27409	0.32	0.558	2.15151e-20	END	DYNC1I1
ARPC1B.1	6.6086e-25	0.282414	0.203	0.093	2.41881e-20	END	ARPC1B
CD302.1	6.86156e-25	0.277772	0.187	0.128	2.5114e-20	END	CD302
CDH12.11	7.36336e-25	-0.697635	0.231	0.451	2.69506e-20	END	CDH12
LRMDA.13	7.80477e-25	0.33319	0.452	0.26	2.85662e-20	END	LRMDA
FGF1.9	8.24984e-25	0.368388	0.241	0.287	3.01952e-20	END	FGF1
NECTIN3.6	8.8403e-25	-0.256308	0.221	0.446	3.23564e-20	END	NECTIN3
RASAL2.10	1.09444e-24	0.37518	0.609	0.63	4.00575e-20	END	RASAL2
TRIB2.1	1.1702e-24	0.255294	0.229	0.193	4.28304e-20	END	TRIB2
MT1E.2	1.23608e-24	0.409904	0.219	0.083	4.52417e-20	END	MT1E
TTC3.5	1.28881e-24	-0.304941	0.602	0.792	4.71716e-20	END	TTC3
OLFM3.12	1.38472e-24	-0.479122	0.205	0.428	5.0682e-20	END	OLFM3
SEMA5A.10	1.44082e-24	0.638848	0.349	0.208	5.27355e-20	END	SEMA5A
C5orf64.11	1.63796e-24	-0.432967	0.022	0.167	5.9951e-20	END	C5orf64
SPIDR.5	1.65204e-24	0.288511	0.602	0.661	6.04665e-20	END	SPIDR
ERC1.5	2.07982e-24	0.320138	0.657	0.663	7.61235e-20	END	ERC1
KCNIP4.11	2.10292e-24	-0.928221	0.785	0.872	7.69689e-20	END	KCNIP4
GSTP1.1	2.23571e-24	0.304765	0.241	0.111	8.18292e-20	END	GSTP1
AC007319.1.1	2.36864e-24	0.617518	0.205	0.112	8.66947e-20	END	AC007319.1
IGFBP5.1	2.40742e-24	0.443776	0.128	0.114	8.81141e-20	END	IGFBP5
ATP5F1E.7	2.49857e-24	0.336155	0.337	0.317	9.14502e-20	END	ATP5F1E
NIBAN1.1	2.58003e-24	0.374186	0.122	0.035	9.44317e-20	END	NIBAN1
CAMK2A.10	2.59154e-24	-0.511948	0.357	0.591	9.48531e-20	END	CAMK2A
TNFRSF1A.2	2.59551e-24	0.265105	0.191	0.093	9.49983e-20	END	TNFRSF1A
SOX2.10	2.63666e-24	-0.295524	0.065	0.242	9.65044e-20	END	SOX2
NR3C2.8	2.66185e-24	0.270533	0.55	0.614	9.74264e-20	END	NR3C2
RPL30.2	2.78472e-24	0.284424	0.312	0.326	1.01924e-19	END	RPL30
NECAB1.11	3.03663e-24	-0.409388	0.288	0.52	1.11144e-19	END	NECAB1
AOAH.12	3.19013e-24	-0.482679	0.041	0.201	1.16762e-19	END	AOAH
SNRPN.10	3.24281e-24	-0.392321	0.339	0.574	1.1869e-19	END	SNRPN
DENND3.8	3.30486e-24	0.280279	0.304	0.3	1.20961e-19	END	DENND3
CACNA2D1.8	3.41295e-24	-0.470263	0.465	0.666	1.24917e-19	END	CACNA2D1
RPL26.7	3.71386e-24	0.359289	0.389	0.356	1.35931e-19	END	RPL26
STXBP6.7	3.75223e-24	0.352905	0.343	0.386	1.37336e-19	END	STXBP6
IFI6	4.03184e-24	0.292841	0.211	0.101	1.47569e-19	END	IFI6
SYNPR.10	4.56082e-24	-0.646428	0.12	0.321	1.66931e-19	END	SYNPR
NLRC5.1	4.82021e-24	0.283976	0.154	0.055	1.76425e-19	END	NLRC5
DGKD.8	4.93982e-24	-0.257283	0.136	0.34	1.80802e-19	END	DGKD
MEGF10.11	5.00779e-24	-0.405657	0.085	0.272	1.8329e-19	END	MEGF10
LINGO2.11	5.45399e-24	-0.629945	0.286	0.478	1.99622e-19	END	LINGO2
PLA2G4A.1	6.32054e-24	0.45029	0.144	0.101	2.31338e-19	END	PLA2G4A
TCF4.6	6.43088e-24	0.362334	0.781	0.822	2.35377e-19	END	TCF4
PCBP1.2	6.9922e-24	0.318795	0.294	0.237	2.55922e-19	END	PCBP1
PCDH15.12	7.14156e-24	-1.00189	0.089	0.273	2.61388e-19	END	PCDH15
FUT8.8	7.30216e-24	-0.275094	0.448	0.673	2.67266e-19	END	FUT8
AC104389.5.2	8.02226e-24	0.313076	0.144	0.067	2.93623e-19	END	AC104389.5
SLCO1A2.13	8.05829e-24	0.600537	0.304	0.127	2.94941e-19	END	SLCO1A2
TP53TG5.11	8.88221e-24	-0.273803	0.043	0.203	3.25098e-19	END	TP53TG5
ARHGEF26-AS1.10	9.4823e-24	-0.259969	0.053	0.213	3.47062e-19	END	ARHGEF26-AS1
R3HDM1.12	1.16502e-23	-0.416615	0.558	0.743	4.26411e-19	END	R3HDM1
IQCJ-SCHIP1.10	1.21478e-23	-0.745446	0.448	0.631	4.44621e-19	END	IQCJ-SCHIP1
RPS15A.1	1.43136e-23	0.268813	0.278	0.257	5.23892e-19	END	RPS15A
OLMALINC.8	1.68517e-23	-0.266877	0.059	0.229	6.16789e-19	END	OLMALINC
AC110023.1.9	1.68792e-23	-0.253084	0.03	0.179	6.17796e-19	END	AC110023.1
KLF3.2	1.79814e-23	0.28303	0.272	0.243	6.58137e-19	END	KLF3
AL163541.1.12	1.84373e-23	-0.641724	0.008	0.13	6.74822e-19	END	AL163541.1
CLU.13	1.86924e-23	0.347011	0.604	0.655	6.84159e-19	END	CLU
MIF.12	1.95469e-23	0.432353	0.343	0.263	7.15437e-19	END	MIF
FAM107A.13	1.96011e-23	0.538832	0.351	0.218	7.17419e-19	END	FAM107A
RALYL.12	2.06179e-23	-0.635192	0.428	0.625	7.54635e-19	END	RALYL
KCNB1.10	2.25504e-23	-0.3391	0.308	0.538	8.25368e-19	END	KCNB1
MYH10.9	2.57867e-23	-0.306389	0.327	0.557	9.43818e-19	END	MYH10
CLEC2D.1	2.82006e-23	0.258299	0.201	0.12	1.03217e-18	END	CLEC2D
LCNL1.2	2.89262e-23	0.307991	0.114	0.17	1.05873e-18	END	LCNL1
NKAIN3.12	3.03649e-23	-0.958619	0.148	0.338	1.11139e-18	END	NKAIN3
BEX1.13	3.07961e-23	-0.257862	0.229	0.425	1.12717e-18	END	BEX1
KCNH8.13	3.27416e-23	-0.875556	0.057	0.213	1.19837e-18	END	KCNH8
INPP5D.13	4.04302e-23	0.453722	0.26	0.101	1.47979e-18	END	INPP5D
RPL23A.6	4.21252e-23	0.261149	0.323	0.348	1.54182e-18	END	RPL23A
TCF7L2.13	4.63252e-23	0.479258	0.462	0.409	1.69555e-18	END	TCF7L2
LINC01630.12	5.04277e-23	-0.386802	0.028	0.173	1.8457e-18	END	LINC01630
MT1X.1	5.34027e-23	0.524074	0.15	0.063	1.95459e-18	END	MT1X
AC007368.1.12	5.55691e-23	-0.438856	0.099	0.287	2.03389e-18	END	AC007368.1
HEPACAM.11	5.90323e-23	-0.370896	0.063	0.229	2.16064e-18	END	HEPACAM
SERF2.5	6.18501e-23	0.298942	0.343	0.273	2.26377e-18	END	SERF2
RNASE1.1	6.50728e-23	0.339456	0.197	0.062	2.38173e-18	END	RNASE1
ADAMTS17.11	6.88916e-23	-0.365305	0.11	0.298	2.5215e-18	END	ADAMTS17
PTPRZ1.13	7.38721e-23	-0.879026	0.185	0.39	2.70379e-18	END	PTPRZ1
AKT3.2	7.78146e-23	0.282754	0.753	0.806	2.84809e-18	END	AKT3
PHLPP1.12	7.88799e-23	-0.615849	0.422	0.647	2.88708e-18	END	PHLPP1
UBASH3B.12	9.04707e-23	-0.286934	0.101	0.288	3.31132e-18	END	UBASH3B
LY6E.5	9.26916e-23	0.301571	0.245	0.211	3.3926e-18	END	LY6E
MAP3K1.4	1.02558e-22	0.291882	0.3	0.236	3.75371e-18	END	MAP3K1
OXR1.10	1.18927e-22	-0.447281	0.592	0.742	4.35283e-18	END	OXR1
PHF21B.12	1.19401e-22	-0.294721	0.057	0.218	4.37018e-18	END	PHF21B
CALR.1	1.65994e-22	0.381596	0.219	0.206	6.07556e-18	END	CALR
EPHA3.8	1.82183e-22	0.388906	0.314	0.263	6.66809e-18	END	EPHA3
SVEP1.9	1.91142e-22	-0.261062	0.065	0.229	6.99599e-18	END	SVEP1
TIPARP.1	2.04369e-22	0.350707	0.154	0.127	7.4801e-18	END	TIPARP
SLC2A13.5	2.1585e-22	-0.376501	0.361	0.57	7.90033e-18	END	SLC2A13
SH3D19.11	2.30846e-22	0.339882	0.46	0.477	8.44919e-18	END	SH3D19
CLSTN2.11	2.52556e-22	-0.408049	0.229	0.446	9.2438e-18	END	CLSTN2
CSTB.1	3.58792e-22	0.262444	0.237	0.213	1.31321e-17	END	CSTB
PHYHIP.10	4.01866e-22	-0.318943	0.189	0.388	1.47087e-17	END	PHYHIP
MIR4300HG.13	4.39649e-22	-0.445744	0.045	0.198	1.60916e-17	END	MIR4300HG
TAFA1.10	4.81948e-22	-0.512598	0.249	0.464	1.76398e-17	END	TAFA1
NBL1.4	5.06289e-22	0.314768	0.316	0.26	1.85307e-17	END	NBL1
MLIP.12	5.28695e-22	-0.546651	0.142	0.316	1.93508e-17	END	MLIP
FSTL5.11	6.67622e-22	-0.607239	0.138	0.331	2.44356e-17	END	FSTL5
SEMA6A.13	7.98526e-22	0.267474	0.256	0.343	2.92269e-17	END	SEMA6A
ERBB3.13	8.17587e-22	-0.305171	0.016	0.142	2.99245e-17	END	ERBB3
CAMK2D.5	8.17997e-22	0.314688	0.574	0.602	2.99395e-17	END	CAMK2D
RPL32.9	8.88873e-22	0.277586	0.416	0.437	3.25336e-17	END	RPL32
MEGF11.12	9.83745e-22	-0.371488	0.041	0.188	3.6006e-17	END	MEGF11
VSNL1.10	9.97493e-22	-0.416861	0.387	0.609	3.65092e-17	END	VSNL1
PDE1C.11	9.97724e-22	-0.477486	0.262	0.479	3.65177e-17	END	PDE1C
ANO3.12	1.03779e-21	0.299306	0.239	0.301	3.79841e-17	END	ANO3
RPS17.1	1.10441e-21	0.332587	0.262	0.197	4.04225e-17	END	RPS17
CST3.12	1.27774e-21	0.442882	0.454	0.277	4.67665e-17	END	CST3
RPS26.2	1.36547e-21	0.263753	0.27	0.284	4.99776e-17	END	RPS26
PDZD2.13	1.36622e-21	0.409933	0.663	0.549	5.00049e-17	END	PDZD2
LUZP2.11	1.44925e-21	-0.608316	0.095	0.274	5.30439e-17	END	LUZP2
LINC01170.12	1.45714e-21	-0.697325	0.02	0.144	5.33326e-17	END	LINC01170
SFT2D2.1	1.59704e-21	0.295436	0.199	0.101	5.84533e-17	END	SFT2D2
FA2H.12	1.61359e-21	-0.553679	0.026	0.156	5.90591e-17	END	FA2H
TNRC6A.8	1.66746e-21	-0.288352	0.659	0.767	6.10306e-17	END	TNRC6A
RAD51B.13	1.68744e-21	0.450653	0.42	0.384	6.17619e-17	END	RAD51B
UBB.13	1.6941e-21	0.339229	0.375	0.347	6.20059e-17	END	UBB
CPNE4.12	1.87192e-21	-0.393546	0.14	0.334	6.85141e-17	END	CPNE4
RPL6.7	2.01754e-21	0.275117	0.4	0.413	7.38439e-17	END	RPL6
CACHD1.11	2.05218e-21	0.441862	0.335	0.308	7.51118e-17	END	CACHD1
CDV3.1	2.06856e-21	0.267643	0.245	0.217	7.57112e-17	END	CDV3
CNKSR3.8	2.08835e-21	0.461994	0.233	0.178	7.64357e-17	END	CNKSR3
EPHX1.2	2.23631e-21	0.266111	0.233	0.143	8.18512e-17	END	EPHX1
PPP1R14A.1	2.8554e-21	0.322781	0.217	0.076	1.0451e-16	END	PPP1R14A
PLCL1.12	2.85945e-21	-0.301774	0.375	0.59	1.04659e-16	END	PLCL1
PRR16.8	2.99278e-21	-0.297258	0.105	0.284	1.09539e-16	END	PRR16
GRAMD1C.11	3.15624e-21	-0.253819	0.093	0.269	1.15521e-16	END	GRAMD1C
RASSF8.9	4.24322e-21	0.408257	0.383	0.301	1.55306e-16	END	RASSF8
KALRN.11	4.37015e-21	-0.447331	0.609	0.724	1.59952e-16	END	KALRN
NPTX1.9	5.16217e-21	-0.276845	0.156	0.339	1.88941e-16	END	NPTX1
CA10.12	5.50376e-21	-0.668895	0.174	0.354	2.01443e-16	END	CA10
ZBTB20.11	7.45165e-21	0.296988	0.726	0.626	2.72738e-16	END	ZBTB20
MAN2A1.10	7.79127e-21	-0.474004	0.396	0.612	2.85168e-16	END	MAN2A1
LMO4.11	7.98155e-21	-0.339486	0.365	0.572	2.92133e-16	END	LMO4
SORBS2.10	8.15409e-21	0.452558	0.513	0.518	2.98448e-16	END	SORBS2
PRELID2.9	8.98369e-21	0.379377	0.284	0.266	3.28812e-16	END	PRELID2
JUND.11	9.47653e-21	0.26594	0.438	0.459	3.46851e-16	END	JUND
SGCZ.12	9.93664e-21	-0.77631	0.213	0.413	3.63691e-16	END	SGCZ
AL008633.1.12	1.07005e-20	-0.543991	0.27	0.46	3.91648e-16	END	AL008633.1
NR4A2	1.14518e-20	0.376458	0.118	0.091	4.19148e-16	END	NR4A2
RPL7A.12	1.21948e-20	0.270466	0.394	0.385	4.46343e-16	END	RPL7A
BAZ1A.1	1.2797e-20	0.271942	0.197	0.183	4.68383e-16	END	BAZ1A
AC092958.1.1	1.43288e-20	0.363082	0.136	0.041	5.2445e-16	END	AC092958.1
EEF2.13	1.753e-20	0.304333	0.4	0.355	6.41614e-16	END	EEF2
SNAP25.10	1.80566e-20	-0.347825	0.564	0.761	6.60889e-16	END	SNAP25
MICOS10.12	1.86446e-20	0.355709	0.276	0.355	6.82409e-16	END	MICOS10
MAP1A.13	2.05276e-20	-0.258805	0.327	0.501	7.5133e-16	END	MAP1A
ITGA8.9	2.32031e-20	0.416094	0.118	0.113	8.49255e-16	END	ITGA8
BACH1.11	2.46395e-20	0.42293	0.398	0.316	9.01832e-16	END	BACH1
ELK3.1	3.30116e-20	0.265858	0.187	0.103	1.20826e-15	END	ELK3
FNBP1.12	3.47734e-20	-0.303172	0.465	0.671	1.27274e-15	END	FNBP1
CREB3L2.5	3.77835e-20	0.280732	0.245	0.23	1.38291e-15	END	CREB3L2
HTRA1.11	3.95379e-20	-0.33457	0.154	0.345	1.44713e-15	END	HTRA1
MID1.5	4.23599e-20	0.263079	0.187	0.22	1.55042e-15	END	MID1
ROBO2.11	4.90953e-20	-0.740979	0.56	0.711	1.79694e-15	END	ROBO2
LINC01197.11	4.97581e-20	0.327106	0.231	0.241	1.8212e-15	END	LINC01197
P2RY12.13	5.35938e-20	-0.448249	0.028	0.158	1.96159e-15	END	P2RY12
EEF1G.1	6.43875e-20	0.265212	0.286	0.247	2.35665e-15	END	EEF1G
LRRK1.11	6.44946e-20	-0.284347	0.12	0.297	2.36057e-15	END	LRRK1
H1FX.1	6.46732e-20	0.265087	0.207	0.194	2.3671e-15	END	H1FX
TRIM22.1	8.15683e-20	0.266728	0.187	0.075	2.98548e-15	END	TRIM22
AL359091.1.12	8.5757e-20	-0.414468	0.012	0.122	3.13879e-15	END	AL359091.1
SV2B.13	9.42671e-20	-0.50158	0.256	0.441	3.45027e-15	END	SV2B
AC073365.1.11	1.06518e-19	-0.284567	0.061	0.211	3.89868e-15	END	AC073365.1
SORBS3.2	1.07593e-19	0.270514	0.205	0.134	3.93801e-15	END	SORBS3
TMEM51.1	1.12703e-19	0.272285	0.176	0.095	4.12502e-15	END	TMEM51
HIF3A.13	1.19726e-19	0.441485	0.367	0.187	4.38209e-15	END	HIF3A
SRP14.11	1.26894e-19	0.28515	0.363	0.354	4.64445e-15	END	SRP14
AHI1.9	1.36523e-19	-0.310768	0.523	0.685	4.99687e-15	END	AHI1
AC110285.1.13	1.82329e-19	-0.273721	0.022	0.144	6.67343e-15	END	AC110285.1
PRKCB.13	2.21801e-19	-0.447031	0.511	0.684	8.11814e-15	END	PRKCB
PI4KA.7	2.33828e-19	-0.329679	0.489	0.682	8.55835e-15	END	PI4KA
AC012494.1.13	2.34399e-19	-0.692714	0.034	0.167	8.57923e-15	END	AC012494.1
DOCK2.13	2.41874e-19	-0.386293	0.028	0.155	8.85282e-15	END	DOCK2
DCC.8	2.52956e-19	-0.753852	0.209	0.387	9.25844e-15	END	DCC
CERCAM.13	3.60662e-19	-0.68333	0.065	0.211	1.32006e-14	END	CERCAM
UGT8.12	3.8885e-19	-0.583797	0.037	0.166	1.42323e-14	END	UGT8
IFI16.7	3.97827e-19	0.374906	0.258	0.113	1.45609e-14	END	IFI16
MOG.13	4.73353e-19	-0.571234	0.026	0.15	1.73252e-14	END	MOG
RPL18A.9	5.066e-19	0.317451	0.29	0.268	1.85421e-14	END	RPL18A
TRIM59.13	5.61174e-19	-0.317612	0.01	0.115	2.05395e-14	END	TRIM59
CARD8.1	5.89278e-19	0.305822	0.241	0.136	2.15682e-14	END	CARD8
RPL39.4	7.1737e-19	0.299154	0.308	0.263	2.62565e-14	END	RPL39
HTR2A.11	9.97302e-19	-0.277524	0.124	0.29	3.65022e-14	END	HTR2A
FGFR1.8	1.37279e-18	0.299777	0.29	0.288	5.02454e-14	END	FGFR1
CRYBG3.7	1.38854e-18	0.290688	0.316	0.236	5.0822e-14	END	CRYBG3
AL157944.1.9	1.43708e-18	-0.389171	0.067	0.217	5.25984e-14	END	AL157944.1
F11-AS1.13	1.52343e-18	-0.379243	0.026	0.148	5.5759e-14	END	F11-AS1
MT-ND3.13	1.56875e-18	0.259598	0.596	0.448	5.74179e-14	END	MT-ND3
RPS13.2	1.70461e-18	0.272782	0.268	0.245	6.23903e-14	END	RPS13
STXBP5.7	1.72721e-18	-0.271781	0.535	0.71	6.32175e-14	END	STXBP5
KIAA1211L.11	1.77129e-18	-0.328333	0.174	0.354	6.48308e-14	END	KIAA1211L
PIP4K2A.11	1.97762e-18	-0.739705	0.365	0.569	7.23827e-14	END	PIP4K2A
RBFOX2.5	2.18614e-18	0.265928	0.677	0.706	8.00148e-14	END	RBFOX2
ZNF804B.11	2.245e-18	-0.364813	0.166	0.35	8.21692e-14	END	ZNF804B
FAM114A1.2	2.39747e-18	0.275776	0.197	0.08	8.77496e-14	END	FAM114A1
ZFHX4.13	2.9438e-18	-0.317719	0.13	0.301	1.07746e-13	END	ZFHX4
KRTCAP2	3.41234e-18	0.28041	0.15	0.123	1.24895e-13	END	KRTCAP2
PID1.9	3.74453e-18	0.259804	0.355	0.448	1.37054e-13	END	PID1
SULF2.6	3.9325e-18	0.359157	0.227	0.168	1.43933e-13	END	SULF2
OSMR-AS1.2	4.56877e-18	0.304036	0.148	0.057	1.67222e-13	END	OSMR-AS1
MAP3K5.9	4.83267e-18	-0.338927	0.355	0.556	1.76881e-13	END	MAP3K5
RYR3.13	5.08287e-18	-0.55132	0.215	0.406	1.86038e-13	END	RYR3
ARHGEF26.10	5.88891e-18	-0.327524	0.063	0.205	2.1554e-13	END	ARHGEF26
CPQ.12	6.06315e-18	0.297149	0.424	0.419	2.21917e-13	END	CPQ
ST18.13	6.50465e-18	-1.41808	0.079	0.2	2.38077e-13	END	ST18
OPHN1.13	6.6358e-18	-0.294729	0.363	0.56	2.42877e-13	END	OPHN1
PRRX1.9	7.03576e-18	0.380238	0.239	0.193	2.57516e-13	END	PRRX1
AC034268.2.10	7.21782e-18	-0.392009	0.122	0.29	2.64179e-13	END	AC034268.2
ALPK1.1	8.30277e-18	0.298669	0.195	0.079	3.0389e-13	END	ALPK1
S100A13	1.04264e-17	0.280015	0.174	0.071	3.81617e-13	END	S100A13
MCTP1.7	1.29498e-17	-0.290443	0.306	0.504	4.73977e-13	END	MCTP1
CUX2.12	1.33186e-17	-0.466177	0.105	0.261	4.87473e-13	END	CUX2
RPS5.2	1.3337e-17	0.285338	0.266	0.211	4.88146e-13	END	RPS5
SPON1.12	1.41145e-17	-0.443942	0.065	0.207	5.16607e-13	END	SPON1
MAP4K4.10	1.42443e-17	-0.279169	0.546	0.73	5.21355e-13	END	MAP4K4
RGCC.9	2.14336e-17	0.346293	0.233	0.159	7.84492e-13	END	RGCC
CHST11.12	2.33505e-17	-0.498755	0.266	0.459	8.54652e-13	END	CHST11
SUCLG2.12	2.34709e-17	0.367357	0.349	0.232	8.59057e-13	END	SUCLG2
LINC01608.13	2.68755e-17	-0.718371	0.024	0.13	9.83671e-13	END	LINC01608
SELENOP.8	3.09753e-17	0.297055	0.245	0.107	1.13373e-12	END	SELENOP
SORCS1.12	3.37852e-17	-0.422975	0.241	0.426	1.23657e-12	END	SORCS1
FOXO1.12	3.39524e-17	0.659064	0.343	0.256	1.24269e-12	END	FOXO1
SYNGR2	3.49387e-17	0.256198	0.132	0.07	1.27879e-12	END	SYNGR2
TSPYL1.11	3.89277e-17	-0.268642	0.284	0.462	1.42479e-12	END	TSPYL1
PDE1A.11	4.01592e-17	-0.473356	0.341	0.517	1.46987e-12	END	PDE1A
LINC02822.8	4.28521e-17	-0.312978	0.057	0.193	1.56843e-12	END	LINC02822
ABI3BP.2	4.65123e-17	0.334285	0.112	0.052	1.7024e-12	END	ABI3BP
FOLH1.13	5.13283e-17	-0.440704	0.016	0.12	1.87867e-12	END	FOLH1
SLC22A10.13	7.12214e-17	-0.355663	0.101	0.257	2.60678e-12	END	SLC22A10
TRPC4.6	7.22094e-17	0.261912	0.168	0.161	2.64294e-12	END	TRPC4
LINC00639.13	7.61297e-17	-0.542376	0.037	0.154	2.78642e-12	END	LINC00639
PLXDC2.12	7.63387e-17	-0.630768	0.345	0.539	2.79407e-12	END	PLXDC2
REST	7.83937e-17	0.258974	0.17	0.087	2.86929e-12	END	REST
CNTN5.12	9.86564e-17	-0.795946	0.327	0.497	3.61092e-12	END	CNTN5
BCAS1.13	1.05138e-16	-0.645754	0.079	0.203	3.84815e-12	END	BCAS1
SELENOM.1	1.12897e-16	0.277494	0.229	0.174	4.13213e-12	END	SELENOM
AC008691.1.12	1.17681e-16	-0.547833	0.045	0.17	4.30726e-12	END	AC008691.1
IPCEF1.11	1.19536e-16	-0.377932	0.215	0.394	4.37515e-12	END	IPCEF1
HPSE2.11	1.22239e-16	-0.776823	0.053	0.182	4.47407e-12	END	HPSE2
CDC14A.13	1.53643e-16	0.323448	0.308	0.157	5.62348e-12	END	CDC14A
RTN1.7	1.60631e-16	-0.356169	0.523	0.701	5.87924e-12	END	RTN1
LTBP1.10	1.61686e-16	0.329567	0.207	0.23	5.91785e-12	END	LTBP1
RTN4.13	1.80083e-16	-0.289454	0.682	0.838	6.59121e-12	END	RTN4
AC087564.1.13	3.78189e-16	-0.348284	0.103	0.255	1.38421e-11	END	AC087564.1
CARNS1.13	3.83164e-16	-0.305753	0.016	0.115	1.40242e-11	END	CARNS1
COX5B.9	4.77494e-16	0.263967	0.306	0.293	1.74767e-11	END	COX5B
NFIA.11	5.09952e-16	0.334215	0.671	0.58	1.86648e-11	END	NFIA
AC099792.1.11	5.34453e-16	-0.289411	0.024	0.13	1.95615e-11	END	AC099792.1
AC008571.2.13	7.52989e-16	-0.705523	0.028	0.135	2.75602e-11	END	AC008571.2
CNDP1.13	8.06706e-16	-0.540316	0.03	0.138	2.95262e-11	END	CNDP1
BASP1.9	8.64483e-16	-0.303984	0.412	0.599	3.1641e-11	END	BASP1
ACSBG1.12	1.46171e-15	-0.420038	0.043	0.149	5.35001e-11	END	ACSBG1
TESPA1.12	1.65411e-15	-0.290283	0.116	0.268	6.0542e-11	END	TESPA1
RORB.13	1.812e-15	-0.396776	0.195	0.364	6.63209e-11	END	RORB
AC019211.1.12	1.95058e-15	-0.353938	0.097	0.242	7.13933e-11	END	AC019211.1
POLR2L.1	1.95946e-15	0.256619	0.166	0.11	7.17183e-11	END	POLR2L
NEBL.7	2.03853e-15	0.335279	0.655	0.643	7.46124e-11	END	NEBL
SLC25A6.6	2.34041e-15	0.282922	0.296	0.246	8.56613e-11	END	SLC25A6
GNB4.4	3.2847e-15	0.274331	0.28	0.239	1.20223e-10	END	GNB4
MALAT1.5	3.54407e-15	0.259313	1	0.989	1.29716e-10	END	MALAT1
GALNT17.12	3.65543e-15	-0.353766	0.359	0.527	1.33792e-10	END	GALNT17
STON2.12	3.9899e-15	-0.453751	0.047	0.158	1.46034e-10	END	STON2
AC013287.1.11	4.20436e-15	-0.41492	0.174	0.339	1.53884e-10	END	AC013287.1
EDA.8	4.23087e-15	0.326154	0.15	0.163	1.54854e-10	END	EDA
AEBP2.12	5.79279e-15	-0.279238	0.418	0.593	2.12022e-10	END	AEBP2
CCK.12	9.06969e-15	-0.416641	0.237	0.407	3.3196e-10	END	CCK
GNG12.3	1.18263e-14	0.264156	0.178	0.115	4.32855e-10	END	GNG12
GRIN3A.10	1.20228e-14	-0.290087	0.057	0.179	4.40048e-10	END	GRIN3A
MT-ND4L.13	1.22653e-14	0.322761	0.408	0.27	4.48921e-10	END	MT-ND4L
AC067956.1.12	1.78669e-14	-0.259993	0.101	0.241	6.53946e-10	END	AC067956.1
CYBRD1.2	1.85034e-14	0.273002	0.195	0.101	6.77243e-10	END	CYBRD1
ABLIM1.9	1.8932e-14	0.295285	0.633	0.589	6.92932e-10	END	ABLIM1
LINC01378.11	2.01007e-14	-0.290431	0.103	0.245	7.35705e-10	END	LINC01378
EPB41L2.9	2.12813e-14	-0.305413	0.477	0.653	7.78915e-10	END	EPB41L2
PTPRK.10	2.34286e-14	0.410375	0.615	0.599	8.57509e-10	END	PTPRK
LARGE1.11	2.45086e-14	-0.268258	0.523	0.682	8.97038e-10	END	LARGE1
CD22.13	2.63312e-14	-0.352376	0.016	0.105	9.63748e-10	END	CD22
WIF1.8	3.10518e-14	-0.320906	0.034	0.138	1.13653e-09	END	WIF1
APCDD1.11	3.1098e-14	0.340156	0.284	0.174	1.13822e-09	END	APCDD1
MYRF.13	3.49512e-14	-0.406612	0.032	0.13	1.27925e-09	END	MYRF
TRPM3.10	4.32131e-14	0.478611	0.308	0.434	1.58164e-09	END	TRPM3
MAML3.11	5.91194e-14	0.370535	0.367	0.318	2.16383e-09	END	MAML3
NXPH1.13	6.2243e-14	-0.886419	0.132	0.23	2.27816e-09	END	NXPH1
CADPS2.12	6.25299e-14	0.408024	0.519	0.452	2.28866e-09	END	CADPS2
MAL.11	6.65224e-14	-0.292553	0.037	0.14	2.43479e-09	END	MAL
HPCAL1.6	6.65589e-14	0.268521	0.306	0.288	2.43612e-09	END	HPCAL1
MFGE8.1	6.839e-14	0.270142	0.219	0.136	2.50314e-09	END	MFGE8
RORA.11	8.25517e-14	0.473908	0.777	0.715	3.02148e-09	END	RORA
AL354809.1.12	8.78776e-14	-0.26853	0.037	0.141	3.21641e-09	END	AL354809.1
SHB.2	1.19462e-13	0.253575	0.207	0.158	4.37242e-09	END	SHB
DDIT4.1	1.20621e-13	0.285982	0.132	0.084	4.41486e-09	END	DDIT4
GAD1.11	1.64591e-13	-0.3373	0.095	0.228	6.02421e-09	END	GAD1
EDIL3.11	1.74875e-13	-0.655526	0.367	0.527	6.4006e-09	END	EDIL3
AC011287.1.12	1.78259e-13	-0.503363	0.215	0.358	6.52445e-09	END	AC011287.1
LINC00499.13	2.03971e-13	-0.666896	0.034	0.134	7.46556e-09	END	LINC00499
CPM.10	2.50894e-13	0.500997	0.185	0.136	9.18299e-09	END	CPM
SLC5A11.13	3.45606e-13	-0.686938	0.039	0.138	1.26495e-08	END	SLC5A11
CBLN2.12	4.19678e-13	-0.406442	0.15	0.296	1.53606e-08	END	CBLN2
SLC25A18.12	4.81319e-13	-0.326885	0.055	0.166	1.76168e-08	END	SLC25A18
SLC1A2.13	5.14553e-13	-1.05269	0.452	0.621	1.88331e-08	END	SLC1A2
RUNX1.13	1.09241e-12	-0.403022	0.059	0.17	3.99832e-08	END	RUNX1
TMEM165.12	1.37367e-12	-0.268509	0.398	0.55	5.02778e-08	END	TMEM165
MOBP.13	1.37902e-12	-0.807961	0.108	0.228	5.04736e-08	END	MOBP
GRIK1.12	1.38289e-12	-0.995426	0.189	0.332	5.0615e-08	END	GRIK1
AC090015.1.13	1.64999e-12	-0.369326	0.026	0.115	6.03913e-08	END	AC090015.1
OBI1-AS1.13	1.67116e-12	-0.756243	0.065	0.175	6.11662e-08	END	OBI1-AS1
LHFPL3.12	1.67584e-12	-0.954548	0.101	0.224	6.13373e-08	END	LHFPL3
MYO1E.10	1.79008e-12	0.384937	0.302	0.229	6.55186e-08	END	MYO1E
SOX6.13	1.82293e-12	-0.636739	0.207	0.345	6.67211e-08	END	SOX6
PBX3.7	2.1444e-12	0.294232	0.254	0.221	7.84872e-08	END	PBX3
NTNG1.9	2.55704e-12	-0.34639	0.132	0.267	9.35903e-08	END	NTNG1
LINC02306.12	7.93366e-12	-0.42089	0.075	0.189	2.9038e-07	END	LINC02306
PON2.10	7.9369e-12	0.364138	0.353	0.22	2.90498e-07	END	PON2
ENC1.12	1.03858e-11	-0.438076	0.318	0.477	3.80131e-07	END	ENC1
ROR1.11	1.35734e-11	0.332346	0.209	0.188	4.96801e-07	END	ROR1
DLX6-AS1.13	1.47004e-11	-0.386005	0.053	0.153	5.38048e-07	END	DLX6-AS1
SATB2.12	1.53085e-11	-0.265397	0.243	0.387	5.60307e-07	END	SATB2
ZNF98.13	1.67311e-11	-0.573103	0.067	0.175	6.12375e-07	END	ZNF98
TMCC3.9	2.15421e-11	0.322574	0.223	0.134	7.88464e-07	END	TMCC3
SIK3.10	2.83493e-11	-0.402217	0.639	0.777	1.03761e-06	END	SIK3
MAP1B.13	4.51684e-11	-0.356354	0.643	0.78	1.65321e-06	END	MAP1B
PIEZO2.11	5.77794e-11	-0.299907	0.045	0.139	2.11478e-06	END	PIEZO2
POU6F2.10	5.89596e-11	-0.363124	0.203	0.339	2.15798e-06	END	POU6F2
OPALIN.13	7.07431e-11	-0.337689	0.026	0.104	2.58927e-06	END	OPALIN
CNTN4.10	8.76009e-11	-0.337098	0.402	0.532	3.20628e-06	END	CNTN4
ELMO1.13	9.87617e-11	-0.375087	0.46	0.613	3.61478e-06	END	ELMO1
BTBD11.12	1.32548e-10	-0.336344	0.075	0.18	4.8514e-06	END	BTBD11
ANLN.13	1.35181e-10	-0.254439	0.041	0.129	4.94776e-06	END	ANLN
LRP4.12	1.91215e-10	-0.264901	0.095	0.205	6.99865e-06	END	LRP4
TENT5A.2	2.26642e-10	0.310296	0.138	0.069	8.29532e-06	END	TENT5A
ITGB5.9	2.43408e-10	0.264185	0.254	0.174	8.90899e-06	END	ITGB5
LINC02263.11	3.55127e-10	-0.285352	0.071	0.172	1.2998e-05	END	LINC02263
SORBS1.7	3.61381e-10	0.26755	0.649	0.662	1.32269e-05	END	SORBS1
KIAA1217.10	1.30117e-09	-0.521247	0.337	0.476	4.76239e-05	END	KIAA1217
MEF2C.8	1.53691e-09	-0.302596	0.625	0.733	5.62524e-05	END	MEF2C
ABCA8.13	1.56844e-09	0.390656	0.223	0.121	5.74066e-05	END	ABCA8
MT-ND6.11	1.63113e-09	0.323742	0.239	0.146	5.97009e-05	END	MT-ND6
SMOC1.10	1.98804e-09	-0.351405	0.043	0.125	7.27641e-05	END	SMOC1
APOE.12	2.55205e-09	0.315031	0.274	0.176	9.34074e-05	END	APOE
LINC02232.13	3.35675e-09	-0.255111	0.061	0.152	0.000122861	END	LINC02232
SLC14A1.13	3.42098e-09	-0.347558	0.039	0.118	0.000125211	END	SLC14A1
CALM1.13	8.83268e-09	-0.270478	0.742	0.823	0.000323285	END	CALM1
MTRNR2L12.10	1.45793e-08	0.267657	0.225	0.136	0.000533618	END	MTRNR2L12
GRAMD2B.12	1.7129e-08	0.331668	0.381	0.292	0.000626938	END	GRAMD2B
ETNPPL.13	2.04513e-08	-0.33731	0.055	0.126	0.000748538	END	ETNPPL
PRDM16.13	2.13808e-08	-0.281352	0.053	0.132	0.000782558	END	PRDM16
TPD52L1.12	2.64259e-08	-0.3085	0.116	0.219	0.000967216	END	TPD52L1
SYNE1.5	3.23419e-08	0.257079	0.71	0.738	0.00118375	END	SYNE1
NRG1.10	4.30842e-08	-0.344057	0.298	0.424	0.00157693	END	NRG1
CA2.6	1.12223e-07	0.266755	0.176	0.118	0.00410749	END	CA2
CHN1.10	1.53908e-07	-0.376237	0.611	0.727	0.00563317	END	CHN1
BMPR1B.13	1.56703e-07	-0.445327	0.108	0.182	0.0057355	END	BMPR1B
ADARB2.13	1.70313e-07	-1.09432	0.223	0.319	0.00623361	END	ADARB2
SH3TC2.13	1.99779e-07	-0.260092	0.043	0.104	0.0073121	END	SH3TC2
SFMBT2.10	2.08789e-07	-0.408631	0.341	0.464	0.00764187	END	SFMBT2
ENPP2.13	3.50599e-07	-0.558737	0.128	0.202	0.0128323	END	ENPP2
ACSS1.10	4.4207e-07	-0.270073	0.13	0.189	0.0161802	END	ACSS1
ASPA.13	4.54022e-07	-0.316717	0.065	0.139	0.0166177	END	ASPA
CNP.11	4.6704e-07	-0.318232	0.164	0.267	0.0170941	END	CNP
EYA1.12	5.07555e-07	0.2974	0.168	0.137	0.018577	END	EYA1
GAD2.12	5.52045e-07	-0.282256	0.081	0.161	0.0202054	END	GAD2
FRMD4B.11	5.57202e-07	-0.584244	0.266	0.301	0.0203941	END	FRMD4B
IL1RAPL2.11	7.18334e-07	-0.320144	0.11	0.199	0.0262917	END	IL1RAPL2
ARHGAP24.13	1.00974e-06	-0.632372	0.162	0.24	0.0369576	END	ARHGAP24
SPOCK3.12	3.83067e-06	-0.328643	0.347	0.457	0.140206	END	SPOCK3
RANBP3L.13	6.411e-06	0.380618	0.237	0.157	0.234649	END	RANBP3L
HIST1H2AC.2	7.23122e-06	0.336889	0.13	0.109	0.26467	END	HIST1H2AC
BX284613.2.1	1.29849e-05	0.320314	0.112	0.069	0.475259	END	BX284613.2
TSHZ2.10	1.59753e-05	0.407247	0.268	0.245	0.584711	END	TSHZ2
NRGN.13	1.96987e-05	-0.336123	0.454	0.557	0.720993	END	NRGN
F3.11	2.35287e-05	0.29794	0.156	0.117	0.861174	END	F3
CXCL14.10	0.000167987	-0.30289	0.077	0.137	1	END	CXCL14
SPP1.13	0.000227056	-0.302639	0.059	0.112	1	END	SPP1
PDK4.11	0.000230387	0.435065	0.14	0.106	1	END	PDK4
ZNF385D.13	0.00024395	-0.404555	0.288	0.376	1	END	ZNF385D
PLP1.13	0.000258956	-0.73822	0.247	0.319	1	END	PLP1
AJ009632.2.10	0.0010492	-0.266365	0.12	0.178	1	END	AJ009632.2
DOCK5.11	0.00252555	-0.358422	0.223	0.265	1	END	DOCK5
FGF13.10	0	2.63114	0.979	0.298	0	INT.D1	FGF13
ADARB2.14	0	2.44367	0.977	0.307	0	INT.D1	ADARB2
PRELID2.10	0	2.29252	0.921	0.256	0	INT.D1	PRELID2
AC132803.1.4	0	2.15764	0.838	0.108	0	INT.D1	AC132803.1
SGCZ.13	0	2.10748	0.979	0.401	0	INT.D1	SGCZ
PTCHD4.13	0	2.05221	0.968	0.273	0	INT.D1	PTCHD4
GRIP1.11	0	1.98035	0.977	0.465	0	INT.D1	GRIP1
MYO16.12	0	1.93983	0.963	0.24	0	INT.D1	MYO16
KIT.1	0	1.90385	0.963	0.054	0	INT.D1	KIT
EYA4.1	0	1.84983	0.928	0.064	0	INT.D1	EYA4
UNC13C.10	0	1.81867	0.952	0.328	0	INT.D1	UNC13C
ALK.12	0	1.7639	0.958	0.262	0	INT.D1	ALK
GAD2.13	0	1.75617	0.963	0.147	0	INT.D1	GAD2
PTPRT.10	0	1.6954	0.979	0.473	0	INT.D1	PTPRT
SLC6A1.11	0	1.61931	0.979	0.425	0	INT.D1	SLC6A1
GRIN2A.11	0	1.59093	0.986	0.598	0	INT.D1	GRIN2A
SV2C	0	1.52719	0.91	0.041	0	INT.D1	SV2C
NXPH2.3	0	1.49915	0.921	0.079	0	INT.D1	NXPH2
DNER.12	0	1.45727	0.97	0.46	0	INT.D1	DNER
MACROD2.10	0	1.44046	0.972	0.684	0	INT.D1	MACROD2
KIAA1211.12	0	1.41555	0.947	0.3	0	INT.D1	KIAA1211
TRPC3.1	0	1.40975	0.864	0.072	0	INT.D1	TRPC3
GRIN3A.11	0	1.38614	0.931	0.165	0	INT.D1	GRIN3A
SPHKAP.7	0	1.36737	0.935	0.141	0	INT.D1	SPHKAP
ATP8A2.13	0	1.33158	0.961	0.537	0	INT.D1	ATP8A2
BCL11B.9	0	1.31678	0.926	0.193	0	INT.D1	BCL11B
PKP2.1	0	1.30992	0.903	0.061	0	INT.D1	PKP2
AC137770.1.1	0	1.2828	0.762	0.064	0	INT.D1	AC137770.1
NYAP2.9	0	1.24763	0.926	0.29	0	INT.D1	NYAP2
TOX2.4	0	1.14731	0.931	0.195	0	INT.D1	TOX2
TACR1.1	0	1.14065	0.873	0.076	0	INT.D1	TACR1
KIRREL1.2	0	0.978201	0.857	0.044	0	INT.D1	KIRREL1
ROR2	0	0.969193	0.783	0.058	0	INT.D1	ROR2
LINC00298.2	0	0.890457	0.824	0.091	0	INT.D1	LINC00298
HAPLN1	0	0.699608	0.744	0.032	0	INT.D1	HAPLN1
TRIM9.9	0	-1.05038	0.737	0.703	0	INT.D1	TRIM9
ANKRD55.2	2.66137847379658e-318	1.0639	0.901	0.146	9.74091135194288e-314	INT.D1	ANKRD55
FSTL5.12	3.373061756202e-317	1.63316	0.958	0.317	1.2345743333875e-312	INT.D1	FSTL5
MTUS2.13	2.223446871546e-313	1.44551	0.979	0.459	0	INT.D1	MTUS2
FREM1.2	2.79016116089159e-312	1.28684	0.79	0.151	1.02123e-307	INT.D1	FREM1
GRIP2.3	0	0.865464	0.901	0.124	3.68345e-304	INT.D1	GRIP2
UBASH3B.13	1.3855e-303	1.24677	0.942	0.275	5.07105e-299	INT.D1	UBASH3B
PDGFRA.3	2.63667e-301	0.391501	0.776	0.08	9.65049e-297	INT.D1	PDGFRA
DLX6-AS1.14	2.84972e-295	1.41147	0.921	0.139	1.04302e-290	INT.D1	DLX6-AS1
PDGFD.1	5.22648e-292	1.31733	0.721	0.074	1.91294e-287	INT.D1	PDGFD
FGF14.13	1.37036e-286	1.48118	0.991	0.695	5.01565e-282	INT.D1	FGF14
KCNIP1.10	1.39474e-286	1.41647	0.961	0.306	5.1049e-282	INT.D1	KCNIP1
NRIP3.8	1.94014e-286	1.0675	0.915	0.202	7.10109e-282	INT.D1	NRIP3
CPLX3	1.37449e-284	0.455215	0.531	0.012	5.03078e-280	INT.D1	CPLX3
GRIK1.13	1.61847e-283	1.57565	0.977	0.32	5.92375e-279	INT.D1	GRIK1
KAZN.13	1.63807e-282	1.50271	0.991	0.7	5.9955e-278	INT.D1	KAZN
TMEM132D.13	5.24326e-281	1.4144	0.975	0.488	1.91908e-276	INT.D1	TMEM132D
CTXND1.4	1.55222e-275	0.888605	0.85	0.112	5.68127e-271	INT.D1	CTXND1
PIP5K1B.9	1.50433e-273	1.17392	0.935	0.392	5.50601e-269	INT.D1	PIP5K1B
DGKD.9	5.781e-273	1.07836	0.938	0.327	2.1159e-268	INT.D1	DGKD
NXPH1.14	8.06408e-273	1.52001	0.965	0.217	2.95153e-268	INT.D1	NXPH1
RAB3C.11	1.20546e-270	1.3365	0.949	0.456	4.4121e-266	INT.D1	RAB3C
NTNG1.10	8.81813e-270	1.45376	0.917	0.254	3.22752e-265	INT.D1	NTNG1
SOX1-OT.3	5.12251e-269	0.846482	0.834	0.136	1.87489e-264	INT.D1	SOX1-OT
SLC35F4.5	6.45944e-265	1.03092	0.82	0.106	2.36422e-260	INT.D1	SLC35F4
LAMP5	3.24839e-262	0.72267	0.785	0.095	1.18894e-257	INT.D1	LAMP5
ATP11C.1	1.67144e-261	0.680971	0.848	0.115	6.11763e-257	INT.D1	ATP11C
GNG4.1	1.46107e-257	0.781312	0.85	0.126	5.34765e-253	INT.D1	GNG4
EGFR.14	1.87609e-255	1.17243	0.938	0.209	6.86669e-251	INT.D1	EGFR
EXT1.6	3.55567e-250	1.1545	0.942	0.585	1.30141e-245	INT.D1	EXT1
KCNC2.11	5.99005e-238	1.24258	0.972	0.493	2.19242e-233	INT.D1	KCNC2
LINC00354.1	7.62463e-237	0.495485	0.656	0.062	2.79069e-232	INT.D1	LINC00354
TBL1Y	5.01876e-233	0.443696	0.457	0.012	1.83692e-228	INT.D1	TBL1Y
THSD7B.1	7.43776e-233	0.494328	0.697	0.071	2.7223e-228	INT.D1	THSD7B
HOMER2	4.92339e-232	0.801464	0.915	0.323	1.80201e-227	INT.D1	HOMER2
AC079296.1.2	4.93438e-232	0.686917	0.792	0.141	1.80603e-227	INT.D1	AC079296.1
PTPRM.10	6.28758e-232	1.25763	0.961	0.46	2.30132e-227	INT.D1	PTPRM
GAD1.12	6.30297e-231	0.948529	0.938	0.215	2.30695e-226	INT.D1	GAD1
MGAT4C.11	1.86625e-228	1.2961	0.97	0.529	6.83068e-224	INT.D1	MGAT4C
RBMS3.14	2.10093e-228	1.34349	0.972	0.501	7.68963e-224	INT.D1	RBMS3
ZNF536.13	4.52325e-228	1.29707	0.968	0.3	1.65555e-223	INT.D1	ZNF536
GRIA4.10	2.65529e-226	1.27275	0.984	0.619	9.71862e-222	INT.D1	GRIA4
CDK14.8	2.55682e-225	1.01814	0.963	0.628	9.35821e-221	INT.D1	CDK14
IGF1.11	2.87849e-224	0.671764	0.808	0.125	1.05356e-219	INT.D1	IGF1
LINC01344	1.13341e-222	0.806295	0.52	0.034	4.14838e-218	INT.D1	LINC01344
ADAMTSL3.9	3.44564e-221	1.00905	0.896	0.25	1.26114e-216	INT.D1	ADAMTSL3
RIMBP2.10	3.77756e-215	1.02822	0.94	0.44	1.38263e-210	INT.D1	RIMBP2
NFIB.10	7.7106e-211	1.10273	0.963	0.563	2.82216e-206	INT.D1	NFIB
GRPR	1.82954e-210	0.259954	0.43	0.012	6.69628e-206	INT.D1	GRPR
PRSS12	1.0633e-209	0.521404	0.688	0.083	3.89179e-205	INT.D1	PRSS12
TOX3.10	2.1866e-208	0.846905	0.831	0.159	8.00319e-204	INT.D1	TOX3
FBXL7.12	5.8537e-203	1.35464	0.958	0.362	2.14251e-198	INT.D1	FBXL7
ADARB2-AS1.1	8.9267e-203	0.422589	0.568	0.043	3.26726e-198	INT.D1	ADARB2-AS1
TNFAIP8L3	4.57193e-202	0.41471	0.661	0.076	1.67337e-197	INT.D1	TNFAIP8L3
TLE2	6.86242e-202	0.492694	0.797	0.146	2.51172e-197	INT.D1	TLE2
ADAMTS9-AS2.13	7.15275e-201	1.15895	0.898	0.275	2.61798e-196	INT.D1	ADAMTS9-AS2
LUZP2.12	2.52125e-200	1.16893	0.917	0.261	9.22804e-196	INT.D1	LUZP2
RPH3A.8	1.15972e-199	1.00165	0.949	0.427	4.24469e-195	INT.D1	RPH3A
VWC2.12	6.40286e-197	0.956497	0.915	0.272	2.34351e-192	INT.D1	VWC2
IGSF11.10	9.08422e-197	0.977171	0.933	0.506	3.32491e-192	INT.D1	IGSF11
RAB3IP.11	1.48715e-196	0.927157	0.915	0.341	5.44313e-192	INT.D1	RAB3IP
SOX1	1.17332e-195	0.330978	0.552	0.042	4.29447e-191	INT.D1	SOX1
PCP4L1	2.72472e-195	0.461078	0.667	0.082	9.97273e-191	INT.D1	PCP4L1
PID1.10	1.83984e-194	1.12445	0.949	0.439	6.734e-190	INT.D1	PID1
SOX13.1	4.08743e-193	0.523976	0.725	0.11	1.49604e-188	INT.D1	SOX13
PMEPA1.3	2.2039e-191	0.670952	0.878	0.222	8.0665e-187	INT.D1	PMEPA1
FAM110B.8	1.09055e-190	0.923922	0.908	0.393	3.99152e-186	INT.D1	FAM110B
CA2.7	2.24117e-190	0.514572	0.714	0.11	8.20291e-186	INT.D1	CA2
CRTAC1.1	3.60568e-190	0.60805	0.841	0.2	1.31971e-185	INT.D1	CRTAC1
TMEM132B.9	5.36598e-190	0.952529	0.972	0.642	1.964e-185	INT.D1	TMEM132B
EPHA3.9	1.04641e-189	0.970366	0.871	0.255	3.82995e-185	INT.D1	EPHA3
NECAB2.1	2.2953e-189	0.525719	0.76	0.136	8.40104e-185	INT.D1	NECAB2
FAT1.3	1.1013e-188	0.588111	0.824	0.173	4.03087e-184	INT.D1	FAT1
ENTPD3.2	1.11389e-187	0.703437	0.829	0.236	4.07696e-183	INT.D1	ENTPD3
GRK3.8	7.44424e-187	0.93172	0.956	0.558	2.72466e-182	INT.D1	GRK3
KCNMA1.8	1.58715e-186	-0.672751	0.926	0.744	5.80914e-182	INT.D1	KCNMA1
LINC00200.1	3.65001e-185	0.53043	0.619	0.071	1.33594e-180	INT.D1	LINC00200
MYRFL.1	4.17537e-185	0.669519	0.612	0.099	1.52823e-180	INT.D1	MYRFL
MTSS1.12	4.92538e-185	1.00896	0.94	0.486	1.80274e-180	INT.D1	MTSS1
FRMPD1.1	9.72048e-185	0.441288	0.707	0.108	3.55779e-180	INT.D1	FRMPD1
AP1S2.5	4.91778e-184	0.727095	0.848	0.218	1.79996e-179	INT.D1	AP1S2
ANK1.10	2.76007e-183	0.464384	0.801	0.172	1.01021e-178	INT.D1	ANK1
COL4A2.6	2.20326e-180	0.721547	0.841	0.229	8.06415e-176	INT.D1	COL4A2
LYPD6.4	6.12967e-180	0.517933	0.727	0.124	2.24352e-175	INT.D1	LYPD6
NHS.10	5.17653e-179	0.789527	0.919	0.293	1.89466e-174	INT.D1	NHS
EEPD1.7	8.33163e-179	0.79552	0.919	0.351	3.04946e-174	INT.D1	EEPD1
PTPRB.6	4.07897e-178	0.807554	0.875	0.3	1.49294e-173	INT.D1	PTPRB
DAB1.14	7.35072e-178	1.09488	0.968	0.57	2.69044e-173	INT.D1	DAB1
SOX2-OT.12	4.80775e-177	1.22501	0.952	0.551	1.75968e-172	INT.D1	SOX2-OT
AP001347.1.6	2.51534e-176	0.854747	0.901	0.364	9.20641e-172	INT.D1	AP001347.1
ARHGAP31.14	1.03362e-174	0.310176	0.748	0.185	3.78316e-170	INT.D1	ARHGAP31
C8orf34.10	3.83717e-174	1.1684	0.834	0.251	1.40444e-169	INT.D1	C8orf34
CNTNAP4.14	6.80533e-174	0.942753	0.972	0.441	2.49082e-169	INT.D1	CNTNAP4
PROX1.10	8.07979e-173	0.366784	0.665	0.12	2.95728e-168	INT.D1	PROX1
FRY.8	1.1143e-172	0.934129	0.961	0.539	4.07846e-168	INT.D1	FRY
GRIK2.12	1.70109e-172	1.02422	0.982	0.671	6.22616e-168	INT.D1	GRIK2
PRKCE.9	3.94523e-170	0.868805	0.963	0.672	1.44399e-165	INT.D1	PRKCE
AGAP1.11	1.30836e-168	-1.07553	0.857	0.757	4.78873e-164	INT.D1	AGAP1
MPPED1.8	3.18063e-167	0.732464	0.942	0.361	1.16414e-162	INT.D1	MPPED1
OXR1.11	1.47132e-166	-0.965092	0.887	0.737	5.38517e-162	INT.D1	OXR1
DLGAP2.13	1.49847e-166	-0.657506	0.931	0.565	5.48455e-162	INT.D1	DLGAP2
UNC5D.11	2.6467e-166	1.30733	0.942	0.517	9.68719e-162	INT.D1	UNC5D
ITGB5.10	1.23529e-165	0.344017	0.753	0.166	4.52129e-161	INT.D1	ITGB5
NRG1.11	5.84147e-165	1.52224	0.855	0.415	2.13804e-160	INT.D1	NRG1
SLC24A3.11	2.80842e-164	0.400863	0.905	0.291	1.02791e-159	INT.D1	SLC24A3
COL25A1.2	4.01236e-164	0.761367	0.755	0.165	1.46856e-159	INT.D1	COL25A1
KHDRBS2.12	8.10579e-164	-0.88613	0.822	0.59	2.9668e-159	INT.D1	KHDRBS2
ANO1.1	8.93124e-164	0.361076	0.52	0.049	3.26892e-159	INT.D1	ANO1
GOLIM4.8	1.22983e-163	0.68925	0.882	0.266	4.50129e-159	INT.D1	GOLIM4
PIK3R3.4	1.52665e-163	0.564996	0.834	0.226	5.5877e-159	INT.D1	PIK3R3
WWP1.3	8.14127e-163	0.815663	0.917	0.475	2.97979e-158	INT.D1	WWP1
DPP6.10	9.7186e-163	0.947276	0.979	0.68	3.5571e-158	INT.D1	DPP6
RIMS1.11	2.00167e-162	0.879172	0.97	0.605	7.3263e-158	INT.D1	RIMS1
CACNA2D3.11	3.49802e-162	-1.02539	0.693	0.578	1.28031e-157	INT.D1	CACNA2D3
AC087457.1.1	4.68723e-162	0.378299	0.635	0.096	1.71557e-157	INT.D1	AC087457.1
TPD52L1.13	1.0337e-161	0.327508	0.806	0.208	3.78346e-157	INT.D1	TPD52L1
GRM5.12	1.08851e-161	0.976523	0.975	0.594	3.98404e-157	INT.D1	GRM5
PDSS1	2.35746e-161	0.58758	0.797	0.264	8.62854e-157	INT.D1	PDSS1
MIAT.11	6.70893e-161	-0.385436	0.861	0.544	2.45554e-156	INT.D1	MIAT
BMP6.2	1.21116e-160	0.476694	0.494	0.043	4.43297e-156	INT.D1	BMP6
ECE2.3	1.93768e-159	0.511254	0.804	0.203	7.09211e-155	INT.D1	ECE2
SFRP1	2.88445e-159	0.372262	0.457	0.034	1.05574e-154	INT.D1	SFRP1
CAMK2A.11	1.98658e-158	-0.974468	0.804	0.584	7.27108e-154	INT.D1	CAMK2A
CNTN5.13	4.83789e-158	1.10534	0.961	0.487	1.77071e-153	INT.D1	CNTN5
SERTM1	7.35183e-158	0.393645	0.677	0.125	2.69084e-153	INT.D1	SERTM1
ATP2B1.11	4.0287e-157	-0.879445	0.836	0.691	1.47454e-152	INT.D1	ATP2B1
HECW1.10	8.62333e-157	-0.735452	0.695	0.517	3.15622e-152	INT.D1	HECW1
CABP1.14	6.02957e-156	-0.303777	0.88	0.47	2.20688e-151	INT.D1	CABP1
CDH13.13	6.17846e-156	1.42801	0.894	0.445	2.26138e-151	INT.D1	CDH13
LYPD6B.3	9.77669e-155	0.406087	0.633	0.106	3.57837e-150	INT.D1	LYPD6B
LINC00599.14	3.95993e-154	0.814864	0.921	0.418	1.44938e-149	INT.D1	LINC00599
SH3RF3.7	1.17987e-153	0.824821	0.942	0.486	4.31846e-149	INT.D1	SH3RF3
LINC01237.3	7.44717e-152	0.534782	0.769	0.193	2.72574e-147	INT.D1	LINC01237
PSD3.10	7.7478e-152	-1.31123	0.607	0.765	2.83577e-147	INT.D1	PSD3
PROX1-AS1.2	1.43889e-151	0.367558	0.57	0.085	5.2665e-147	INT.D1	PROX1-AS1
ARX.2	1.51242e-151	0.299774	0.654	0.122	5.53562e-147	INT.D1	ARX
PDE8B.10	4.69398e-151	0.805911	0.952	0.496	1.71804e-146	INT.D1	PDE8B
CDHR3.10	1.52619e-150	0.819414	0.889	0.33	5.58599e-146	INT.D1	CDHR3
ARL4C.11	3.04543e-149	0.675652	0.852	0.277	1.11466e-144	INT.D1	ARL4C
SYN2.12	4.064e-149	0.860209	0.968	0.567	1.48746e-144	INT.D1	SYN2
JAM2.4	6.63662e-149	0.628942	0.79	0.224	2.42907e-144	INT.D1	JAM2
PKNOX2.10	2.51368e-148	0.8367	0.938	0.464	9.20031e-144	INT.D1	PKNOX2
CCDC85A.10	8.85657e-148	0.920473	0.919	0.376	3.24159e-143	INT.D1	CCDC85A
ADRA1A.11	3.69785e-147	0.651862	0.836	0.24	1.35345e-142	INT.D1	ADRA1A
ARHGAP26.6	5.77916e-147	-0.629039	0.864	0.665	2.11523e-142	INT.D1	ARHGAP26
ZMAT4.13	1.30908e-146	0.895853	0.919	0.366	4.79136e-142	INT.D1	ZMAT4
CACNA2D1.9	1.78497e-145	1.0298	0.97	0.658	6.53317e-141	INT.D1	CACNA2D1
ZNF385D.14	2.22534e-145	0.898323	0.919	0.366	8.14496e-141	INT.D1	ZNF385D
MARCH1.9	8.75913e-145	-1.56311	0.436	0.635	3.20593e-140	INT.D1	2021-03-01
SCN1A.9	1.05196e-144	0.81108	0.961	0.524	3.85027e-140	INT.D1	SCN1A
PLAGL1.4	3.89749e-144	0.556683	0.841	0.268	1.42652e-139	INT.D1	PLAGL1
RGS7.11	2.18142e-143	0.877667	0.977	0.704	7.98423e-139	INT.D1	RGS7
DSCAML1.11	2.96538e-143	0.861231	0.961	0.531	1.08536e-138	INT.D1	DSCAML1
TENM4.11	1.20554e-142	0.845484	0.952	0.563	4.41241e-138	INT.D1	TENM4
SH3GL2.12	6.54782e-142	-0.471739	0.751	0.478	2.39657e-137	INT.D1	SH3GL2
GALNT18.8	1.8572e-139	0.794633	0.942	0.473	6.79754e-135	INT.D1	GALNT18
ARPP21.12	5.27526e-139	-1.42554	0.289	0.563	1.9308e-134	INT.D1	ARPP21
MCTP1.8	6.76098e-139	0.862068	0.952	0.493	2.47459e-134	INT.D1	MCTP1
RAPGEF5.8	8.22955e-139	-1.38347	0.279	0.605	3.0121e-134	INT.D1	RAPGEF5
AL357873.1.2	8.50719e-139	0.639417	0.672	0.185	3.11372e-134	INT.D1	AL357873.1
KAZN-AS1.2	1.1743e-138	0.528648	0.679	0.181	4.29807e-134	INT.D1	KAZN-AS1
GRIA1.13	1.17974e-138	0.848247	0.958	0.509	4.31796e-134	INT.D1	GRIA1
RERG.13	1.32098e-138	0.636371	0.831	0.253	4.83493e-134	INT.D1	RERG
GRM4	1.6355e-138	0.285154	0.635	0.117	5.98611e-134	INT.D1	GRM4
NCAM1.8	1.77622e-138	-0.517002	0.956	0.8	6.50113e-134	INT.D1	NCAM1
ADAMTS2	8.54439e-138	0.330931	0.554	0.082	3.12733e-133	INT.D1	ADAMTS2
VAT1L.2	9.61575e-138	0.528681	0.732	0.181	3.51946e-133	INT.D1	VAT1L
AMMECR1.6	4.007e-137	0.686022	0.887	0.391	1.4666e-132	INT.D1	AMMECR1
SVIL.3	4.12049e-136	0.418557	0.753	0.195	1.50814e-131	INT.D1	SVIL
NELL2.13	4.52952e-136	-0.928397	0.587	0.545	1.65785e-131	INT.D1	NELL2
SLC35F3.11	5.94306e-136	-0.39811	0.788	0.449	2.17522e-131	INT.D1	SLC35F3
ABCC1.1	3.28319e-135	0.567111	0.834	0.328	1.20168e-130	INT.D1	ABCC1
OSBPL6.8	3.76937e-135	0.739521	0.961	0.583	1.37963e-130	INT.D1	OSBPL6
CCSER1.12	5.24164e-135	0.853485	0.986	0.65	1.91849e-130	INT.D1	CCSER1
KCNQ4	7.45897e-135	0.32914	0.614	0.126	2.73006e-130	INT.D1	KCNQ4
XKR4.12	9.87211e-135	0.841838	0.965	0.519	3.61329e-130	INT.D1	XKR4
PDE4B.11	1.46235e-134	-2.03306	0.284	0.712	5.35235e-130	INT.D1	PDE4B
DOCK10.14	1.63133e-133	0.396522	0.945	0.384	5.97082e-129	INT.D1	DOCK10
RUNX2.8	4.37579e-133	0.340954	0.79	0.227	1.60158e-128	INT.D1	RUNX2
SLC35F1.11	2.47764e-132	0.824028	0.975	0.554	9.06842e-128	INT.D1	SLC35F1
HUNK.5	1.50755e-130	0.53256	0.841	0.29	5.51777e-126	INT.D1	HUNK
HTR1E.12	4.17551e-130	0.680668	0.848	0.297	1.52828e-125	INT.D1	HTR1E
CNKSR2.13	4.27486e-130	-0.785366	0.656	0.563	1.56464e-125	INT.D1	CNKSR2
IL1RAPL1.10	4.35729e-130	0.861547	0.984	0.758	1.59481e-125	INT.D1	IL1RAPL1
SGK1.11	5.00648e-130	0.720062	0.945	0.478	1.83242e-125	INT.D1	SGK1
KCTD16.10	5.98573e-130	0.858507	0.97	0.565	2.19084e-125	INT.D1	KCTD16
SLC7A2.3	5.99996e-130	0.297355	0.577	0.106	2.19605e-125	INT.D1	SLC7A2
CXCL14.11	6.55534e-130	0.884461	0.633	0.128	2.39932e-125	INT.D1	CXCL14
PLCXD3.9	9.57234e-130	0.793188	0.695	0.167	3.50357e-125	INT.D1	PLCXD3
PAK5.10	1.29182e-129	0.701907	0.942	0.441	4.72818e-125	INT.D1	PAK5
HPCAL1.7	1.95287e-129	0.46048	0.845	0.28	7.14768e-125	INT.D1	HPCAL1
MMP16.11	3.8087e-129	-0.915187	0.603	0.498	1.39402e-124	INT.D1	MMP16
CA3	3.97414e-129	0.659717	0.58	0.155	1.45457e-124	INT.D1	CA3
CMTM8.4	4.67055e-129	0.342907	0.589	0.11	1.70947e-124	INT.D1	CMTM8
TIAM1.12	1.01182e-128	0.75157	0.97	0.583	3.70335e-124	INT.D1	TIAM1
LINC00472.10	1.10281e-128	0.403289	0.813	0.256	4.03639e-124	INT.D1	LINC00472
SORBS2.11	1.83757e-128	-0.414809	0.838	0.513	6.72567e-124	INT.D1	SORBS2
NETO1.9	3.63783e-128	0.816696	0.933	0.435	1.33148e-123	INT.D1	NETO1
VLDLR-AS1.8	1.15615e-127	0.582713	0.873	0.322	4.23164e-123	INT.D1	VLDLR-AS1
GABRB2.11	1.32279e-127	0.789672	0.968	0.57	4.84154e-123	INT.D1	GABRB2
COLQ.2	1.53869e-127	0.581083	0.845	0.341	5.63177e-123	INT.D1	COLQ
RBMS3-AS3.1	1.71217e-127	0.405336	0.584	0.103	6.26671e-123	INT.D1	RBMS3-AS3
RNF150.5	6.12083e-127	0.721432	0.928	0.511	2.24029e-122	INT.D1	RNF150
PWRN1.11	7.34989e-127	0.652539	0.831	0.272	2.69013e-122	INT.D1	PWRN1
ANKRD6.4	8.35573e-127	0.573928	0.875	0.35	3.05828e-122	INT.D1	ANKRD6
MARCH4.10	1.24904e-126	0.556092	0.861	0.323	4.57159e-122	INT.D1	2021-03-04
PWRN4.3	2.00592e-126	0.383785	0.607	0.119	7.34185e-122	INT.D1	PWRN4
HECW2.10	2.77728e-126	0.751226	0.952	0.582	1.01651e-121	INT.D1	HECW2
KITLG.5	6.26332e-126	0.492737	0.799	0.255	2.29244e-121	INT.D1	KITLG
CSMD3.12	4.76281e-125	0.805632	0.977	0.616	1.74324e-120	INT.D1	CSMD3
GRM7.14	6.35016e-125	-0.808211	0.755	0.568	2.32422e-120	INT.D1	GRM7
COL18A1.1	3.96735e-124	0.251358	0.591	0.112	1.45209e-119	INT.D1	COL18A1
B3GALT2.1	4.78379e-124	0.425929	0.688	0.168	1.75092e-119	INT.D1	B3GALT2
BACH1.12	3.11734e-123	0.733271	0.836	0.309	1.14098e-118	INT.D1	BACH1
ATP2B2.11	3.91495e-123	-0.391684	0.926	0.649	1.43291e-118	INT.D1	ATP2B2
MYH11	8.69416e-123	0.387753	0.42	0.042	3.18215e-118	INT.D1	MYH11
GNAL.10	1.03431e-122	0.41061	0.866	0.317	3.78569e-118	INT.D1	GNAL
PCBP3.1	4.30736e-122	0.447794	0.695	0.174	1.57654e-117	INT.D1	PCBP3
WLS.10	5.24211e-122	0.342191	0.866	0.327	1.91866e-117	INT.D1	WLS
ST6GAL2.9	1.11156e-121	0.558156	0.873	0.338	4.06841e-117	INT.D1	ST6GAL2
GABBR2.13	1.16197e-121	0.734595	0.975	0.558	4.25292e-117	INT.D1	GABBR2
BRINP2.7	6.81668e-121	0.729293	0.933	0.499	2.49497e-116	INT.D1	BRINP2
CNTNAP5.13	1.56427e-120	1.00579	0.945	0.507	5.7254e-116	INT.D1	CNTNAP5
AJAP1.7	4.49037e-120	0.524565	0.915	0.397	1.64352e-115	INT.D1	AJAP1
ASAP1.5	8.40625e-120	-0.421232	0.875	0.676	3.07677e-115	INT.D1	ASAP1
NCAM2.8	2.07655e-119	-0.948566	0.855	0.783	7.60037e-115	INT.D1	NCAM2
DOK5.5	1.37466e-117	0.559793	0.855	0.35	5.0314e-113	INT.D1	DOK5
CCNJL.2	1.67879e-117	0.384265	0.6	0.124	6.14454e-113	INT.D1	CCNJL
DLG1.8	1.72392e-117	-1.18794	0.52	0.704	6.30971e-113	INT.D1	DLG1
AC007405.1.1	2.04909e-117	0.416681	0.619	0.141	7.49988e-113	INT.D1	AC007405.1
LRRFIP2.3	2.39095e-117	0.661804	0.942	0.602	8.75111e-113	INT.D1	LRRFIP2
GABRG3.12	4.35337e-117	0.614171	0.947	0.433	1.59338e-112	INT.D1	GABRG3
AP004608.1	5.03646e-117	0.434751	0.776	0.268	1.8434e-112	INT.D1	AP004608.1
AK5.11	1.00457e-116	-0.52532	0.857	0.61	3.67684e-112	INT.D1	AK5
GPR158.10	1.07048e-116	0.677813	0.931	0.485	3.91806e-112	INT.D1	GPR158
KCNH5.10	1.30272e-116	0.760115	0.829	0.306	4.7681e-112	INT.D1	KCNH5
KIRREL3.14	4.40825e-116	0.838368	0.956	0.524	1.61346e-111	INT.D1	KIRREL3
FRMPD3.1	6.47894e-116	0.281824	0.566	0.107	2.37136e-111	INT.D1	FRMPD3
COL4A1.2	7.00269e-116	0.393199	0.654	0.163	2.56305e-111	INT.D1	COL4A1
SCUBE2.1	8.68246e-116	0.355459	0.605	0.131	3.17787e-111	INT.D1	SCUBE2
LINGO2.12	9.88165e-116	0.625947	0.963	0.468	3.61678e-111	INT.D1	LINGO2
ARID5B.6	1.04643e-115	0.664015	0.915	0.499	3.83004e-111	INT.D1	ARID5B
ANKH.3	1.44763e-115	0.657927	0.933	0.6	5.29848e-111	INT.D1	ANKH
SLC7A8.6	1.68419e-115	0.435989	0.831	0.309	6.16429e-111	INT.D1	SLC7A8
GPM6A.12	7.21912e-115	-1.07822	0.945	0.809	2.64227e-110	INT.D1	GPM6A
CHRDL1.1	9.20397e-115	0.35588	0.603	0.128	3.36875e-110	INT.D1	CHRDL1
GRIN2D.3	3.81272e-114	0.279642	0.628	0.148	1.3955e-109	INT.D1	GRIN2D
PPP2R2B.14	5.70928e-114	-1.05144	0.954	0.816	2.08965e-109	INT.D1	PPP2R2B
CHN1.11	8.51776e-114	-1.59969	0.54	0.728	3.11758e-109	INT.D1	CHN1
NLK.9	1.59118e-113	-0.799782	0.691	0.659	5.82388e-109	INT.D1	NLK
FNBP1L.7	1.8425e-113	0.514221	0.855	0.331	6.74372e-109	INT.D1	FNBP1L
KHDRBS3.13	2.3962e-113	-0.694003	0.753	0.586	8.77035e-109	INT.D1	KHDRBS3
KCNAB1.7	2.59018e-113	0.325029	0.709	0.198	9.48031e-109	INT.D1	KCNAB1
PAPSS2.2	4.82763e-113	0.40189	0.619	0.142	1.76696e-108	INT.D1	PAPSS2
ANKRD30BL.11	1.92444e-112	0.678313	0.908	0.399	7.04365e-108	INT.D1	ANKRD30BL
PTK2.9	2.10188e-112	-0.521949	0.935	0.78	7.69309e-108	INT.D1	PTK2
COL4A3.2	3.33793e-112	0.250314	0.497	0.079	1.22171e-107	INT.D1	COL4A3
PLCB1.9	5.49219e-112	0.73885	0.988	0.774	2.0102e-107	INT.D1	PLCB1
PTPRK.11	5.61911e-112	-1.5545	0.206	0.606	2.05665e-107	INT.D1	PTPRK
CRH.1	7.14589e-112	0.429884	0.416	0.049	2.61547e-107	INT.D1	CRH
RBFOX3.12	1.427e-111	0.632993	0.956	0.478	5.22295e-107	INT.D1	RBFOX3
VAV2.3	1.58483e-111	0.251237	0.711	0.214	5.80062e-107	INT.D1	VAV2
KCNN2.8	2.12724e-111	0.504637	0.891	0.374	7.78591e-107	INT.D1	KCNN2
ADCYAP1R1.9	5.13306e-111	0.380032	0.82	0.295	1.87875e-106	INT.D1	ADCYAP1R1
UNC5B.1	6.00559e-111	0.25363	0.663	0.175	2.19811e-106	INT.D1	UNC5B
SLC24A2.9	1.10571e-110	-1.10887	0.831	0.659	4.04701e-106	INT.D1	SLC24A2
MIR99AHG.10	1.30875e-110	-0.758071	0.898	0.753	4.79015e-106	INT.D1	MIR99AHG
AP002762.2	1.38792e-110	0.330343	0.508	0.095	5.07993e-106	INT.D1	AP002762.2
EPHB2.4	2.2633e-110	0.464127	0.864	0.356	8.28391e-106	INT.D1	EPHB2
SRRM3.14	3.66151e-110	0.411384	0.931	0.424	1.34015e-105	INT.D1	SRRM3
RASGRF1.6	4.60308e-110	0.477212	0.921	0.424	1.68477e-105	INT.D1	RASGRF1
ARHGAP32.7	9.45914e-110	-0.38698	0.903	0.705	3.46214e-105	INT.D1	ARHGAP32
LTBP1.11	1.09659e-109	0.52488	0.732	0.222	4.01364e-105	INT.D1	LTBP1
CYP3A5	1.65192e-109	0.279073	0.455	0.07	6.04618e-105	INT.D1	CYP3A5
MDGA1	1.72751e-109	0.323238	0.513	0.089	6.32286e-105	INT.D1	MDGA1
SEPTIN11.6	2.22249e-109	-0.449481	0.727	0.551	8.13454e-105	INT.D1	SEPTIN11
KLF3-AS1.5	2.89775e-109	0.410765	0.824	0.303	1.06061e-104	INT.D1	KLF3-AS1
AC009899.1.9	3.18026e-109	0.551758	0.845	0.343	1.16401e-104	INT.D1	AC009899.1
CHRM3.12	3.35742e-109	-0.468005	0.764	0.52	1.22885e-104	INT.D1	CHRM3
SYN3.10	4.87321e-109	0.50633	0.945	0.445	1.78364e-104	INT.D1	SYN3
ERBB4.12	1.12322e-108	0.703382	0.991	0.672	4.11109e-104	INT.D1	ERBB4
CACNA1C.13	1.15192e-108	-0.27912	0.915	0.594	4.21613e-104	INT.D1	CACNA1C
PRKG2.4	2.02707e-108	0.515781	0.686	0.199	7.41927e-104	INT.D1	PRKG2
CHST11.13	5.24618e-108	0.430699	0.935	0.448	1.92015e-103	INT.D1	CHST11
MBNL2.6	1.13378e-107	-0.815261	0.677	0.686	4.14974e-103	INT.D1	MBNL2
ADGRL2.11	1.69982e-107	0.708601	0.942	0.485	6.22151e-103	INT.D1	ADGRL2
AP002989.1	2.63588e-107	0.331351	0.351	0.035	9.64758e-103	INT.D1	AP002989.1
GPM6B.11	2.98375e-107	-0.795038	0.861	0.749	1.09208e-102	INT.D1	GPM6B
LINC00299.13	3.13787e-107	-0.288615	0.762	0.31	1.14849e-102	INT.D1	LINC00299
MYRIP.13	8.79513e-107	0.61172	0.947	0.495	3.21911e-102	INT.D1	MYRIP
MCUB.1	1.2707e-106	0.250303	0.478	0.082	4.65089e-102	INT.D1	MCUB
PDE10A.12	1.97197e-106	0.730023	0.956	0.527	7.21762e-102	INT.D1	PDE10A
SORBS1.8	3.06589e-106	-0.42332	0.938	0.657	1.12215e-101	INT.D1	SORBS1
LDLRAD4.5	3.69322e-106	-1.21548	0.425	0.688	1.35176e-101	INT.D1	LDLRAD4
TTC39B.2	1.50614e-105	0.478142	0.868	0.381	5.51261e-101	INT.D1	TTC39B
PDZRN3.10	2.19577e-105	0.687421	0.938	0.498	8.03675e-101	INT.D1	PDZRN3
CELF4.10	2.29536e-105	0.573002	0.968	0.538	8.40125e-101	INT.D1	CELF4
CACNA1E.11	1.33888e-104	0.282669	0.924	0.45	4.90043e-100	INT.D1	CACNA1E
KCNK3.1	1.50992e-104	0.259611	0.573	0.125	5.52647e-100	INT.D1	KCNK3
PRMT8.10	2.46936e-104	0.485445	0.834	0.328	9.03809e-100	INT.D1	PRMT8
FBXW7.11	4.83647e-104	-0.726635	0.734	0.646	1.7702e-99	INT.D1	FBXW7
GNAQ.6	5.44278e-104	-0.528931	0.915	0.785	1.99211e-99	INT.D1	GNAQ
SEMA6D.10	9.74828e-104	0.884288	0.875	0.459	3.56797e-99	INT.D1	SEMA6D
TNIK.10	1.22282e-103	-1.25078	0.591	0.679	4.47563e-99	INT.D1	TNIK
FMN2.9	1.23003e-103	-0.260425	0.935	0.641	4.50202e-99	INT.D1	FMN2
AC007368.1.13	1.25648e-103	0.683944	0.783	0.276	4.59883e-99	INT.D1	AC007368.1
SRRM4.12	2.22264e-103	0.356249	0.931	0.45	8.13509e-99	INT.D1	SRRM4
LDB2.11	2.4969e-103	-0.493603	0.801	0.519	9.13889e-99	INT.D1	LDB2
CFAP161.5	3.38494e-103	0.436645	0.744	0.249	1.23892e-98	INT.D1	CFAP161
UNC5C.12	4.25517e-103	0.635566	0.963	0.64	1.55743e-98	INT.D1	UNC5C
DMD.11	5.30651e-103	-0.595915	0.903	0.746	1.94224e-98	INT.D1	DMD
KLHL29.13	6.33296e-103	0.613376	0.864	0.375	2.31793e-98	INT.D1	KLHL29
LRRC7.12	1.16441e-102	0.688994	0.977	0.759	4.26186e-98	INT.D1	LRRC7
DOCK4.13	4.39503e-102	-1.3155	0.744	0.767	1.60862e-97	INT.D1	DOCK4
PDZD2.14	5.58549e-102	0.553481	0.961	0.544	2.04435e-97	INT.D1	PDZD2
VSTM2A.11	6.43816e-102	0.332065	0.778	0.275	2.35643e-97	INT.D1	VSTM2A
STXBP5.8	6.5899e-102	-0.367302	0.915	0.704	2.41197e-97	INT.D1	STXBP5
BASP1.10	1.79791e-101	-0.650154	0.818	0.592	6.58054e-97	INT.D1	BASP1
SAMD12.10	2.67927e-101	0.636476	0.963	0.64	9.80639e-97	INT.D1	SAMD12
ITPR1.8	2.78424e-101	-0.722682	0.513	0.499	1.01906e-96	INT.D1	ITPR1
CACNG3.9	2.82249e-101	0.436248	0.901	0.406	1.03306e-96	INT.D1	CACNG3
LRRTM4.12	5.02796e-101	-1.18551	0.695	0.782	1.84028e-96	INT.D1	LRRTM4
DOK6.9	7.53681e-101	0.5616	0.938	0.469	2.75855e-96	INT.D1	DOK6
LIMCH1.8	8.67549e-101	-0.42899	0.926	0.709	3.17531e-96	INT.D1	LIMCH1
SVOP.9	9.91247e-101	0.457321	0.894	0.401	3.62806e-96	INT.D1	SVOP
TJP1.8	1.11578e-100	-0.560388	0.901	0.718	4.08388e-96	INT.D1	TJP1
SNTG1.13	1.65129e-100	-0.610638	0.813	0.609	6.04388e-96	INT.D1	SNTG1
FXYD6.10	2.083e-100	0.531566	0.94	0.491	7.62399e-96	INT.D1	FXYD6
KCND3.10	3.7471e-100	0.54374	0.949	0.503	1.37148e-95	INT.D1	KCND3
SPOCK1.9	6.47946e-100	0.617801	0.982	0.666	2.37155e-95	INT.D1	SPOCK1
RANBP17.7	1.28345e-99	0.454659	0.822	0.321	4.69757e-95	INT.D1	RANBP17
DCX.7	1.78126e-99	0.381269	0.788	0.292	6.51959e-95	INT.D1	DCX
SIAH3.2	1.78686e-99	0.348443	0.619	0.16	6.54008e-95	INT.D1	SIAH3
AC073050.1.9	1.96309e-99	0.670811	0.947	0.526	7.1851e-95	INT.D1	AC073050.1
LIN7A.9	3.0666e-99	0.449589	0.834	0.337	1.12241e-94	INT.D1	LIN7A
CADM2.10	8.30131e-99	-0.580097	0.984	0.93	3.03836e-94	INT.D1	CADM2
KIAA1324L.8	8.74253e-99	0.499675	0.894	0.436	3.19985e-94	INT.D1	KIAA1324L
RYR2.12	1.17179e-98	-0.374996	0.947	0.626	4.28886e-94	INT.D1	RYR2
MED12L.9	1.65263e-98	-0.256555	0.878	0.57	6.0488e-94	INT.D1	MED12L
SLC25A48.12	2.46923e-98	0.597654	0.61	0.156	9.03763e-94	INT.D1	SLC25A48
GPR63	2.76463e-98	0.345177	0.658	0.197	1.01188e-93	INT.D1	GPR63
GABRA4.8	2.97128e-98	0.389918	0.891	0.402	1.08752e-93	INT.D1	GABRA4
LRRTM3.10	4.33543e-98	0.717426	0.954	0.576	1.58681e-93	INT.D1	LRRTM3
GRID2.12	4.3485e-98	-1.12094	0.716	0.597	1.59159e-93	INT.D1	GRID2
CACNA1I.1	6.5479e-98	0.287809	0.695	0.217	2.3966e-93	INT.D1	CACNA1I
SLC1A1.7	9.88937e-98	0.429988	0.843	0.359	3.61961e-93	INT.D1	SLC1A1
PLPPR5.7	1.20476e-97	0.520759	0.827	0.363	4.40953e-93	INT.D1	PLPPR5
GUCY1A2.10	1.61202e-97	-0.37965	0.755	0.495	5.90016e-93	INT.D1	GUCY1A2
ANKRD30B.6	2.36889e-97	0.508013	0.677	0.217	8.67037e-93	INT.D1	ANKRD30B
HRH1.4	2.94299e-97	0.429685	0.746	0.262	1.07716e-92	INT.D1	HRH1
FLNB.5	3.16944e-97	0.350021	0.834	0.342	1.16005e-92	INT.D1	FLNB
AFF2.6	4.99309e-97	0.481142	0.73	0.252	1.82752e-92	INT.D1	AFF2
PRKAG2.9	5.41588e-97	-0.555566	0.649	0.522	1.98227e-92	INT.D1	PRKAG2
ARAP2.12	5.84904e-97	-1.27081	0.242	0.62	2.14081e-92	INT.D1	ARAP2
CPE.12	6.87518e-97	-1.21578	0.291	0.648	2.51638e-92	INT.D1	CPE
CACNA1B.13	6.99047e-97	0.615195	0.952	0.526	2.55858e-92	INT.D1	CACNA1B
CACNA1A.12	7.95723e-97	0.617256	0.975	0.608	2.91242e-92	INT.D1	CACNA1A
DTNA.12	1.03294e-96	-1.15425	0.76	0.707	3.78066e-92	INT.D1	DTNA
AC016642.1	1.04133e-96	0.278374	0.393	0.068	3.81136e-92	INT.D1	AC016642.1
FAT3.10	1.46764e-96	-0.814541	0.529	0.524	5.37173e-92	INT.D1	FAT3
GRIN2B.12	1.63059e-96	0.622558	0.968	0.594	5.96812e-92	INT.D1	GRIN2B
CDH10.11	2.19494e-96	-1.08745	0.171	0.558	8.03371e-92	INT.D1	CDH10
PDE1A.12	2.38318e-96	-1.42585	0.201	0.519	8.72267e-92	INT.D1	PDE1A
PHACTR2.8	2.97027e-96	0.459276	0.836	0.35	1.08715e-91	INT.D1	PHACTR2
OLFM3.13	3.16752e-96	-0.886406	0.404	0.425	1.15934e-91	INT.D1	OLFM3
ADGRL3.9	3.58897e-96	-0.547852	0.945	0.809	1.3136e-91	INT.D1	ADGRL3
KCNIP2.1	4.97683e-96	0.276212	0.697	0.221	1.82157e-91	INT.D1	KCNIP2
SLC2A13.6	1.77125e-95	0.603199	0.956	0.56	6.48295e-91	INT.D1	SLC2A13
TTC39C.7	2.66902e-95	0.471745	0.878	0.404	9.76887e-91	INT.D1	TTC39C
GRIN1.8	5.13077e-95	0.306173	0.961	0.513	1.87791e-90	INT.D1	GRIN1
PODXL2.7	5.47664e-95	0.300992	0.797	0.309	2.0045e-90	INT.D1	PODXL2
FMN1.12	1.49059e-94	0.288829	0.921	0.463	5.45569e-90	INT.D1	FMN1
GALNT17.13	1.6105e-94	0.287604	0.958	0.518	5.8946e-90	INT.D1	GALNT17
TSPAN18	2.51168e-94	0.280555	0.383	0.05	9.19299e-90	INT.D1	TSPAN18
PDIA5	2.64995e-94	0.277496	0.649	0.192	9.69909e-90	INT.D1	PDIA5
DOCK9.9	4.56518e-94	0.558223	0.949	0.603	1.6709e-89	INT.D1	DOCK9
DOCK3.12	6.25761e-94	0.569385	0.984	0.793	2.29035e-89	INT.D1	DOCK3
ABI1.8	6.42507e-94	0.628192	0.915	0.56	2.35164e-89	INT.D1	ABI1
MTR	1.17602e-93	0.508601	0.926	0.532	4.30434e-89	INT.D1	MTR
EPHA7.10	1.73239e-93	0.474784	0.778	0.296	6.34072e-89	INT.D1	EPHA7
HS6ST3.13	1.86133e-93	-1.53231	0.323	0.569	6.81264e-89	INT.D1	HS6ST3
SPARCL1.13	1.95211e-93	-1.38844	0.552	0.721	7.14492e-89	INT.D1	SPARCL1
RGS7BP.7	2.38298e-93	0.441392	0.887	0.419	8.72193e-89	INT.D1	RGS7BP
SHISA9.14	2.85875e-93	0.468503	0.921	0.457	1.04633e-88	INT.D1	SHISA9
KCNJ3.10	3.56233e-93	0.514814	0.94	0.492	1.30385e-88	INT.D1	KCNJ3
PPP2R2C.12	3.70024e-93	-0.383122	0.831	0.598	1.35433e-88	INT.D1	PPP2R2C
CACNG8.9	9.64897e-93	0.306292	0.919	0.453	3.53162e-88	INT.D1	CACNG8
TOX.9	1.27007e-92	0.778507	0.866	0.408	4.64858e-88	INT.D1	TOX
HCN1.12	1.33189e-92	0.390335	0.956	0.511	4.87485e-88	INT.D1	HCN1
SPOCK2.8	1.60309e-92	0.394193	0.878	0.412	5.86749e-88	INT.D1	SPOCK2
PCDH7.9	1.70816e-92	-0.940337	0.603	0.658	6.25204e-88	INT.D1	PCDH7
MTMR7.5	2.48621e-92	0.513252	0.901	0.479	9.09976e-88	INT.D1	MTMR7
FAM135B.9	3.17288e-92	0.541228	0.912	0.469	1.1613e-87	INT.D1	FAM135B
OSBPL10.9	4.74698e-92	0.316171	0.815	0.338	1.73744e-87	INT.D1	OSBPL10
NKAIN2.13	5.06801e-92	-0.790114	0.885	0.726	1.85494e-87	INT.D1	NKAIN2
SNCAIP.4	5.22536e-92	0.44962	0.686	0.223	1.91253e-87	INT.D1	SNCAIP
MAML3.12	1.03403e-91	0.384314	0.792	0.311	3.78464e-87	INT.D1	MAML3
KSR2.12	1.23481e-91	0.259736	0.924	0.491	4.51954e-87	INT.D1	KSR2
ICA1.9	1.39611e-91	0.426988	0.901	0.434	5.10989e-87	INT.D1	ICA1
GRM3.11	1.95204e-91	-1.09043	0.506	0.508	7.14466e-87	INT.D1	GRM3
MRTFB.14	2.19744e-91	-0.42465	0.857	0.613	8.04286e-87	INT.D1	MRTFB
DLGAP1.11	2.34508e-91	0.701464	0.988	0.776	8.58324e-87	INT.D1	DLGAP1
RIPOR2.6	2.9671e-91	0.433457	0.857	0.382	1.08599e-86	INT.D1	RIPOR2
PIK3R1.7	3.72378e-91	-0.803873	0.737	0.698	1.36294e-86	INT.D1	PIK3R1
TTLL7.13	9.64315e-91	-0.659116	0.894	0.646	3.52949e-86	INT.D1	TTLL7
PRKAR2B.8	1.17006e-90	0.296924	0.885	0.415	4.28252e-86	INT.D1	PRKAR2B
AKT3.3	1.25293e-90	-0.360679	0.947	0.803	4.58585e-86	INT.D1	AKT3
DGKB.10	1.80206e-90	0.58124	0.958	0.569	6.59574e-86	INT.D1	DGKB
CELF2.11	2.28469e-90	-0.677949	0.972	0.813	8.3622e-86	INT.D1	CELF2
NMNAT2.11	3.01039e-90	0.468698	0.945	0.506	1.10183e-85	INT.D1	NMNAT2
ERC1.6	3.75484e-90	0.555416	0.956	0.659	1.37431e-85	INT.D1	ERC1
UTRN.11	5.1295e-90	0.423969	0.845	0.371	1.87745e-85	INT.D1	UTRN
EPB41L2.10	6.69725e-90	-1.05644	0.469	0.652	2.45126e-85	INT.D1	EPB41L2
CA13	6.80747e-90	0.430675	0.513	0.152	2.4916e-85	INT.D1	CA13
WASF1.11	7.07823e-90	-0.440586	0.674	0.478	2.5907e-85	INT.D1	WASF1
RAPGEF4.10	9.8118e-90	0.538621	0.949	0.536	3.59122e-85	INT.D1	RAPGEF4
CCK.13	1.33733e-89	0.273876	0.868	0.397	4.89478e-85	INT.D1	CCK
FRMD5.10	1.37797e-89	-0.901305	0.829	0.668	5.04349e-85	INT.D1	FRMD5
EPHA5.10	1.58509e-89	0.359676	0.852	0.381	5.8016e-85	INT.D1	EPHA5
SHANK2.11	2.64163e-89	0.435063	0.933	0.484	9.66862e-85	INT.D1	SHANK2
CA1	3.53781e-89	0.338263	0.367	0.066	1.29487e-84	INT.D1	CA1
AP001972.3	4.51629e-89	0.316836	0.686	0.233	1.65301e-84	INT.D1	AP001972.3
LRRN2.4	5.83497e-89	0.400604	0.873	0.409	2.13566e-84	INT.D1	LRRN2
CDH18.9	9.98893e-89	-0.435453	0.808	0.533	3.65605e-84	INT.D1	CDH18
FOCAD.8	1.1405e-88	-0.254639	0.829	0.579	4.17435e-84	INT.D1	FOCAD
SUSD4.9	1.21942e-88	0.396907	0.864	0.395	4.4632e-84	INT.D1	SUSD4
GRIK4.10	1.99866e-88	0.469661	0.896	0.442	7.3153e-84	INT.D1	GRIK4
CHSY3.10	2.49516e-88	0.497766	0.931	0.483	9.13253e-84	INT.D1	CHSY3
TBC1D4.9	3.38022e-88	0.379473	0.861	0.397	1.23719e-83	INT.D1	TBC1D4
GABRD.8	4.72691e-88	0.273235	0.711	0.248	1.7301e-83	INT.D1	GABRD
KCNC1.6	6.54412e-88	0.373831	0.857	0.391	2.39521e-83	INT.D1	KCNC1
TSPAN7.6	1.37626e-87	-0.432278	0.852	0.659	5.03726e-83	INT.D1	TSPAN7
RGS12.10	1.66372e-87	0.358526	0.894	0.439	6.08939e-83	INT.D1	RGS12
SNHG14.13	2.60885e-87	0.606319	0.995	0.938	9.54864e-83	INT.D1	SNHG14
PKD1L1.3	6.14613e-87	0.359399	0.637	0.198	2.24954e-82	INT.D1	PKD1L1
ADAM22.7	8.23843e-87	0.548191	0.938	0.579	3.01535e-82	INT.D1	ADAM22
TRERF1.5	1.18224e-86	0.497875	0.878	0.448	4.32713e-82	INT.D1	TRERF1
AGBL4.13	1.3389e-86	-0.284429	0.947	0.637	4.90051e-82	INT.D1	AGBL4
MPP6.5	1.49036e-86	0.476985	0.896	0.454	5.45488e-82	INT.D1	MPP6
LINC01278.3	1.74348e-86	0.521557	0.945	0.575	6.3813e-82	INT.D1	LINC01278
PDE1C.12	2.12559e-86	-0.846839	0.651	0.472	7.77986e-82	INT.D1	PDE1C
CAP2.8	2.44049e-86	0.273395	0.924	0.479	8.93244e-82	INT.D1	CAP2
SLC9A9.13	2.98936e-86	-1.16726	0.065	0.489	1.09414e-81	INT.D1	SLC9A9
CC2D2A.4	4.11243e-86	0.373208	0.815	0.358	1.50519e-81	INT.D1	CC2D2A
ATXN7L1.6	4.70512e-86	0.499501	0.928	0.526	1.72212e-81	INT.D1	ATXN7L1
RASGRF2.10	5.56566e-86	0.350788	0.921	0.478	2.03709e-81	INT.D1	RASGRF2
OTUD7A.7	5.6011e-86	-0.300731	0.924	0.683	2.05006e-81	INT.D1	OTUD7A
CHST9.3	7.36149e-86	0.834614	0.346	0.163	2.69438e-81	INT.D1	CHST9
ARHGAP44.13	8.21736e-86	0.405269	0.924	0.48	3.00764e-81	INT.D1	ARHGAP44
AMPH.8	1.09552e-85	0.426996	0.919	0.474	4.00971e-81	INT.D1	AMPH
RRAS2.1	1.59465e-85	0.327373	0.746	0.288	5.83658e-81	INT.D1	RRAS2
NRG2.8	5.99922e-85	0.432449	0.905	0.477	2.19578e-80	INT.D1	NRG2
UGGT2.3	7.13987e-85	-0.27442	0.824	0.611	2.61326e-80	INT.D1	UGGT2
VRK1	1.386e-84	0.371095	0.725	0.279	5.0729e-80	INT.D1	VRK1
NAV2.9	2.10552e-84	0.572776	0.958	0.679	7.70643e-80	INT.D1	NAV2
ARG2	2.65578e-84	0.282117	0.619	0.192	9.72043e-80	INT.D1	ARG2
NPAS3.13	2.72309e-84	-1.35725	0.815	0.727	9.9668e-80	INT.D1	NPAS3
TLN2.8	4.5299e-84	-0.662204	0.649	0.622	1.65799e-79	INT.D1	TLN2
UNC13A.7	4.74929e-84	0.267291	0.917	0.477	1.73829e-79	INT.D1	UNC13A
DAPK1.11	5.15446e-84	-0.313949	0.714	0.502	1.88658e-79	INT.D1	DAPK1
CSMD2.11	5.852e-84	0.464632	0.917	0.481	2.14189e-79	INT.D1	CSMD2
HOMER1.10	5.88456e-84	-0.277295	0.808	0.5	2.15381e-79	INT.D1	HOMER1
SHISA6.11	6.88176e-84	0.356075	0.764	0.304	2.51879e-79	INT.D1	SHISA6
ST8SIA5.11	9.26881e-84	0.265718	0.873	0.426	3.39248e-79	INT.D1	ST8SIA5
ZNF462.11	9.52472e-84	0.263954	0.859	0.403	3.48614e-79	INT.D1	ZNF462
VPS13A.6	1.0649e-83	-0.307013	0.764	0.538	3.89763e-79	INT.D1	VPS13A
RNF175.8	1.30944e-83	0.337767	0.827	0.367	4.79268e-79	INT.D1	RNF175
TSPAN9.2	2.43002e-83	0.286689	0.709	0.257	8.89411e-79	INT.D1	TSPAN9
NIN.4	2.44651e-83	-0.730517	0.393	0.576	8.95447e-79	INT.D1	NIN
MYT1L.13	2.52871e-83	0.293977	0.968	0.566	9.25532e-79	INT.D1	MYT1L
RBMS1.7	2.63848e-83	0.410277	0.82	0.367	9.6571e-79	INT.D1	RBMS1
XYLT1.10	2.83429e-83	-1.22439	0.111	0.507	1.03738e-78	INT.D1	XYLT1
NMNAT3.2	2.99535e-83	0.38513	0.762	0.312	1.09633e-78	INT.D1	NMNAT3
PTPRO.10	3.0387e-83	0.613703	0.873	0.421	1.1122e-78	INT.D1	PTPRO
FOXP1.8	3.59521e-83	-0.419467	0.857	0.664	1.31588e-78	INT.D1	FOXP1
SLCO3A1.9	6.92122e-83	0.309226	0.931	0.506	2.53324e-78	INT.D1	SLCO3A1
PLEKHO1.2	6.98107e-83	0.288829	0.718	0.266	2.55514e-78	INT.D1	PLEKHO1
EPHA4.11	7.46018e-83	-0.395458	0.677	0.464	2.7305e-78	INT.D1	EPHA4
AC023095.1.9	8.01412e-83	0.269379	0.531	0.151	2.93325e-78	INT.D1	AC023095.1
AL008633.1.13	1.35421e-82	-0.57972	0.596	0.454	4.95655e-78	INT.D1	AL008633.1
MAP1B.14	1.46567e-82	-1.30451	0.864	0.776	5.3645e-78	INT.D1	MAP1B
TENM2.10	1.91584e-82	-0.513025	0.848	0.669	7.01217e-78	INT.D1	TENM2
TRANK1.7	3.15102e-82	0.411884	0.855	0.409	1.1533e-77	INT.D1	TRANK1
DPYD.12	3.59402e-82	-1.32602	0.256	0.52	1.31545e-77	INT.D1	DPYD
CDO1	4.17675e-82	0.264806	0.568	0.159	1.52873e-77	INT.D1	CDO1
CACNG2.10	6.71941e-82	0.280717	0.845	0.396	2.45937e-77	INT.D1	CACNG2
HIVEP3.12	7.93936e-82	0.519568	0.947	0.573	2.90589e-77	INT.D1	HIVEP3
ZFR2.10	1.19857e-81	0.332827	0.82	0.365	4.38687e-77	INT.D1	ZFR2
GREB1.2	1.61162e-81	0.385975	0.785	0.343	5.89869e-77	INT.D1	GREB1
PLCL1.13	2.283e-81	-1.46248	0.242	0.591	8.35602e-77	INT.D1	PLCL1
LSAMP.10	3.05583e-81	0.521845	0.998	0.889	1.11847e-76	INT.D1	LSAMP
AL445433.2.7	3.51663e-81	0.478077	0.714	0.276	1.28712e-76	INT.D1	AL445433.2
ANO6.6	4.1325e-81	0.308863	0.758	0.305	1.51254e-76	INT.D1	ANO6
AC091138.1.1	8.60389e-81	0.300562	0.674	0.239	3.14911e-76	INT.D1	AC091138.1
RELN.7	9.09035e-81	1.30442	0.436	0.093	3.32716e-76	INT.D1	RELN
PAK3.12	1.02805e-80	0.318258	0.947	0.534	3.76277e-76	INT.D1	PAK3
SPATA6L.1	1.03403e-80	0.357073	0.748	0.305	3.78467e-76	INT.D1	SPATA6L
ATP13A3.1	1.3172e-80	0.402311	0.875	0.467	4.82107e-76	INT.D1	ATP13A3
ZIM2	1.85212e-80	0.302138	0.561	0.163	6.77893e-76	INT.D1	ZIM2
EXOC6.7	2.33346e-80	-0.429464	0.642	0.533	8.54071e-76	INT.D1	EXOC6
ARHGAP21.4	2.48823e-80	-0.518469	0.926	0.776	9.10719e-76	INT.D1	ARHGAP21
SH3GL3.9	2.56077e-80	0.424296	0.938	0.547	9.37267e-76	INT.D1	SH3GL3
CACNA1D.11	3.20588e-80	0.267116	0.926	0.517	1.17338e-75	INT.D1	CACNA1D
MIR181A1HG.9	3.21849e-80	0.432306	0.889	0.46	1.178e-75	INT.D1	MIR181A1HG
SLC41A2.10	6.58205e-80	0.360325	0.848	0.4	2.4091e-75	INT.D1	SLC41A2
TMTC2.11	1.04765e-79	0.481083	0.924	0.532	3.8345e-75	INT.D1	TMTC2
PLXDC1.1	1.07439e-79	0.275962	0.647	0.217	3.93238e-75	INT.D1	PLXDC1
VSNL1.11	1.10321e-79	-0.520866	0.875	0.601	4.03786e-75	INT.D1	VSNL1
AC068931.1	2.43541e-79	0.289645	0.386	0.081	8.91385e-75	INT.D1	AC068931.1
CDR2.4	2.45593e-79	0.379695	0.878	0.443	8.98897e-75	INT.D1	CDR2
MEF2C-AS1.8	3.37024e-79	0.551918	0.917	0.533	1.23354e-74	INT.D1	MEF2C-AS1
MAPK4.11	4.20017e-79	-0.252162	0.677	0.402	1.5373e-74	INT.D1	MAPK4
MIR3936HG.6	4.98383e-79	0.372919	0.878	0.448	1.82413e-74	INT.D1	MIR3936HG
MKLN1.6	5.46329e-79	-0.327673	0.903	0.722	1.99962e-74	INT.D1	MKLN1
KIAA1109.2	6.79231e-79	0.504768	0.961	0.713	2.48605e-74	INT.D1	KIAA1109
AC007563.2.11	8.08015e-79	0.386328	0.732	0.295	2.95742e-74	INT.D1	AC007563.2
DYNC1I1.10	1.3671e-78	0.462269	0.945	0.548	5.00374e-74	INT.D1	DYNC1I1
AC017050.1	1.36983e-78	0.27085	0.416	0.079	5.01373e-74	INT.D1	AC017050.1
TIAM2	1.83176e-78	0.505251	0.926	0.569	6.70444e-74	INT.D1	TIAM2
STARD13.9	1.97393e-78	-0.921883	0.145	0.537	7.22478e-74	INT.D1	STARD13
MPPED2.9	2.1819e-78	-0.741147	0.053	0.434	7.98596e-74	INT.D1	MPPED2
MMP24.1	2.51175e-78	0.273921	0.751	0.307	9.19325e-74	INT.D1	MMP24
FRMD4B.12	3.03663e-78	-0.537804	0.58	0.296	1.11144e-73	INT.D1	FRMD4B
PTPRN2.12	5.2182e-78	0.325831	0.975	0.593	1.90991e-73	INT.D1	PTPRN2
DPP10.14	5.82128e-78	-1.19895	0.915	0.785	2.13065e-73	INT.D1	DPP10
MEG8.13	8.81503e-78	0.388626	0.933	0.519	3.22639e-73	INT.D1	MEG8
MTUS1.11	1.4623e-77	-0.272676	0.753	0.422	5.35217e-73	INT.D1	MTUS1
ST3GAL1.7	1.69225e-77	0.286663	0.769	0.325	6.19379e-73	INT.D1	ST3GAL1
GPR176.3	2.6995e-77	0.33654	0.709	0.275	9.88044e-73	INT.D1	GPR176
ME3.11	3.45622e-77	0.366315	0.878	0.445	1.26501e-72	INT.D1	ME3
IQCJ-SCHIP1.11	3.62938e-77	-1.08468	0.684	0.627	1.32839e-72	INT.D1	IQCJ-SCHIP1
CEP164.1	5.7413e-77	0.354111	0.843	0.414	2.10137e-72	INT.D1	CEP164
CERS6.7	5.87261e-77	0.449404	0.942	0.554	2.14944e-72	INT.D1	CERS6
L2HGDH	7.18919e-77	0.336822	0.829	0.394	2.63131e-72	INT.D1	L2HGDH
ZFPM2.10	7.55468e-77	-1.02279	0.266	0.513	2.76509e-72	INT.D1	ZFPM2
RGS6.12	1.5571e-76	-1.10969	0.309	0.44	5.69913e-72	INT.D1	RGS6
PPP1R12B.4	1.70621e-76	-0.286366	0.868	0.644	6.24491e-72	INT.D1	PPP1R12B
CRIM1.6	2.03966e-76	0.378842	0.861	0.431	7.46536e-72	INT.D1	CRIM1
OSBPL3.7	2.15159e-76	0.457959	0.871	0.446	7.87503e-72	INT.D1	OSBPL3
TMEM145.1	2.24548e-76	0.279135	0.644	0.224	8.21868e-72	INT.D1	TMEM145
SYT1.13	4.16528e-76	0.582685	0.993	0.822	1.52453e-71	INT.D1	SYT1
PLCB4.8	4.33015e-76	0.277523	0.785	0.346	1.58488e-71	INT.D1	PLCB4
LINC01250.12	4.81206e-76	-0.455725	0.538	0.367	1.76126e-71	INT.D1	LINC01250
CHCHD6.1	5.13346e-76	0.342093	0.843	0.413	1.8789e-71	INT.D1	CHCHD6
PITPNC1.9	6.22933e-76	-0.276008	0.935	0.546	2.28e-71	INT.D1	PITPNC1
NOVA1.6	1.04249e-75	-0.453118	0.868	0.68	3.81563e-71	INT.D1	NOVA1
STMN2.11	3.13172e-75	-0.470787	0.843	0.501	1.14624e-70	INT.D1	STMN2
PRR16.9	3.33677e-75	0.665967	0.661	0.275	1.22129e-70	INT.D1	PRR16
SV2B.14	3.83283e-75	-1.06622	0.143	0.443	1.40285e-70	INT.D1	SV2B
TRPC5.10	4.39407e-75	0.33826	0.661	0.237	1.60827e-70	INT.D1	TRPC5
GPR155.6	7.60616e-75	0.369162	0.901	0.498	2.78393e-70	INT.D1	GPR155
PPM1H.7	8.42809e-75	0.366868	0.938	0.541	3.08477e-70	INT.D1	PPM1H
BRINP3.11	1.98692e-74	-1.14923	0.134	0.482	7.27232e-70	INT.D1	BRINP3
AL136114.1.2	2.19285e-74	0.287535	0.388	0.076	8.02606e-70	INT.D1	AL136114.1
NOS1AP.6	2.82152e-74	0.383664	0.882	0.459	1.03271e-69	INT.D1	NOS1AP
GLIS1.9	3.58234e-74	0.27065	0.711	0.281	1.31117e-69	INT.D1	GLIS1
PGBD5.8	3.62929e-74	0.284933	0.908	0.495	1.32836e-69	INT.D1	PGBD5
SPTBN1.11	4.36141e-74	-0.467618	0.91	0.779	1.59632e-69	INT.D1	SPTBN1
FGF9.1	5.51734e-74	0.26034	0.688	0.266	2.0194e-69	INT.D1	FGF9
BACH2.9	8.1166e-74	0.445525	0.919	0.54	2.97076e-69	INT.D1	BACH2
COBL.9	8.81283e-74	0.350778	0.958	0.582	3.22558e-69	INT.D1	COBL
MXD4.2	8.88213e-74	0.25384	0.73	0.298	3.25095e-69	INT.D1	MXD4
AC027288.3.12	9.63176e-74	0.500751	0.674	0.254	3.52532e-69	INT.D1	AC027288.3
ADAMTS19.9	1.02037e-73	0.359429	0.739	0.307	3.73464e-69	INT.D1	ADAMTS19
RORA.12	1.31031e-73	0.49074	0.972	0.712	4.79586e-69	INT.D1	RORA
ATP2B4.9	1.35966e-73	-0.694609	0.097	0.475	4.97648e-69	INT.D1	ATP2B4
PTPRG.10	1.75007e-73	0.548562	0.956	0.631	6.40542e-69	INT.D1	PTPRG
LCORL.6	1.85633e-73	0.466072	0.861	0.469	6.79434e-69	INT.D1	LCORL
RALYL.13	2.58807e-73	-0.419438	0.908	0.617	9.47261e-69	INT.D1	RALYL
AC005009.2.1	3.38681e-73	0.256073	0.603	0.198	1.23961e-68	INT.D1	AC005009.2
LRRC39.2	4.55096e-73	0.338823	0.591	0.197	1.6657e-68	INT.D1	LRRC39
UBE2E2.8	6.13492e-73	-0.346968	0.931	0.736	2.24544e-68	INT.D1	UBE2E2
PITPNM2.4	6.90833e-73	0.331509	0.859	0.438	2.52852e-68	INT.D1	PITPNM2
NR3C1.4	7.31322e-73	-0.498228	0.695	0.614	2.67671e-68	INT.D1	NR3C1
JAK2.5	8.30758e-73	0.390552	0.891	0.491	3.04066e-68	INT.D1	JAK2
HDAC9.11	9.97093e-73	0.41284	0.956	0.589	3.64946e-68	INT.D1	HDAC9
NEXMIF.6	1.25726e-72	0.312834	0.857	0.433	4.60168e-68	INT.D1	NEXMIF
GNG12-AS1.5	1.34457e-72	0.250562	0.573	0.186	4.92125e-68	INT.D1	GNG12-AS1
SRM.1	1.83241e-72	0.271218	0.633	0.222	6.7068e-68	INT.D1	SRM
GAB1.9	2.58913e-72	-1.08502	0.162	0.53	9.47648e-68	INT.D1	GAB1
PLCL2.5	2.69938e-72	0.338516	0.896	0.485	9.87999e-68	INT.D1	PLCL2
ASIC2.13	6.64687e-72	-1.0675	0.432	0.494	2.43282e-67	INT.D1	ASIC2
CADPS2.13	8.85105e-72	-1.01986	0.125	0.458	3.23957e-67	INT.D1	CADPS2
TLE4.9	9.51384e-72	-0.777502	0.081	0.454	3.48216e-67	INT.D1	TLE4
SPAG16.5	1.07163e-71	0.485373	0.887	0.503	3.92227e-67	INT.D1	SPAG16
PHTF1.1	1.10473e-71	0.333847	0.834	0.409	4.04341e-67	INT.D1	PHTF1
ADCY5.4	1.17615e-71	0.266725	0.836	0.412	4.30481e-67	INT.D1	ADCY5
RFX3.11	1.68311e-71	-0.371961	0.866	0.669	6.16036e-67	INT.D1	RFX3
SH3PXD2A.7	1.87419e-71	0.278751	0.898	0.49	6.85973e-67	INT.D1	SH3PXD2A
PPM1L.10	2.00672e-71	-0.277785	0.831	0.601	7.34479e-67	INT.D1	PPM1L
PPP1R2	2.12154e-71	0.298785	0.732	0.315	7.76506e-67	INT.D1	PPP1R2
SERINC5.10	2.36883e-71	0.316998	0.894	0.488	8.67015e-67	INT.D1	SERINC5
LINC00937.4	2.5104e-71	0.325875	0.73	0.307	9.1883e-67	INT.D1	LINC00937
SLC5A3.1	2.68125e-71	0.280941	0.693	0.274	9.81364e-67	INT.D1	SLC5A3
SPTBN4.13	3.11002e-71	0.319336	0.942	0.556	1.1383e-66	INT.D1	SPTBN4
CPEB4.5	3.31627e-71	-0.34594	0.882	0.692	1.21379e-66	INT.D1	CPEB4
AC008269.1.8	3.49498e-71	0.315004	0.824	0.402	1.2792e-66	INT.D1	AC008269.1
TMEM65.3	4.05362e-71	0.336624	0.827	0.407	1.48366e-66	INT.D1	TMEM65
DENND4A.2	5.54784e-71	-0.311803	0.815	0.64	2.03057e-66	INT.D1	DENND4A
NCKAP5.13	6.17125e-71	-1.32452	0.381	0.437	2.25874e-66	INT.D1	NCKAP5
IGF1R.4	7.3784e-71	-0.273958	0.843	0.643	2.70057e-66	INT.D1	IGF1R
CUX1.4	9.13331e-71	-0.443317	0.778	0.638	3.34288e-66	INT.D1	CUX1
LRRC8B.6	1.31953e-70	0.440918	0.919	0.536	4.82959e-66	INT.D1	LRRC8B
U91319.1.12	1.3411e-70	0.357738	0.732	0.309	4.90857e-66	INT.D1	U91319.1
GTF2IRD1.6	1.45026e-70	0.274959	0.85	0.431	5.3081e-66	INT.D1	GTF2IRD1
NR2F1-AS1.7	1.54508e-70	0.425948	0.938	0.564	5.65513e-66	INT.D1	NR2F1-AS1
SORL1.11	1.72534e-70	-0.751364	0.753	0.625	6.3149e-66	INT.D1	SORL1
ASTN1.9	1.85386e-70	0.462251	0.94	0.608	6.78532e-66	INT.D1	ASTN1
LHFPL6.11	2.07188e-70	-0.951259	0.09	0.43	7.58331e-66	INT.D1	LHFPL6
CDH20.14	3.00928e-70	-0.413514	0.799	0.466	1.10143e-65	INT.D1	CDH20
SNRPN.11	3.68068e-70	0.373996	0.938	0.564	1.34716e-65	INT.D1	SNRPN
NGEF.11	4.43148e-70	-0.278965	0.589	0.342	1.62197e-65	INT.D1	NGEF
PREX1.12	5.0553e-70	-0.824843	0.06	0.424	1.85029e-65	INT.D1	PREX1
PRKAA2.3	6.48394e-70	0.303207	0.85	0.434	2.37319e-65	INT.D1	PRKAA2
PNPLA7.5	6.89969e-70	0.277605	0.818	0.397	2.52535e-65	INT.D1	PNPLA7
ADCY9.5	1.09497e-69	0.31665	0.878	0.468	4.00769e-65	INT.D1	ADCY9
METAP1D.1	1.10622e-69	0.323495	0.633	0.232	4.04888e-65	INT.D1	METAP1D
POLA1.3	1.16313e-69	0.429681	0.82	0.413	4.25717e-65	INT.D1	POLA1
MEF2A.12	1.19012e-69	-0.680077	0.848	0.682	4.35596e-65	INT.D1	MEF2A
KCNQ3.11	1.22089e-69	0.453129	0.961	0.65	4.46858e-65	INT.D1	KCNQ3
BTBD8.7	1.48018e-69	0.401194	0.933	0.596	5.41759e-65	INT.D1	BTBD8
ERO1B.2	1.85184e-69	0.294257	0.82	0.403	6.77792e-65	INT.D1	ERO1B
RAPGEF6.8	2.12803e-69	-0.387261	0.829	0.632	7.7888e-65	INT.D1	RAPGEF6
SLC16A10.6	3.02639e-69	0.293918	0.688	0.274	1.10769e-64	INT.D1	SLC16A10
SLC49A4.1	3.35895e-69	0.303843	0.76	0.345	1.22941e-64	INT.D1	SLC49A4
CARMIL1.11	4.1359e-69	-0.987173	0.309	0.495	1.51378e-64	INT.D1	CARMIL1
AC125613.1.10	4.65713e-69	0.251677	0.584	0.203	1.70456e-64	INT.D1	AC125613.1
EFR3B.6	5.98661e-69	0.338528	0.901	0.505	2.19116e-64	INT.D1	EFR3B
PALM2-AKAP2.10	6.18318e-69	-0.347052	0.894	0.566	2.26311e-64	INT.D1	PALM2-AKAP2
RBFOX1.13	6.5163e-69	0.531772	0.988	0.851	2.38503e-64	INT.D1	RBFOX1
DPY19L2.5	6.81119e-69	0.270354	0.788	0.368	2.49296e-64	INT.D1	DPY19L2
UNC79.11	7.0899e-69	0.43251	0.963	0.633	2.59497e-64	INT.D1	UNC79
TLK1.5	8.18522e-69	0.399347	0.931	0.58	2.99587e-64	INT.D1	TLK1
AC073332.1.9	1.03165e-68	0.472065	0.614	0.222	3.77594e-64	INT.D1	AC073332.1
TARBP1.11	1.20345e-68	0.414711	0.928	0.562	4.40473e-64	INT.D1	TARBP1
CNNM2.1	1.21509e-68	0.375502	0.924	0.548	4.44736e-64	INT.D1	CNNM2
MICU1.3	1.48246e-68	0.381212	0.921	0.545	5.42597e-64	INT.D1	MICU1
WASF3.9	2.1127e-68	0.308181	0.871	0.469	7.7327e-64	INT.D1	WASF3
ZFYVE28.8	2.23625e-68	0.255341	0.882	0.483	8.18491e-64	INT.D1	ZFYVE28
AC023590.1.1	2.95207e-68	0.407898	0.654	0.256	1.08049e-63	INT.D1	AC023590.1
TTLL11.8	3.04064e-68	-0.347407	0.647	0.502	1.1129e-63	INT.D1	TTLL11
NRGN.14	3.20631e-68	-1.63011	0.268	0.559	1.17354e-63	INT.D1	NRGN
EXOSC10	5.00872e-68	0.288029	0.76	0.346	1.83324e-63	INT.D1	EXOSC10
SPOPL.1	5.5826e-68	0.315072	0.79	0.381	2.04329e-63	INT.D1	SPOPL
TAFA1.11	6.05066e-68	-1.27139	0.187	0.465	2.2146e-63	INT.D1	TAFA1
PCDH11Y.6	6.2592e-68	0.616857	0.633	0.235	2.29093e-63	INT.D1	PCDH11Y
OXCT1.3	7.53414e-68	0.253685	0.859	0.451	2.75757e-63	INT.D1	OXCT1
MPDZ.3	8.19085e-68	0.477971	0.917	0.594	2.99793e-63	INT.D1	MPDZ
TCF20.1	9.27508e-68	0.357898	0.88	0.497	3.39477e-63	INT.D1	TCF20
SLC8A1.12	1.64901e-67	0.319391	0.975	0.633	6.03553e-63	INT.D1	SLC8A1
CADPS.11	4.15576e-67	0.33349	0.961	0.607	1.52105e-62	INT.D1	CADPS
SLC39A10.8	4.3476e-67	-0.622162	0.654	0.555	1.59127e-62	INT.D1	SLC39A10
ANKRD26.7	5.21654e-67	0.365791	0.935	0.572	1.9093e-62	INT.D1	ANKRD26
ABI2.4	5.72255e-67	-0.280395	0.878	0.673	2.09451e-62	INT.D1	ABI2
REPS2.6	9.56225e-67	0.279831	0.905	0.515	3.49988e-62	INT.D1	REPS2
CAMK4.9	1.03684e-66	-0.550569	0.561	0.508	3.79495e-62	INT.D1	CAMK4
PLXNA2.10	1.0627e-66	0.313509	0.898	0.506	3.88959e-62	INT.D1	PLXNA2
EIF2AK3	1.12302e-66	0.256955	0.7	0.292	4.11037e-62	INT.D1	EIF2AK3
LRRFIP1.6	1.43121e-66	0.283686	0.917	0.533	5.23836e-62	INT.D1	LRRFIP1
L3MBTL1.1	1.70418e-66	0.30619	0.799	0.395	6.23747e-62	INT.D1	L3MBTL1
SCN1A-AS1.9	2.77678e-66	0.487742	0.681	0.281	1.01633e-61	INT.D1	SCN1A-AS1
STXBP6.8	3.00765e-66	-0.798899	0.055	0.391	1.10083e-61	INT.D1	STXBP6
ATP2C1.3	4.0908e-66	-0.348609	0.806	0.619	1.49727e-61	INT.D1	ATP2C1
TXNDC16.1	5.90738e-66	0.319377	0.836	0.434	2.16216e-61	INT.D1	TXNDC16
CSAD.1	6.62812e-66	0.3057	0.838	0.44	2.42596e-61	INT.D1	CSAD
MIR137HG.11	6.94746e-66	-0.498188	0.434	0.384	2.54284e-61	INT.D1	MIR137HG
ST5.8	1.01385e-65	0.430264	0.799	0.403	3.7108e-61	INT.D1	ST5
NLGN4X.7	1.04126e-65	-0.291551	0.762	0.548	3.81112e-61	INT.D1	NLGN4X
RGL1.6	1.12719e-65	-0.261409	0.806	0.606	4.12563e-61	INT.D1	RGL1
TRMT11.11	1.24297e-65	0.352732	0.912	0.529	4.54941e-61	INT.D1	TRMT11
LINC02245.4	1.44533e-65	0.31218	0.813	0.406	5.29005e-61	INT.D1	LINC02245
SH3KBP1.3	2.4199e-65	0.307769	0.896	0.509	8.85707e-61	INT.D1	SH3KBP1
SATB2.13	2.73889e-65	-0.921711	0.088	0.389	1.00246e-60	INT.D1	SATB2
PBX1.4	3.77137e-65	0.53073	0.954	0.694	1.38036e-60	INT.D1	PBX1
PRICKLE2.7	3.77425e-65	0.40732	0.915	0.547	1.38141e-60	INT.D1	PRICKLE2
CCNH.7	4.50447e-65	0.495968	0.924	0.615	1.64868e-60	INT.D1	CCNH
B3GALNT2.1	6.1444e-65	0.319488	0.769	0.374	2.24891e-60	INT.D1	B3GALNT2
PUS7L.2	6.44187e-65	0.294956	0.806	0.405	2.35779e-60	INT.D1	PUS7L
SPOCK3.13	6.45708e-65	-0.968507	0.529	0.454	2.36336e-60	INT.D1	SPOCK3
APBA1.3	6.58633e-65	0.360061	0.933	0.58	2.41066e-60	INT.D1	APBA1
PATJ.8	6.68465e-65	0.25455	0.843	0.447	2.44665e-60	INT.D1	PATJ
MIR9-3HG.4	6.89475e-65	0.263725	0.776	0.368	2.52355e-60	INT.D1	MIR9-3HG
CDH12.12	8.75274e-65	-1.2015	0.307	0.45	3.20359e-60	INT.D1	CDH12
PDS5B.2	1.26774e-64	-0.320316	0.815	0.637	4.64006e-60	INT.D1	PDS5B
SLC39A11.12	1.35668e-64	-0.417165	0.741	0.526	4.96557e-60	INT.D1	SLC39A11
AC024901.1.10	1.38098e-64	0.340574	0.716	0.313	5.05454e-60	INT.D1	AC024901.1
AFF3.9	1.39908e-64	0.265856	0.924	0.554	5.12079e-60	INT.D1	AFF3
SLC25A12.7	1.9978e-64	0.403924	0.933	0.594	7.31215e-60	INT.D1	SLC25A12
TAFA2.11	2.47301e-64	-0.336369	0.797	0.545	9.05145e-60	INT.D1	TAFA2
GLMN	3.14152e-64	0.273093	0.829	0.428	1.14983e-59	INT.D1	GLMN
REV3L.11	3.99371e-64	0.398327	0.947	0.642	1.46174e-59	INT.D1	REV3L
ZNF273.2	4.68333e-64	0.298745	0.748	0.349	1.71415e-59	INT.D1	ZNF273
AIG1.4	1.05838e-63	0.435235	0.924	0.613	3.87376e-59	INT.D1	AIG1
SRCIN1.7	1.24994e-63	-0.252289	0.808	0.504	4.5749e-59	INT.D1	SRCIN1
LHFPL3.13	1.27273e-63	-0.766678	0.517	0.217	4.65831e-59	INT.D1	LHFPL3
TRAF3IP2-AS1.7	1.42703e-63	0.423195	0.921	0.593	5.22307e-59	INT.D1	TRAF3IP2-AS1
NEAT1.13	1.60822e-63	-1.42595	0.492	0.507	5.88625e-59	INT.D1	NEAT1
CCDC138.1	1.79521e-63	0.268559	0.744	0.34	6.57064e-59	INT.D1	CCDC138
CDK8.4	2.53346e-63	0.307258	0.887	0.506	9.27273e-59	INT.D1	CDK8
ITPR2.13	2.6769e-63	-1.46534	0.15	0.473	9.79772e-59	INT.D1	ITPR2
COX10-AS1.1	3.09772e-63	0.350521	0.76	0.359	1.1338e-58	INT.D1	COX10-AS1
RARS2	3.24109e-63	0.278768	0.801	0.407	1.18627e-58	INT.D1	RARS2
GMDS.8	4.30842e-63	0.324272	0.88	0.494	1.57692e-58	INT.D1	GMDS
FARP1.6	4.38515e-63	0.260049	0.928	0.562	1.60501e-58	INT.D1	FARP1
SERPINI1.10	5.40042e-63	-0.371016	0.811	0.565	1.97661e-58	INT.D1	SERPINI1
AC092745.5.6	5.53259e-63	0.250795	0.792	0.394	2.02498e-58	INT.D1	AC092745.5
AMN1	5.63414e-63	0.325101	0.799	0.408	2.06215e-58	INT.D1	AMN1
TMEM178B.10	7.50403e-63	0.396569	0.965	0.66	2.74655e-58	INT.D1	TMEM178B
RALGPS1.6	7.87202e-63	0.383333	0.921	0.588	2.88124e-58	INT.D1	RALGPS1
HCRTR2	9.01792e-63	0.360542	0.226	0.036	3.30065e-58	INT.D1	HCRTR2
SUSD1.6	9.24882e-63	0.292941	0.693	0.295	3.38516e-58	INT.D1	SUSD1
NEO1.11	1.08482e-62	-0.620651	0.695	0.61	3.97054e-58	INT.D1	NEO1
ATP9A.4	1.36728e-62	-0.269283	0.882	0.644	5.00438e-58	INT.D1	ATP9A
AC019205.1	1.57215e-62	0.273161	0.774	0.374	5.75422e-58	INT.D1	AC019205.1
SPRY4-AS1.8	4.06047e-62	0.338772	0.824	0.429	1.48617e-57	INT.D1	SPRY4-AS1
PACSIN2.1	5.16889e-62	0.264867	0.769	0.372	1.89187e-57	INT.D1	PACSIN2
FRAS1.10	9.34898e-62	0.748276	0.661	0.32	3.42182e-57	INT.D1	FRAS1
MAP3K5.10	9.67425e-62	0.3739	0.912	0.547	3.54087e-57	INT.D1	MAP3K5
RPS6KA2.9	1.03994e-61	0.389612	0.956	0.651	3.80628e-57	INT.D1	RPS6KA2
IGSF21.9	1.13784e-61	-0.776525	0.083	0.42	4.16461e-57	INT.D1	IGSF21
TPST1.6	1.34146e-61	0.264476	0.887	0.509	4.90989e-57	INT.D1	TPST1
NUAK1.9	1.53055e-61	-0.746276	0.503	0.517	5.60196e-57	INT.D1	NUAK1
GGA2.2	1.66984e-61	0.259667	0.845	0.456	6.11176e-57	INT.D1	GGA2
BICD1.6	2.18928e-61	0.399072	0.949	0.659	8.013e-57	INT.D1	BICD1
NEGR1.12	2.28179e-61	-0.465764	0.94	0.783	8.35158e-57	INT.D1	NEGR1
JARID2.4	2.35933e-61	-0.562936	0.6	0.598	8.63538e-57	INT.D1	JARID2
SLIT2.8	2.70012e-61	0.607448	0.776	0.388	9.8827e-57	INT.D1	SLIT2
NFIA.12	3.56829e-61	-0.331571	0.855	0.577	1.30603e-56	INT.D1	NFIA
GALNT2.5	3.74689e-61	0.278052	0.898	0.529	1.3714e-56	INT.D1	GALNT2
LMO4.12	4.2107e-61	-0.937559	0.644	0.568	1.54116e-56	INT.D1	LMO4
STK39.7	4.49397e-61	-0.257076	0.79	0.566	1.64484e-56	INT.D1	STK39
DAAM1.6	5.64341e-61	0.302295	0.917	0.554	2.06554e-56	INT.D1	DAAM1
AC098829.1.4	6.10219e-61	0.400353	0.681	0.292	2.23346e-56	INT.D1	AC098829.1
CDC73.1	9.2711e-61	0.282665	0.864	0.485	3.39331e-56	INT.D1	CDC73
AC098588.3.9	1.37502e-60	0.370813	0.801	0.409	5.0327e-56	INT.D1	AC098588.3
FLRT2.8	1.45268e-60	0.321114	0.931	0.575	5.31696e-56	INT.D1	FLRT2
CASK.3	1.48984e-60	0.316136	0.91	0.557	5.45298e-56	INT.D1	CASK
PRUNE2.13	1.51641e-60	-0.727052	0.778	0.583	5.5502e-56	INT.D1	PRUNE2
URI1.1	1.97861e-60	0.327319	0.873	0.505	7.2419e-56	INT.D1	URI1
NNMT	2.2185e-60	0.258718	0.4	0.103	8.11992e-56	INT.D1	NNMT
HS3ST5.12	2.5229e-60	0.305362	0.767	0.374	9.23406e-56	INT.D1	HS3ST5
ZFHX4.14	5.28763e-60	-0.419639	0.404	0.297	1.93532e-55	INT.D1	ZFHX4
SHTN1.11	1.43647e-59	-0.784211	0.751	0.595	5.25763e-55	INT.D1	SHTN1
ZSWIM5.6	1.55184e-59	0.324287	0.88	0.507	5.6799e-55	INT.D1	ZSWIM5
SSBP2.6	1.62838e-59	0.440889	0.945	0.679	5.96005e-55	INT.D1	SSBP2
MBP.13	2.1147e-59	-1.11408	0.866	0.602	7.74003e-55	INT.D1	MBP
TRIM2.13	2.27046e-59	-0.508137	0.933	0.754	8.31009e-55	INT.D1	TRIM2
RASAL2.11	2.70253e-59	0.29523	0.954	0.625	9.89154e-55	INT.D1	RASAL2
LINC00884	3.14867e-59	0.256385	0.63	0.256	1.15245e-54	INT.D1	LINC00884
PHF14.1	3.16898e-59	0.396144	0.938	0.65	1.15988e-54	INT.D1	PHF14
GRM5-AS1	3.31935e-59	0.29713	0.487	0.163	1.21492e-54	INT.D1	GRM5-AS1
GABRB1.8	3.59066e-59	0.280361	0.947	0.608	1.31422e-54	INT.D1	GABRB1
AC004083.1.1	3.61993e-59	0.321036	0.596	0.229	1.32493e-54	INT.D1	AC004083.1
ABR.8	4.37837e-59	-0.280808	0.903	0.638	1.60253e-54	INT.D1	ABR
FAM171A1.8	4.64444e-59	-0.292662	0.764	0.588	1.69991e-54	INT.D1	FAM171A1
MYO6.11	6.39284e-59	-0.270937	0.88	0.646	2.33984e-54	INT.D1	MYO6
PPARG.1	7.90254e-59	0.268873	0.557	0.197	2.89241e-54	INT.D1	PPARG
DGKZ.7	8.0346e-59	-0.395746	0.746	0.543	2.94075e-54	INT.D1	DGKZ
AL357054.2	9.68387e-59	0.26287	0.589	0.23	3.54439e-54	INT.D1	AL357054.2
PGAP1.2	1.24567e-58	0.290695	0.827	0.449	4.55928e-54	INT.D1	PGAP1
OLFM1.12	1.28875e-58	-0.77098	0.677	0.542	4.71695e-54	INT.D1	OLFM1
ARID1B.3	1.37684e-58	0.418678	0.947	0.741	5.03937e-54	INT.D1	ARID1B
LINC02398.3	1.427e-58	0.27794	0.598	0.229	5.22296e-54	INT.D1	LINC02398
PLXNA4.11	1.58461e-58	-0.46168	0.55	0.446	5.79984e-54	INT.D1	PLXNA4
ST6GALNAC5.12	1.58467e-58	-0.491855	0.587	0.45	5.80004e-54	INT.D1	ST6GALNAC5
HDAC4.3	1.80472e-58	-0.333085	0.739	0.603	6.60546e-54	INT.D1	HDAC4
PPP1R9A.7	2.24654e-58	-0.299211	0.887	0.693	8.22255e-54	INT.D1	PPP1R9A
ZEB2.10	2.2535e-58	0.428984	0.949	0.725	8.24802e-54	INT.D1	ZEB2
SLC44A1.14	2.4655e-58	-1.00319	0.813	0.652	9.02398e-54	INT.D1	SLC44A1
KIAA1211L.12	2.63921e-58	-0.772431	0.092	0.355	9.65978e-54	INT.D1	KIAA1211L
ZDHHC14.9	4.40834e-58	0.304082	0.924	0.576	1.6135e-53	INT.D1	ZDHHC14
SGK3.11	4.91285e-58	-0.277604	0.861	0.626	1.79815e-53	INT.D1	SGK3
ASTN2.8	5.17133e-58	0.400801	0.947	0.657	1.89276e-53	INT.D1	ASTN2
SRGAP3.9	5.92561e-58	0.402561	0.945	0.66	2.16883e-53	INT.D1	SRGAP3
KIAA1958.9	6.00049e-58	0.258338	0.831	0.452	2.19624e-53	INT.D1	KIAA1958
NSMAF.1	6.73384e-58	0.262551	0.848	0.472	2.46465e-53	INT.D1	NSMAF
NOS1.2	7.71674e-58	0.59879	0.453	0.154	2.8244e-53	INT.D1	NOS1
SCD5.11	8.68977e-58	-0.711507	0.813	0.693	3.18054e-53	INT.D1	SCD5
SDK1.10	8.77872e-58	0.397213	0.785	0.401	3.2131e-53	INT.D1	SDK1
MIR29B2CHG.8	9.11932e-58	0.279462	0.891	0.528	3.33776e-53	INT.D1	MIR29B2CHG
SMYD3.6	1.04298e-57	0.59725	0.954	0.672	3.81742e-53	INT.D1	SMYD3
ARHGEF3.5	1.29306e-57	-0.274617	0.635	0.458	4.73274e-53	INT.D1	ARHGEF3
PPP3CA.13	1.32209e-57	-0.451992	0.94	0.804	4.83899e-53	INT.D1	PPP3CA
SETBP1.11	1.372e-57	0.271467	0.919	0.57	5.02164e-53	INT.D1	SETBP1
SBF2.3	1.62845e-57	0.391135	0.949	0.679	5.9603e-53	INT.D1	SBF2
RORB.14	1.63178e-57	-1.05716	0.125	0.364	5.97249e-53	INT.D1	RORB
CNTN3.10	1.7717e-57	-0.858713	0.12	0.417	6.48461e-53	INT.D1	CNTN3
AC090709.1.4	4.14327e-57	0.401715	0.547	0.2	1.51648e-52	INT.D1	AC090709.1
CAMK2D.6	6.95946e-57	-0.672286	0.598	0.602	2.54723e-52	INT.D1	CAMK2D
SCN3B.9	6.95979e-57	-0.362851	0.663	0.416	2.54735e-52	INT.D1	SCN3B
CCNY.7	7.09999e-57	-0.332095	0.859	0.677	2.59867e-52	INT.D1	CCNY
NR6A1.2	9.77591e-57	0.327838	0.838	0.465	3.57808e-52	INT.D1	NR6A1
C1orf61.14	9.93732e-57	-0.349094	0.815	0.502	3.63716e-52	INT.D1	C1orf61
FOXO1.13	1.37401e-56	-0.274874	0.434	0.255	5.02901e-52	INT.D1	FOXO1
SNAP25-AS1.10	1.41197e-56	0.277296	0.721	0.342	5.16797e-52	INT.D1	SNAP25-AS1
LINC00632.12	1.49147e-56	0.276636	0.968	0.658	5.45893e-52	INT.D1	LINC00632
AEBP2.13	1.63532e-56	0.296532	0.926	0.585	5.98544e-52	INT.D1	AEBP2
ADK.3	1.71075e-56	0.373612	0.935	0.622	6.26151e-52	INT.D1	ADK
AHCYL2.13	1.78971e-56	-0.757759	0.633	0.584	6.55052e-52	INT.D1	AHCYL2
UBA6-AS1.3	1.95553e-56	0.329705	0.891	0.534	7.15745e-52	INT.D1	UBA6-AS1
VPS45	1.96549e-56	0.31727	0.871	0.519	7.1939e-52	INT.D1	VPS45
AL136456.1.2	2.00147e-56	0.805642	0.309	0.092	7.32559e-52	INT.D1	AL136456.1
KLHL32.10	4.38532e-56	-0.544093	0.764	0.611	1.60507e-51	INT.D1	KLHL32
SLAIN1.14	4.3975e-56	-0.317702	0.857	0.54	1.60953e-51	INT.D1	SLAIN1
MAML2.12	4.78663e-56	-1.42486	0.132	0.42	1.75195e-51	INT.D1	MAML2
DTWD1	5.40458e-56	0.254533	0.797	0.42	1.97813e-51	INT.D1	DTWD1
GAREM1.10	9.97578e-56	-0.697668	0.508	0.553	3.65124e-51	INT.D1	GAREM1
MAGI2.7	1.09222e-55	-0.455904	0.97	0.858	3.99764e-51	INT.D1	MAGI2
ITGB8.11	1.12746e-55	-0.595821	0.067	0.377	4.12661e-51	INT.D1	ITGB8
DPYSL2.10	1.20183e-55	-0.512082	0.891	0.787	4.3988e-51	INT.D1	DPYSL2
MAP4K5.9	1.21886e-55	-0.353041	0.841	0.646	4.46116e-51	INT.D1	MAP4K5
LPP.11	1.83321e-55	-0.391104	0.788	0.584	6.70974e-51	INT.D1	LPP
ENC1.13	1.99431e-55	-1.32513	0.242	0.477	7.29938e-51	INT.D1	ENC1
CA10.13	1.99662e-55	-1.07758	0.208	0.354	7.30783e-51	INT.D1	CA10
SYT9.9	2.24366e-55	-0.457128	0.018	0.302	8.21204e-51	INT.D1	SYT9
DOCK1.14	4.35224e-55	-0.98374	0.074	0.331	1.59296e-50	INT.D1	DOCK1
IL1RAP.9	5.3299e-55	0.383385	0.658	0.295	1.9508e-50	INT.D1	IL1RAP
TAOK3.11	5.42928e-55	-0.272922	0.891	0.675	1.98717e-50	INT.D1	TAOK3
TEX41	5.61757e-55	0.347408	0.333	0.077	2.05609e-50	INT.D1	TEX41
SCMH1.5	7.97917e-55	0.329355	0.91	0.57	2.92046e-50	INT.D1	SCMH1
WWOX.10	9.07483e-55	0.401552	0.958	0.708	3.32148e-50	INT.D1	WWOX
AC008591.1.7	1.02043e-54	0.343435	0.61	0.249	3.73489e-50	INT.D1	AC008591.1
MAN2A1.11	1.03774e-54	-1.01847	0.624	0.608	3.79824e-50	INT.D1	MAN2A1
SLC20A2.5	1.31531e-54	0.257873	0.91	0.57	4.81417e-50	INT.D1	SLC20A2
PLXDC2.13	1.38219e-54	-1.62304	0.268	0.54	5.05896e-50	INT.D1	PLXDC2
ZBTB16.8	1.43635e-54	0.44489	0.924	0.627	5.25719e-50	INT.D1	ZBTB16
NCOA7.9	1.69388e-54	-0.312878	0.818	0.584	6.19978e-50	INT.D1	NCOA7
PKP4.6	1.76757e-54	0.290492	0.931	0.606	6.46949e-50	INT.D1	PKP4
UCHL1.12	1.97549e-54	-0.516804	0.788	0.545	7.23048e-50	INT.D1	UCHL1
AC025159.1.5	3.31148e-54	0.357564	0.831	0.469	1.21204e-49	INT.D1	AC025159.1
MEIS2.11	3.50411e-54	-0.963652	0.139	0.412	1.28254e-49	INT.D1	MEIS2
SNCA.9	6.09039e-54	-0.772419	0.476	0.506	2.22914e-49	INT.D1	SNCA
ARNT2.7	6.43811e-54	0.350954	0.956	0.672	2.35641e-49	INT.D1	ARNT2
AC124852.1.10	6.54514e-54	-0.606564	0.106	0.404	2.39559e-49	INT.D1	AC124852.1
GABRA2.7	9.97117e-54	-0.555985	0.529	0.482	3.64955e-49	INT.D1	GABRA2
FTX.6	1.50885e-53	0.383066	0.979	0.833	5.52253e-49	INT.D1	FTX
EML6.10	1.57583e-53	0.407062	0.878	0.525	5.76771e-49	INT.D1	EML6
FSTL4.13	2.24813e-53	-1.02297	0.129	0.383	8.22838e-49	INT.D1	FSTL4
REPS1.3	4.05688e-53	0.333206	0.889	0.563	1.48486e-48	INT.D1	REPS1
CCDC88A.7	4.38969e-53	-0.29097	0.958	0.77	1.60667e-48	INT.D1	CCDC88A
NEBL.8	4.5325e-53	0.255007	0.952	0.639	1.65894e-48	INT.D1	NEBL
MYO5A.6	5.18245e-53	-0.3287	0.928	0.753	1.89683e-48	INT.D1	MYO5A
NELL1.13	6.06423e-53	-0.904121	0.24	0.397	2.21957e-48	INT.D1	NELL1
APLP2.6	6.25646e-53	0.254407	0.859	0.508	2.28993e-48	INT.D1	APLP2
MAP4K4.11	6.4941e-53	-0.594159	0.861	0.724	2.37691e-48	INT.D1	MAP4K4
LMO3.9	6.55994e-53	-0.497204	0.633	0.55	2.401e-48	INT.D1	LMO3
AL589740.1.14	8.93785e-53	-1.2044	0.236	0.472	3.27134e-48	INT.D1	AL589740.1
MBNL1.8	1.05506e-52	-0.431661	0.848	0.685	3.86161e-48	INT.D1	MBNL1
INPP4B.10	1.23744e-52	0.554087	0.836	0.488	4.52916e-48	INT.D1	INPP4B
AC092691.1.11	1.44317e-52	0.284224	0.952	0.647	5.28215e-48	INT.D1	AC092691.1
HSD17B4.1	1.91702e-52	0.259885	0.868	0.523	7.01649e-48	INT.D1	HSD17B4
RAP1GAP2.10	2.23419e-52	-0.553811	0.397	0.464	8.17737e-48	INT.D1	RAP1GAP2
LIPE-AS1.3	2.24789e-52	0.281161	0.767	0.4	8.22749e-48	INT.D1	LIPE-AS1
PEAK1.8	2.49532e-52	-0.429002	0.741	0.613	9.13312e-48	INT.D1	PEAK1
MAPRE2.7	3.24928e-52	-0.343967	0.845	0.667	1.18927e-47	INT.D1	MAPRE2
MSRA.9	3.40242e-52	0.319809	0.931	0.608	1.24532e-47	INT.D1	MSRA
EFCAB2.3	3.85274e-52	0.250329	0.824	0.465	1.41014e-47	INT.D1	EFCAB2
AC011287.1.13	4.27068e-52	-0.992948	0.279	0.356	1.56311e-47	INT.D1	AC011287.1
HTRA1.12	4.45374e-52	-0.331814	0.485	0.339	1.63011e-47	INT.D1	HTRA1
DLEU2.10	5.22206e-52	-0.689094	0.598	0.598	1.91133e-47	INT.D1	DLEU2
CALM3.13	7.93579e-52	-0.692835	0.799	0.556	2.90458e-47	INT.D1	CALM3
ATXN1.5	9.82063e-52	0.385424	0.961	0.764	3.59445e-47	INT.D1	ATXN1
DENND5B.1	1.92367e-51	0.264761	0.947	0.638	7.04082e-47	INT.D1	DENND5B
FHOD3.11	2.19113e-51	-0.617375	0.328	0.493	8.01976e-47	INT.D1	FHOD3
MYO1D.11	2.21578e-51	-0.810688	0.365	0.442	8.10996e-47	INT.D1	MYO1D
TCF4.7	2.39351e-51	0.389469	0.972	0.819	8.76047e-47	INT.D1	TCF4
PTGDS.13	2.63147e-51	-1.18584	0.155	0.436	9.63143e-47	INT.D1	PTGDS
MLIP.13	3.13759e-51	-0.825567	0.095	0.317	1.14839e-46	INT.D1	MLIP
CBLN4.1	3.30719e-51	0.339426	0.467	0.16	1.21046e-46	INT.D1	CBLN4
CYFIP2.4	3.95994e-51	0.266414	0.924	0.608	1.44938e-46	INT.D1	CYFIP2
R3HDM1.13	5.70944e-51	-0.330566	0.947	0.737	2.08971e-46	INT.D1	R3HDM1
GARNL3.6	6.02916e-51	0.31184	0.915	0.595	2.20673e-46	INT.D1	GARNL3
CNTNAP2.12	6.26387e-51	0.284524	0.986	0.824	2.29264e-46	INT.D1	CNTNAP2
CDK6.6	9.77537e-51	-0.582721	0.102	0.405	3.57788e-46	INT.D1	CDK6
RGS4.13	1.04228e-50	-0.917063	0.072	0.376	3.81485e-46	INT.D1	RGS4
CREB5.14	2.40404e-50	-0.973105	0.062	0.349	8.79904e-46	INT.D1	CREB5
PHLPP1.13	3.09317e-50	-1.25244	0.527	0.645	1.13213e-45	INT.D1	PHLPP1
RYR3.14	5.32122e-50	-1.25769	0.136	0.406	1.94762e-45	INT.D1	RYR3
SFXN5.13	6.02751e-50	-0.575416	0.688	0.515	2.20613e-45	INT.D1	SFXN5
GABRG3-AS1.6	7.06793e-50	0.283863	0.533	0.203	2.58693e-45	INT.D1	GABRG3-AS1
SECISBP2L.8	7.90217e-50	-0.36617	0.788	0.608	2.89227e-45	INT.D1	SECISBP2L
L3MBTL4.11	9.33422e-50	-0.875645	0.173	0.438	3.41642e-45	INT.D1	L3MBTL4
IPCEF1.12	1.09552e-49	-0.898613	0.095	0.395	4.00971e-45	INT.D1	IPCEF1
ACTR2.8	1.11584e-49	-0.285539	0.788	0.553	4.0841e-45	INT.D1	ACTR2
SLC1A3.13	1.19492e-49	-1.74468	0.095	0.367	4.37352e-45	INT.D1	SLC1A3
CA8.10	2.11815e-49	0.26404	0.483	0.171	7.75263e-45	INT.D1	CA8
TACC1.8	2.25684e-49	-0.351934	0.797	0.621	8.26027e-45	INT.D1	TACC1
FNBP1.13	3.04302e-49	-0.428653	0.88	0.664	1.11378e-44	INT.D1	FNBP1
FAM13A.8	6.48849e-49	-0.562547	0.36	0.481	2.37485e-44	INT.D1	FAM13A
PTPRE.9	9.32523e-49	-0.777845	0.36	0.523	3.41313e-44	INT.D1	PTPRE
TRAPPC9.2	9.66927e-49	0.285494	0.928	0.627	3.53905e-44	INT.D1	TRAPPC9
CALN1.10	1.17714e-48	-0.469699	0.573	0.449	4.30844e-44	INT.D1	CALN1
GLUL.10	1.21026e-48	-0.864462	0.337	0.334	4.42968e-44	INT.D1	GLUL
MAN1A1.8	1.72085e-48	-0.675955	0.085	0.35	6.29848e-44	INT.D1	MAN1A1
GRAMD2B.13	2.38818e-48	-0.795268	0.039	0.297	8.74099e-44	INT.D1	GRAMD2B
ATL1.6	2.47727e-48	-0.330004	0.741	0.556	9.06704e-44	INT.D1	ATL1
ANKRD33B.9	3.31466e-48	-0.471696	0.053	0.319	1.2132e-43	INT.D1	ANKRD33B
TTYH1.11	3.41148e-48	-0.625482	0.132	0.416	1.24863e-43	INT.D1	TTYH1
RAB6B.11	3.97141e-48	-0.384679	0.746	0.502	1.45357e-43	INT.D1	RAB6B
PICALM.12	5.04413e-48	-0.428946	0.871	0.679	1.8462e-43	INT.D1	PICALM
TTC28.10	5.36917e-48	0.275184	0.928	0.631	1.96517e-43	INT.D1	TTC28
CAMK2N1.13	5.9017e-48	-1.15113	0.594	0.638	2.16008e-43	INT.D1	CAMK2N1
CREG2.13	6.01586e-48	-0.734318	0.605	0.47	2.20187e-43	INT.D1	CREG2
ELMO1.14	6.55775e-48	-0.843405	0.751	0.608	2.4002e-43	INT.D1	ELMO1
AL391840.1.11	1.22396e-47	-0.631968	0.143	0.352	4.47983e-43	INT.D1	AL391840.1
DIPK2A.3	1.50574e-47	-0.481981	0.109	0.403	5.51117e-43	INT.D1	DIPK2A
ERBIN.11	1.7131e-47	-0.620026	0.831	0.634	6.27014e-43	INT.D1	ERBIN
PTPRD.13	2.40132e-47	-0.822795	0.979	0.875	8.78907e-43	INT.D1	PTPRD
UBE2E3.5	2.72514e-47	-0.356257	0.707	0.561	9.97429e-43	INT.D1	UBE2E3
CTNNA3.14	3.42311e-47	-0.980453	0.783	0.515	1.25289e-42	INT.D1	CTNNA3
SLIT1.11	3.88851e-47	-0.607398	0.3	0.392	1.42323e-42	INT.D1	SLIT1
SESN3.4	4.49815e-47	-0.329101	0.697	0.542	1.64637e-42	INT.D1	SESN3
BAZ2B.12	5.05283e-47	-0.354656	0.898	0.701	1.84939e-42	INT.D1	BAZ2B
FTH1.11	5.69248e-47	-1.02969	0.751	0.716	2.0835e-42	INT.D1	FTH1
KIF13A.10	6.61985e-47	-0.61813	0.633	0.555	2.42293e-42	INT.D1	KIF13A
ADD1.6	7.37e-47	-0.331857	0.831	0.656	2.69749e-42	INT.D1	ADD1
SORT1.10	7.52076e-47	-0.423591	0.797	0.627	2.75267e-42	INT.D1	SORT1
UPF3A.2	9.05064e-47	0.268679	0.873	0.557	3.31263e-42	INT.D1	UPF3A
LINC01630.13	9.12159e-47	0.298832	0.467	0.166	3.33859e-42	INT.D1	LINC01630
EDIL3.12	1.14465e-46	-1.25503	0.344	0.527	4.18954e-42	INT.D1	EDIL3
CRLF3.2	1.28042e-46	0.283403	0.788	0.445	4.68647e-42	INT.D1	CRLF3
GCC2.5	1.4652e-46	-0.251186	0.804	0.565	5.36278e-42	INT.D1	GCC2
PCDH9.10	1.7481e-46	-0.834111	0.988	0.941	6.3982e-42	INT.D1	PCDH9
KCNMB2.14	2.06405e-46	-1.07005	0.305	0.42	7.55463e-42	INT.D1	KCNMB2
CPEB3.4	2.16952e-46	0.282988	0.945	0.665	7.94066e-42	INT.D1	CPEB3
AL117329.1.14	2.62413e-46	-1.00314	0.125	0.276	9.60459e-42	INT.D1	AL117329.1
TLE5.12	2.74045e-46	-0.288897	0.746	0.455	1.00303e-41	INT.D1	TLE5
SSX2IP.6	3.32675e-46	-0.26225	0.651	0.46	1.21762e-41	INT.D1	SSX2IP
NDST3.11	3.53579e-46	-0.740497	0.215	0.38	1.29413e-41	INT.D1	NDST3
SNAP25.11	5.65019e-46	-0.442938	0.963	0.754	2.06802e-41	INT.D1	SNAP25
AHI1.10	5.70557e-46	0.283796	0.954	0.678	2.08829e-41	INT.D1	AHI1
ELL2.5	5.86254e-46	-0.670836	0.372	0.519	2.14575e-41	INT.D1	ELL2
SLC27A6.1	6.45818e-46	0.305771	0.245	0.043	2.36376e-41	INT.D1	SLC27A6
KIAA0930.6	9.01393e-46	-0.502879	0.462	0.528	3.29919e-41	INT.D1	KIAA0930
RUNX1T1.8	9.25861e-46	-0.25555	0.702	0.53	3.38874e-41	INT.D1	RUNX1T1
GRID1.7	1.32429e-45	0.356566	0.931	0.681	4.84702e-41	INT.D1	GRID1
SIPA1L1.9	1.65526e-45	0.378075	0.947	0.729	6.0584e-41	INT.D1	SIPA1L1
CALM2.13	1.67736e-45	-0.809344	0.871	0.767	6.13929e-41	INT.D1	CALM2
MEGF10.12	1.76257e-45	-0.696568	0.035	0.272	6.45117e-41	INT.D1	MEGF10
PARD3B.11	2.1282e-45	-0.389256	0.45	0.275	7.78941e-41	INT.D1	PARD3B
ANK3.8	2.14441e-45	0.287142	0.975	0.748	7.84874e-41	INT.D1	ANK3
PTK2B.10	2.4224e-45	-0.614638	0.141	0.388	8.86622e-41	INT.D1	PTK2B
B3GLCT.3	3.1824e-45	0.48906	0.557	0.29	1.16479e-40	INT.D1	B3GLCT
IDS.13	3.50299e-45	-0.599184	0.885	0.672	1.28213e-40	INT.D1	IDS
PARP8.8	3.71346e-45	-0.293877	0.552	0.451	1.35916e-40	INT.D1	PARP8
KANK1.13	4.47066e-45	-0.907221	0.122	0.338	1.6363e-40	INT.D1	KANK1
AL591501.1.10	4.59295e-45	-0.614465	0.074	0.325	1.68107e-40	INT.D1	AL591501.1
BAALC.8	5.34404e-45	-0.456265	0.621	0.542	1.95597e-40	INT.D1	BAALC
PPP2R2A.5	6.36309e-45	-0.329205	0.718	0.56	2.32895e-40	INT.D1	PPP2R2A
VPS13C.5	7.25451e-45	0.321452	0.945	0.722	2.65522e-40	INT.D1	VPS13C
LY86-AS1.13	7.78617e-45	-0.735481	0.06	0.288	2.84982e-40	INT.D1	LY86-AS1
RFTN2.13	9.69658e-45	-0.74835	0.046	0.266	3.54905e-40	INT.D1	RFTN2
TRHDE.11	1.04491e-44	-0.880867	0.102	0.358	3.82448e-40	INT.D1	TRHDE
SLC17A7.10	1.50806e-44	-0.872096	0.118	0.395	5.51967e-40	INT.D1	SLC17A7
PRKCB.14	1.52187e-44	0.277158	0.952	0.677	5.5702e-40	INT.D1	PRKCB
PTPRZ1.14	1.71039e-44	-1.34674	0.141	0.39	6.2602e-40	INT.D1	PTPRZ1
BASP1-AS1.11	1.94808e-44	-0.651989	0.231	0.394	7.13017e-40	INT.D1	BASP1-AS1
CSGALNACT1.12	2.1186e-44	-0.753697	0.508	0.525	7.7543e-40	INT.D1	CSGALNACT1
P2RX7.11	2.12496e-44	-0.268029	0.658	0.459	7.77758e-40	INT.D1	P2RX7
DNAH7.11	2.23801e-44	-0.748413	0.109	0.38	8.19133e-40	INT.D1	DNAH7
KLF12.9	2.40145e-44	-0.338047	0.633	0.515	8.78954e-40	INT.D1	KLF12
PLEKHH1.14	2.42817e-44	-0.65098	0.637	0.407	8.88736e-40	INT.D1	PLEKHH1
NECAB1.12	2.48543e-44	-0.465062	0.647	0.514	9.09691e-40	INT.D1	NECAB1
SLC12A2.8	3.94052e-44	-0.390731	0.637	0.489	1.44227e-39	INT.D1	SLC12A2
THY1.14	4.4301e-44	-0.519698	0.741	0.51	1.62146e-39	INT.D1	THY1
SNX29.10	6.22391e-44	-0.370195	0.737	0.584	2.27801e-39	INT.D1	SNX29
KIF5A.12	6.9699e-44	-0.415153	0.714	0.469	2.55105e-39	INT.D1	KIF5A
HSP90AB1.13	8.10902e-44	-0.38463	0.905	0.66	2.96798e-39	INT.D1	HSP90AB1
PTN.14	1.39273e-43	-0.815014	0.099	0.333	5.09751e-39	INT.D1	PTN
ZSWIM6.12	1.77847e-43	-0.332682	0.912	0.716	6.50939e-39	INT.D1	ZSWIM6
NRP1.9	2.08643e-43	-0.439363	0.035	0.284	7.63656e-39	INT.D1	NRP1
ZHX2.13	2.10293e-43	-0.577164	0.448	0.387	7.69692e-39	INT.D1	ZHX2
FBN2.1	3.27638e-43	0.355337	0.256	0.051	1.19919e-38	INT.D1	FBN2
ROBO2.12	3.63715e-43	-0.294801	0.961	0.705	1.33123e-38	INT.D1	ROBO2
CAMKK2.9	3.885e-43	-0.45131	0.596	0.445	1.42195e-38	INT.D1	CAMKK2
TMEM241.10	4.41973e-43	-0.393966	0.441	0.443	1.61767e-38	INT.D1	TMEM241
CRB1.13	5.8967e-43	-0.268556	0.644	0.406	2.15825e-38	INT.D1	CRB1
KCNQ5.11	6.38425e-43	-0.387997	0.776	0.598	2.3367e-38	INT.D1	KCNQ5
RTN4.14	6.57082e-43	-0.52066	0.938	0.834	2.40499e-38	INT.D1	RTN4
PTPRF.5	7.49091e-43	-0.469392	0.132	0.417	2.74175e-38	INT.D1	PTPRF
KCNIP4-IT1.10	9.1238e-43	-0.268486	0.346	0.305	3.3394e-38	INT.D1	KCNIP4-IT1
DLC1.11	1.22053e-42	-1.03331	0.326	0.497	4.46727e-38	INT.D1	DLC1
ZBTB20.12	1.22517e-42	-0.609686	0.848	0.625	4.48425e-38	INT.D1	ZBTB20
MAPK1.7	1.3556e-42	-0.300883	0.852	0.645	4.96163e-38	INT.D1	MAPK1
CHKA.8	1.49245e-42	-0.254987	0.76	0.575	5.46251e-38	INT.D1	CHKA
CDC42BPA.3	1.73587e-42	0.305258	0.961	0.758	6.35345e-38	INT.D1	CDC42BPA
ATP1A2.12	2.8868e-42	-1.02924	0.051	0.295	1.0566e-37	INT.D1	ATP1A2
ASXL3.8	3.01931e-42	-0.374494	0.448	0.423	1.1051e-37	INT.D1	ASXL3
QKI.13	3.27327e-42	-0.428263	0.963	0.714	1.19805e-37	INT.D1	QKI
SRGAP1.10	3.29834e-42	-0.326053	0.58	0.396	1.20722e-37	INT.D1	SRGAP1
CBLN2.13	4.80098e-42	-0.934489	0.074	0.297	1.75721e-37	INT.D1	CBLN2
YWHAG.13	5.92951e-42	-0.612228	0.783	0.59	2.17026e-37	INT.D1	YWHAG
PDE4D.10	8.45484e-42	-0.285123	0.961	0.824	3.09456e-37	INT.D1	PDE4D
ZKSCAN1.6	1.23772e-41	-0.293146	0.808	0.608	4.53018e-37	INT.D1	ZKSCAN1
LINC01122.12	1.34856e-41	-0.583156	0.346	0.399	4.93588e-37	INT.D1	LINC01122
GRM1.12	1.51082e-41	-0.653779	0.104	0.348	5.52974e-37	INT.D1	GRM1
MERTK.13	1.71255e-41	-0.472295	0.404	0.254	6.26811e-37	INT.D1	MERTK
SYNJ2.10	2.5117e-41	-0.672354	0.095	0.359	9.19307e-37	INT.D1	SYNJ2
PART1.11	2.73798e-41	-0.470329	0.032	0.273	1.00213e-36	INT.D1	PART1
ROBO1.8	4.21242e-41	-0.760628	0.533	0.562	1.54179e-36	INT.D1	ROBO1
GLIS3.11	5.88318e-41	-0.756547	0.374	0.335	2.1533e-36	INT.D1	GLIS3
DISC1.13	6.60693e-41	-0.444371	0.411	0.242	2.4182e-36	INT.D1	DISC1
SIRPA.7	6.83864e-41	-0.50912	0.568	0.542	2.50301e-36	INT.D1	SIRPA
SIK3.11	9.5589e-41	-0.57034	0.928	0.772	3.49865e-36	INT.D1	SIK3
AKAP6.7	1.0964e-40	0.311219	0.956	0.738	4.01292e-36	INT.D1	AKAP6
MAGI1.7	1.11647e-40	0.288841	0.949	0.709	4.08638e-36	INT.D1	MAGI1
SLC1A2.14	1.1959e-40	-1.97476	0.654	0.618	4.3771e-36	INT.D1	SLC1A2
RBFOX2.6	1.2494e-40	0.280549	0.945	0.702	4.57294e-36	INT.D1	RBFOX2
SASH1.12	1.38645e-40	-0.890682	0.312	0.498	5.07453e-36	INT.D1	SASH1
NDRG4.10	1.56075e-40	-0.352463	0.758	0.536	5.7125e-36	INT.D1	NDRG4
LDLRAD3.13	1.63435e-40	-0.594152	0.097	0.358	5.98189e-36	INT.D1	LDLRAD3
SHROOM3.12	3.86451e-40	-0.648619	0.085	0.353	1.41445e-35	INT.D1	SHROOM3
FHIT.12	4.25099e-40	-0.314482	0.871	0.667	1.55591e-35	INT.D1	FHIT
YWHAZ.9	4.26306e-40	-0.3938	0.788	0.61	1.56032e-35	INT.D1	YWHAZ
CDK19.11	4.53894e-40	-0.606831	0.644	0.584	1.6613e-35	INT.D1	CDK19
AASS.12	5.0545e-40	-0.346632	0.196	0.222	1.85e-35	INT.D1	AASS
CHD7.11	5.47479e-40	-0.721446	0.088	0.304	2.00383e-35	INT.D1	CHD7
YWHAH.13	6.15119e-40	-0.754526	0.637	0.511	2.2514e-35	INT.D1	YWHAH
TUBA1B.13	6.21971e-40	-0.950695	0.734	0.591	2.27648e-35	INT.D1	TUBA1B
NRN1.10	7.95784e-40	-0.635123	0.055	0.309	2.91265e-35	INT.D1	NRN1
TNRC6A.9	8.72494e-40	0.299143	0.963	0.762	3.19342e-35	INT.D1	TNRC6A
AC013287.1.12	9.29591e-40	-1.02373	0.136	0.34	3.40239e-35	INT.D1	AC013287.1
KCNK1.12	1.02733e-39	-0.554396	0.268	0.4	3.76013e-35	INT.D1	KCNK1
SPANXA2-OT1.4	1.06135e-39	0.281723	0.508	0.213	3.88464e-35	INT.D1	SPANXA2-OT1
TMEM165.13	1.22054e-39	-0.565188	0.76	0.544	4.4673e-35	INT.D1	TMEM165
NDFIP2.10	1.60213e-39	-0.466573	0.471	0.449	5.86396e-35	INT.D1	NDFIP2
SPATA6.12	1.64711e-39	-0.763808	0.206	0.436	6.0286e-35	INT.D1	SPATA6
AATK.12	2.30889e-39	-0.261562	0.778	0.531	8.45078e-35	INT.D1	AATK
PON2.11	2.94963e-39	-0.530642	0.021	0.225	1.07959e-34	INT.D1	PON2
STMN1.11	3.41385e-39	-0.446299	0.716	0.509	1.2495e-34	INT.D1	STMN1
GAP43.8	6.34901e-39	-0.804597	0.365	0.483	2.3238e-34	INT.D1	GAP43
NORAD.13	6.44076e-39	-0.555297	0.783	0.559	2.35738e-34	INT.D1	NORAD
ARPP19.13	6.64705e-39	-0.90957	0.552	0.535	2.43289e-34	INT.D1	ARPP19
SLC44A5.12	7.40732e-39	-0.363939	0.561	0.454	2.71115e-34	INT.D1	SLC44A5
GAB2.9	7.62462e-39	-0.458045	0.721	0.566	2.79069e-34	INT.D1	GAB2
GNG7.11	9.12248e-39	-0.269003	0.79	0.559	3.33892e-34	INT.D1	GNG7
PDGFC.7	9.60209e-39	-0.460583	0.092	0.34	3.51446e-34	INT.D1	PDGFC
SMAP2.5	9.94541e-39	-0.302453	0.672	0.473	3.64012e-34	INT.D1	SMAP2
PJA2.10	1.09539e-38	-0.351711	0.824	0.631	4.00922e-34	INT.D1	PJA2
MVB12B.9	1.25952e-38	-0.399198	0.688	0.571	4.60997e-34	INT.D1	MVB12B
STXBP5-AS1.11	1.35478e-38	-0.570134	0.296	0.386	4.95864e-34	INT.D1	STXBP5-AS1
LINGO1.10	1.51388e-38	-0.440507	0.476	0.418	5.54096e-34	INT.D1	LINGO1
EPN2.11	1.61772e-38	-0.292313	0.866	0.62	5.92102e-34	INT.D1	EPN2
MAP4.11	1.79644e-38	-0.407231	0.781	0.644	6.57514e-34	INT.D1	MAP4
SLCO5A1.2	1.96245e-38	0.317629	0.321	0.121	7.18275e-34	INT.D1	SLCO5A1
CACHD1.12	2.15186e-38	-0.603333	0.069	0.312	7.87604e-34	INT.D1	CACHD1
ZNF365.8	2.29532e-38	-0.494013	0.453	0.414	8.40109e-34	INT.D1	ZNF365
HIPK2.9	2.64644e-38	-0.843984	0.464	0.55	9.68623e-34	INT.D1	HIPK2
ATP2A2.7	2.83835e-38	-0.273977	0.838	0.629	1.03886e-33	INT.D1	ATP2A2
AC087564.1.14	3.089e-38	-0.42082	0.316	0.252	1.13061e-33	INT.D1	AC087564.1
KIAA1217.11	3.70395e-38	-1.1618	0.367	0.475	1.35568e-33	INT.D1	KIAA1217
CYP7B1.5	4.65412e-38	-0.390323	0.067	0.316	1.70346e-33	INT.D1	CYP7B1
GPC5.13	4.71983e-38	-2.03174	0.192	0.396	1.7275e-33	INT.D1	GPC5
MACF1.7	5.72766e-38	-0.262964	0.972	0.815	2.09638e-33	INT.D1	MACF1
AC090578.1.10	6.96751e-38	-0.635343	0.33	0.392	2.55018e-33	INT.D1	AC090578.1
C10orf90.14	1.08343e-37	-1.03476	0.037	0.244	3.96545e-33	INT.D1	C10orf90
KLHL2.6	1.35498e-37	-0.472302	0.425	0.47	4.95935e-33	INT.D1	KLHL2
AUXG01000058.1.10	1.56981e-37	-0.400847	0.681	0.474	5.74566e-33	INT.D1	AUXG01000058.1
TOMM20.12	2.13459e-37	-0.347452	0.702	0.484	7.8128e-33	INT.D1	TOMM20
MAGI3.7	2.41202e-37	0.409481	0.792	0.497	8.82825e-33	INT.D1	MAGI3
COL11A1.8	2.50856e-37	-0.550563	0.072	0.314	9.18159e-33	INT.D1	COL11A1
SORCS2.12	2.64321e-37	-0.430423	0.536	0.439	9.67441e-33	INT.D1	SORCS2
CTNND1.6	2.98753e-37	-0.389551	0.642	0.546	1.09347e-32	INT.D1	CTNND1
FTO.1	2.98814e-37	0.258389	0.931	0.684	1.09369e-32	INT.D1	FTO
KIF26B.12	3.09863e-37	-0.324635	0.577	0.37	1.13413e-32	INT.D1	KIF26B
NTRK2.7	4.01437e-37	0.266254	0.963	0.781	1.4693e-32	INT.D1	NTRK2
LRP1B.11	4.34671e-37	-0.558218	0.97	0.855	1.59094e-32	INT.D1	LRP1B
ZFYVE16.11	5.5823e-37	-0.463979	0.822	0.639	2.04318e-32	INT.D1	ZFYVE16
PGM2L1.10	9.39979e-37	-0.265051	0.663	0.431	3.44042e-32	INT.D1	PGM2L1
TESPA1.13	1.09081e-36	-0.605524	0.053	0.268	3.99248e-32	INT.D1	TESPA1
DIP2B.13	1.59588e-36	-0.261637	0.908	0.681	5.8411e-32	INT.D1	DIP2B
AC009041.2.10	1.73195e-36	-0.320287	0.462	0.397	6.3391e-32	INT.D1	AC009041.2
SYT11.10	1.87848e-36	-0.365245	0.843	0.635	6.87543e-32	INT.D1	SYT11
NEFL.13	1.92958e-36	-1.10786	0.159	0.404	7.06246e-32	INT.D1	NEFL
LRMDA.14	1.95585e-36	-1.48181	0.046	0.267	7.15859e-32	INT.D1	LRMDA
RBPJ.10	2.72953e-36	-0.307733	0.778	0.592	9.99037e-32	INT.D1	RBPJ
HEPACAM.12	3.02551e-36	-0.491222	0.03	0.229	1.10737e-31	INT.D1	HEPACAM
CHST15.8	3.04135e-36	-0.367927	0.079	0.324	1.11316e-31	INT.D1	CHST15
EPS15.10	3.71074e-36	-0.456222	0.7	0.612	1.35817e-31	INT.D1	EPS15
PRAG1.3	4.1387e-36	-0.315304	0.037	0.263	1.51481e-31	INT.D1	PRAG1
NCALD.8	4.78147e-36	-0.334079	0.661	0.549	1.75007e-31	INT.D1	NCALD
CASC15.13	4.86036e-36	-0.373677	0.633	0.413	1.77894e-31	INT.D1	CASC15
SLC22A23.7	6.23814e-36	-0.295777	0.695	0.55	2.28322e-31	INT.D1	SLC22A23
ALCAM.10	6.55262e-36	-0.839574	0.39	0.545	2.39832e-31	INT.D1	ALCAM
FRYL.12	7.9475e-36	-0.385626	0.878	0.659	2.90886e-31	INT.D1	FRYL
CLU.14	8.55243e-36	-0.587377	0.824	0.652	3.13028e-31	INT.D1	CLU
EPHB1.9	8.7477e-36	-0.589442	0.376	0.458	3.20175e-31	INT.D1	EPHB1
ZNF423.9	9.45284e-36	-0.310852	0.018	0.22	3.45983e-31	INT.D1	ZNF423
OGFRL1.13	1.15995e-35	-0.269819	0.647	0.43	4.24553e-31	INT.D1	OGFRL1
SPRED1.8	1.66495e-35	-0.264987	0.783	0.599	6.09388e-31	INT.D1	SPRED1
GRIK3.13	1.74614e-35	-0.558801	0.025	0.228	6.39104e-31	INT.D1	GRIK3
TUBB2A.13	1.99138e-35	-0.372459	0.661	0.414	7.28864e-31	INT.D1	TUBB2A
RNF11.11	2.17175e-35	-0.261801	0.707	0.46	7.94881e-31	INT.D1	RNF11
AF117829.1.5	2.18938e-35	-0.369457	0.57	0.508	8.01333e-31	INT.D1	AF117829.1
CALM1.14	2.26957e-35	-0.960225	0.954	0.819	8.30687e-31	INT.D1	CALM1
AC079352.1.14	2.46163e-35	-0.82596	0.021	0.211	9.0098e-31	INT.D1	AC079352.1
GALNTL6.13	3.49328e-35	-0.310599	0.642	0.446	1.27858e-30	INT.D1	GALNTL6
CST3.13	3.67976e-35	-0.670353	0.335	0.28	1.34683e-30	INT.D1	CST3
GRIA2.8	5.51494e-35	0.254803	0.977	0.811	2.01853e-30	INT.D1	GRIA2
TMEM59L.7	5.99888e-35	-0.439513	0.607	0.46	2.19565e-30	INT.D1	TMEM59L
ZBTB7A.7	6.33116e-35	-0.33688	0.716	0.508	2.31727e-30	INT.D1	ZBTB7A
GPHN.6	7.28602e-35	0.280646	0.963	0.773	2.66676e-30	INT.D1	GPHN
SFMBT2.11	8.47649e-35	-0.746607	0.575	0.46	3.10248e-30	INT.D1	SFMBT2
NPTX1.10	9.47976e-35	-0.689984	0.111	0.34	3.46969e-30	INT.D1	NPTX1
VAMP2.12	1.15308e-34	-0.424088	0.818	0.602	4.22039e-30	INT.D1	VAMP2
DNAJC1.4	1.16188e-34	-0.331578	0.58	0.496	4.25261e-30	INT.D1	DNAJC1
NRIP1.3	1.19825e-34	-0.292944	0.688	0.511	4.38572e-30	INT.D1	NRIP1
ANO3.13	1.25291e-34	-0.583072	0.102	0.303	4.58577e-30	INT.D1	ANO3
INSYN2B.7	1.25457e-34	-0.336723	0.025	0.234	4.59184e-30	INT.D1	INSYN2B
FAM107A.14	1.54285e-34	-0.311627	0.365	0.218	5.64697e-30	INT.D1	FAM107A
LPAR1.12	1.83467e-34	-0.860963	0.018	0.203	6.71507e-30	INT.D1	LPAR1
PAMR1.13	1.85132e-34	-0.628001	0.032	0.237	6.77601e-30	INT.D1	PAMR1
TNS3.13	2.49801e-34	-0.589241	0.035	0.233	9.14297e-30	INT.D1	TNS3
SPATA13.10	2.63502e-34	-0.564589	0.09	0.308	9.64445e-30	INT.D1	SPATA13
DAAM2.13	3.32776e-34	-0.76958	0.134	0.252	1.21799e-29	INT.D1	DAAM2
AC019211.1.13	5.19751e-34	-0.67569	0.076	0.242	1.90234e-29	INT.D1	AC019211.1
TPD52.5	5.65328e-34	-0.356923	0.596	0.476	2.06916e-29	INT.D1	TPD52
EIF4A2.13	9.75213e-34	-0.269149	0.79	0.57	3.56938e-29	INT.D1	EIF4A2
ARL6IP1.11	9.76995e-34	-0.267729	0.7	0.454	3.5759e-29	INT.D1	ARL6IP1
TET3.3	1.00568e-33	-0.254489	0.607	0.486	3.68088e-29	INT.D1	TET3
BCAS1.14	1.50768e-33	-0.884437	0.023	0.204	5.51825e-29	INT.D1	BCAS1
ACTN4.7	1.74966e-33	-0.279406	0.63	0.492	6.40392e-29	INT.D1	ACTN4
ATP13A4.14	1.78822e-33	-0.564721	0.33	0.278	6.54506e-29	INT.D1	ATP13A4
PLPP3.12	2.28657e-33	-0.521623	0.249	0.261	8.36906e-29	INT.D1	PLPP3
ZCCHC24.10	2.29145e-33	-0.510783	0.028	0.21	8.38693e-29	INT.D1	ZCCHC24
INF2.5	2.3868e-33	-0.323986	0.046	0.269	8.73593e-29	INT.D1	INF2
DDAH1.9	2.41223e-33	-0.587742	0.358	0.467	8.82899e-29	INT.D1	DDAH1
PDLIM5.11	2.4756e-33	-0.457939	0.196	0.238	9.06095e-29	INT.D1	PDLIM5
AC005906.2.7	2.48512e-33	-0.260467	0.032	0.233	9.09581e-29	INT.D1	AC005906.2
KLHL5.6	2.96915e-33	-0.292858	0.543	0.403	1.08674e-28	INT.D1	KLHL5
ENO2.10	3.04207e-33	-0.334275	0.677	0.463	1.11343e-28	INT.D1	ENO2
GRAMD1C.12	3.18675e-33	-0.405493	0.051	0.269	1.16638e-28	INT.D1	GRAMD1C
PIP4K2A.12	3.37254e-33	-0.97988	0.677	0.563	1.23438e-28	INT.D1	PIP4K2A
TCAF1.6	3.40008e-33	-0.258113	0.651	0.457	1.24446e-28	INT.D1	TCAF1
ACACB.11	3.91931e-33	-0.423581	0.273	0.235	1.43451e-28	INT.D1	ACACB
MAP1A.14	4.15868e-33	-0.770686	0.67	0.495	1.52212e-28	INT.D1	MAP1A
NUCKS1.11	4.48711e-33	-0.309467	0.843	0.654	1.64233e-28	INT.D1	NUCKS1
RPL13.12	5.55623e-33	-0.444161	0.716	0.535	2.03364e-28	INT.D1	RPL13
CBX6.13	5.60162e-33	-0.271147	0.661	0.419	2.05025e-28	INT.D1	CBX6
CECR2.13	6.07408e-33	-0.536929	0.118	0.266	2.22318e-28	INT.D1	CECR2
ZBBX.8	6.50865e-33	-0.291002	0.028	0.231	2.38223e-28	INT.D1	ZBBX
LRRK1.12	7.00143e-33	-0.574323	0.088	0.297	2.56259e-28	INT.D1	LRRK1
TYRO3.6	8.9608e-33	-0.443138	0.15	0.382	3.27974e-28	INT.D1	TYRO3
NDRG2.12	9.09949e-33	-0.685441	0.072	0.262	3.3305e-28	INT.D1	NDRG2
KCNH8.14	1.0969e-32	-1.05711	0.048	0.212	4.01476e-28	INT.D1	KCNH8
MRPS30-DT.5	1.41979e-32	-0.269996	0.446	0.38	5.19659e-28	INT.D1	MRPS30-DT
EMID1.9	2.60787e-32	-0.317972	0.03	0.223	9.54507e-28	INT.D1	EMID1
SNCB.10	2.69633e-32	-0.263824	0.589	0.365	9.86885e-28	INT.D1	SNCB
DYSF.7	2.89376e-32	-0.39272	0.053	0.266	1.05914e-27	INT.D1	DYSF
ST6GALNAC3.12	2.94902e-32	-0.6985	0.633	0.507	1.07937e-27	INT.D1	ST6GALNAC3
MAST3.8	3.11959e-32	-0.565467	0.252	0.412	1.1418e-27	INT.D1	MAST3
SYTL2.11	3.27809e-32	-0.475677	0.268	0.406	1.19981e-27	INT.D1	SYTL2
USP54.12	3.57666e-32	-0.485511	0.64	0.511	1.30909e-27	INT.D1	USP54
FGFR2.14	3.8001e-32	-0.796805	0.166	0.361	1.39087e-27	INT.D1	FGFR2
GSN.11	3.88594e-32	-0.613315	0.159	0.35	1.42229e-27	INT.D1	GSN
DOCK5.12	4.36204e-32	-0.996515	0.074	0.268	1.59655e-27	INT.D1	DOCK5
TNS1.9	5.18194e-32	-0.310087	0.014	0.193	1.89664e-27	INT.D1	TNS1
AFF1.10	5.46893e-32	-0.570732	0.261	0.473	2.00168e-27	INT.D1	AFF1
ZNF706.3	6.29978e-32	-0.253755	0.658	0.489	2.30578e-27	INT.D1	ZNF706
LRP4.13	7.12268e-32	-0.450083	0.03	0.205	2.60697e-27	INT.D1	LRP4
RAB31.11	8.20189e-32	-0.596146	0.102	0.306	3.00197e-27	INT.D1	RAB31
C1orf115.9	9.64569e-32	-0.361543	0.028	0.226	3.53042e-27	INT.D1	C1orf115
AC034268.2.11	1.0241e-31	-0.863144	0.143	0.289	3.7483e-27	INT.D1	AC034268.2
SEZ6L.11	1.39469e-31	-0.610859	0.381	0.434	5.10469e-27	INT.D1	SEZ6L
SYT7.10	1.637e-31	-0.402029	0.395	0.368	5.99159e-27	INT.D1	SYT7
CPNE4.13	3.69111e-31	-0.592754	0.326	0.331	1.35098e-26	INT.D1	CPNE4
CUX2.13	4.05528e-31	-0.633162	0.145	0.26	1.48427e-26	INT.D1	CUX2
RHOBTB3.9	4.12883e-31	-0.330497	0.497	0.375	1.51119e-26	INT.D1	RHOBTB3
FBXL16.13	4.50098e-31	-0.393701	0.564	0.36	1.6474e-26	INT.D1	FBXL16
SEMA4D.12	4.59976e-31	-0.516569	0.522	0.499	1.68356e-26	INT.D1	SEMA4D
STRN.4	4.71274e-31	-0.306706	0.663	0.516	1.72491e-26	INT.D1	STRN
KCNV1.9	5.67991e-31	-0.318942	0.023	0.215	2.0789e-26	INT.D1	KCNV1
JAM3.8	6.68604e-31	-0.569443	0.457	0.476	2.44716e-26	INT.D1	JAM3
MTURN.12	6.78802e-31	-0.625926	0.584	0.54	2.48448e-26	INT.D1	MTURN
LINC02217.11	7.21641e-31	-0.277635	0.023	0.206	2.64128e-26	INT.D1	LINC02217
AHCYL1.12	8.0475e-31	-0.505967	0.587	0.492	2.94547e-26	INT.D1	AHCYL1
GNAS.10	8.65303e-31	-0.308452	0.901	0.712	3.1671e-26	INT.D1	GNAS
CA11.9	8.99479e-31	-0.27466	0.547	0.368	3.29218e-26	INT.D1	CA11
KIAA1755.12	9.65646e-31	-0.401883	0.014	0.18	3.53436e-26	INT.D1	KIAA1755
SIDT1.10	1.18772e-30	-0.445742	0.166	0.352	4.34717e-26	INT.D1	SIDT1
LINC00320.13	1.29283e-30	-0.483901	0.025	0.211	4.73189e-26	INT.D1	LINC00320
LINC02223.9	1.35878e-30	-0.280743	0.03	0.222	4.97329e-26	INT.D1	LINC02223
RPS27A.11	1.5254e-30	-0.289769	0.568	0.374	5.58312e-26	INT.D1	RPS27A
SLC4A4.12	1.65283e-30	-0.995936	0.247	0.39	6.04953e-26	INT.D1	SLC4A4
KAT2B.12	1.94659e-30	-0.678671	0.316	0.472	7.12472e-26	INT.D1	KAT2B
FAXDC2.11	2.07529e-30	-0.41969	0.058	0.248	7.59578e-26	INT.D1	FAXDC2
ZNF804A.10	2.19792e-30	-0.422528	0.483	0.339	8.04459e-26	INT.D1	ZNF804A
BEX1.14	2.5645e-30	-0.300239	0.628	0.418	9.38633e-26	INT.D1	BEX1
HIF3A.14	2.73336e-30	-0.670451	0.032	0.193	1.00044e-25	INT.D1	HIF3A
RPL3.12	3.07755e-30	-0.270755	0.596	0.389	1.12642e-25	INT.D1	RPL3
HINT1.11	4.27325e-30	-0.291123	0.577	0.372	1.56405e-25	INT.D1	HINT1
FOXP2.12	4.39487e-30	-0.800837	0.069	0.231	1.60857e-25	INT.D1	FOXP2
SEC14L5.9	4.42309e-30	-0.524915	0.266	0.387	1.6189e-25	INT.D1	SEC14L5
ZFHX3.12	5.83628e-30	-0.76939	0.266	0.412	2.13614e-25	INT.D1	ZFHX3
YWHAB.13	5.9418e-30	-0.57932	0.704	0.551	2.17476e-25	INT.D1	YWHAB
OAZ1.13	6.44158e-30	-0.380415	0.64	0.447	2.35768e-25	INT.D1	OAZ1
PLOD2.5	6.45501e-30	-0.287529	0.044	0.24	2.3626e-25	INT.D1	PLOD2
AC120193.1.10	6.54027e-30	-0.51038	0.065	0.263	2.3938e-25	INT.D1	AC120193.1
ZFPM2-AS1.6	6.59003e-30	-0.391723	0.046	0.248	2.41202e-25	INT.D1	ZFPM2-AS1
BAIAP2.10	6.89363e-30	-0.313805	0.49	0.364	2.52314e-25	INT.D1	BAIAP2
PDZRN4.12	7.34412e-30	-0.853221	0.162	0.337	2.68802e-25	INT.D1	PDZRN4
KIZ.4	8.81109e-30	-0.297846	0.561	0.492	3.22495e-25	INT.D1	KIZ
ADGRG1.10	1.00804e-29	-0.342142	0.042	0.232	3.68954e-25	INT.D1	ADGRG1
ST18.14	1.0092e-29	-1.75202	0.062	0.2	3.69379e-25	INT.D1	ST18
GLRA3.9	1.07003e-29	-0.363916	0.048	0.238	3.91641e-25	INT.D1	GLRA3
PPP1CB.5	1.36149e-29	-0.270634	0.674	0.51	4.9832e-25	INT.D1	PPP1CB
WDFY2.12	1.49904e-29	-0.339565	0.642	0.526	5.48665e-25	INT.D1	WDFY2
ST8SIA1.8	1.52257e-29	-0.328757	0.483	0.446	5.57277e-25	INT.D1	ST8SIA1
ANXA11.3	1.57209e-29	-0.30439	0.102	0.331	5.75399e-25	INT.D1	ANXA11
TSPYL1.12	1.62351e-29	-0.428016	0.642	0.456	5.9422e-25	INT.D1	TSPYL1
COL4A5.11	1.73604e-29	-0.633041	0.035	0.198	6.35409e-25	INT.D1	COL4A5
TBR1.9	2.2227e-29	-0.280794	0.03	0.221	8.13531e-25	INT.D1	TBR1
FAM184A.7	2.22765e-29	-0.392739	0.531	0.465	8.15343e-25	INT.D1	FAM184A
AC067956.1.13	3.17968e-29	-0.571886	0.069	0.242	1.16379e-24	INT.D1	AC067956.1
DYNLL1.13	3.22109e-29	-0.552939	0.651	0.515	1.17895e-24	INT.D1	DYNLL1
RNF220.13	3.29717e-29	-1.59597	0.326	0.426	1.2068e-24	INT.D1	RNF220
FRMD6.6	3.49816e-29	-0.339036	0.085	0.286	1.28036e-24	INT.D1	FRMD6
KCNIP4.12	3.71469e-29	-0.993097	0.968	0.869	1.35961e-24	INT.D1	KCNIP4
RPS27.10	4.06579e-29	-0.308519	0.637	0.446	1.48812e-24	INT.D1	RPS27
TPPP.12	4.36505e-29	-0.383995	0.624	0.45	1.59765e-24	INT.D1	TPPP
BHLHE40.8	4.91261e-29	-0.279737	0.023	0.202	1.79806e-24	INT.D1	BHLHE40
PSEN1.11	4.94288e-29	-0.384049	0.665	0.52	1.80914e-24	INT.D1	PSEN1
RGMA.7	6.72984e-29	-0.324028	0.03	0.21	2.46319e-24	INT.D1	RGMA
AC011995.2.13	7.60852e-29	-0.417788	0.104	0.285	2.7848e-24	INT.D1	AC011995.2
MCHR2.11	9.32932e-29	-0.279144	0.035	0.222	3.41462e-24	INT.D1	MCHR2
CKB.11	1.10062e-28	-0.417638	0.813	0.648	4.02839e-24	INT.D1	CKB
FAM3C.8	1.13778e-28	-0.271794	0.594	0.415	4.16439e-24	INT.D1	FAM3C
PCSK6.13	1.15371e-28	-0.489382	0.376	0.285	4.2227e-24	INT.D1	PCSK6
PLD1.13	1.27041e-28	-0.635607	0.06	0.249	4.64982e-24	INT.D1	PLD1
ACTB.14	1.2774e-28	-0.684821	0.667	0.606	4.67543e-24	INT.D1	ACTB
ADAMTS17.12	1.29605e-28	-0.673652	0.115	0.298	4.74368e-24	INT.D1	ADAMTS17
PTMA.14	1.31515e-28	-0.346249	0.755	0.565	4.81359e-24	INT.D1	PTMA
CCNI.11	1.57115e-28	-0.426519	0.7	0.556	5.75055e-24	INT.D1	CCNI
PTPN14.5	1.57463e-28	-0.307837	0.076	0.281	5.76332e-24	INT.D1	PTPN14
NEFM.13	1.63542e-28	-0.84833	0.081	0.284	5.9858e-24	INT.D1	NEFM
SATB1-AS1.11	1.84858e-28	-0.466005	0.104	0.306	6.76598e-24	INT.D1	SATB1-AS1
SPON1.13	2.26863e-28	-0.543521	0.194	0.205	8.30341e-24	INT.D1	SPON1
KCNMB4.9	2.54673e-28	-0.465482	0.397	0.433	9.32128e-24	INT.D1	KCNMB4
DMTN.7	2.69038e-28	-0.296074	0.568	0.393	9.84705e-24	INT.D1	DMTN
AMPD3.2	3.05347e-28	-0.272408	0.042	0.232	1.1176e-23	INT.D1	AMPD3
ILDR2.7	3.22129e-28	-0.399315	0.169	0.366	1.17902e-23	INT.D1	ILDR2
EEF1A1.10	3.34021e-28	-0.392546	0.718	0.543	1.22255e-23	INT.D1	EEF1A1
PDE9A.8	3.3477e-28	-0.293139	0.028	0.198	1.22529e-23	INT.D1	PDE9A
RPL15.13	3.41561e-28	-0.300426	0.626	0.433	1.25015e-23	INT.D1	RPL15
MT-CO2.13	3.85279e-28	-1.09534	0.711	0.636	1.41016e-23	INT.D1	MT-CO2
DST.13	4.12028e-28	-0.37225	0.963	0.851	1.50806e-23	INT.D1	DST
PLP1.14	4.14464e-28	-1.44993	0.231	0.319	1.51698e-23	INT.D1	PLP1
MYO10.13	5.84807e-28	-0.45599	0.076	0.257	2.14045e-23	INT.D1	MYO10
KIF13B.11	6.76552e-28	-0.364872	0.554	0.411	2.47625e-23	INT.D1	KIF13B
RAC1.14	7.44611e-28	-0.396959	0.658	0.499	2.72535e-23	INT.D1	RAC1
ZFP36L1.13	7.93835e-28	-0.544074	0.025	0.192	2.90551e-23	INT.D1	ZFP36L1
CXXC5.7	8.15181e-28	-0.451915	0.143	0.366	2.98364e-23	INT.D1	CXXC5
KIAA1671.6	8.8876e-28	-0.333421	0.432	0.432	3.25295e-23	INT.D1	KIAA1671
FNDC3B.8	1.05209e-27	-0.407191	0.4	0.44	3.85076e-23	INT.D1	FNDC3B
TMSB10.13	1.08314e-27	-0.725004	0.473	0.409	3.9644e-23	INT.D1	TMSB10
PMP22.11	1.09761e-27	-0.311403	0.016	0.176	4.01738e-23	INT.D1	PMP22
SH3RF1.7	1.18027e-27	-0.3379	0.564	0.462	4.31991e-23	INT.D1	SH3RF1
ITPKB.12	1.22691e-27	-0.455233	0.212	0.25	4.49061e-23	INT.D1	ITPKB
DYNC1LI2.2	1.23535e-27	-0.263794	0.684	0.53	4.52151e-23	INT.D1	DYNC1LI2
AL157944.1.10	1.30926e-27	-0.53843	0.09	0.216	4.79203e-23	INT.D1	AL157944.1
ARHGAP24.14	1.35087e-27	-1.17452	0.085	0.241	4.94433e-23	INT.D1	ARHGAP24
LINC01197.12	1.60441e-27	-0.35963	0.058	0.244	5.87231e-23	INT.D1	LINC01197
EEF1A2.11	1.68659e-27	-0.314268	0.582	0.387	6.1731e-23	INT.D1	EEF1A2
RFFL.12	2.20289e-27	-0.389263	0.584	0.453	8.06278e-23	INT.D1	RFFL
MT-CO1.13	2.27367e-27	-1.32149	0.831	0.753	8.32184e-23	INT.D1	MT-CO1
EIF1.14	4.38154e-27	-0.311876	0.695	0.515	1.60369e-22	INT.D1	EIF1
HSPH1.8	4.95034e-27	-0.302314	0.635	0.466	1.81187e-22	INT.D1	HSPH1
UQCRH.11	5.5876e-27	-0.256028	0.621	0.412	2.04512e-22	INT.D1	UQCRH
CRYM.9	5.8427e-27	-0.357769	0.062	0.259	2.13849e-22	INT.D1	CRYM
KCNA1.4	6.95151e-27	-0.260495	0.021	0.188	2.54432e-22	INT.D1	KCNA1
PEBP1.13	6.98668e-27	-0.454032	0.808	0.624	2.55719e-22	INT.D1	PEBP1
CDH9.13	8.3572e-27	-0.616472	0.335	0.385	3.05882e-22	INT.D1	CDH9
SHROOM4.13	8.69328e-27	-0.658695	0.025	0.167	3.18183e-22	INT.D1	SHROOM4
SELENOW.13	9.12665e-27	-0.600401	0.64	0.526	3.34044e-22	INT.D1	SELENOW
AP3B1.10	9.25016e-27	-0.273173	0.644	0.513	3.38565e-22	INT.D1	AP3B1
UBL3.8	1.64125e-26	-0.276182	0.688	0.528	6.00712e-22	INT.D1	UBL3
DIRAS2.11	2.40927e-26	-0.401388	0.499	0.348	8.81815e-22	INT.D1	DIRAS2
SLC25A18.13	2.97723e-26	-0.471574	0.021	0.166	1.08969e-21	INT.D1	SLC25A18
LAMP2.9	3.1653e-26	-0.313191	0.575	0.412	1.15853e-21	INT.D1	LAMP2
HIP1.13	3.224e-26	-0.863702	0.323	0.384	1.18001e-21	INT.D1	HIP1
RPS6KA5.3	3.56059e-26	-0.369686	0.515	0.485	1.30321e-21	INT.D1	RPS6KA5
LINC01378.12	3.92336e-26	-0.619296	0.092	0.245	1.43599e-21	INT.D1	LINC01378
ADAM12.7	4.29656e-26	0.274608	0.383	0.165	1.57258e-21	INT.D1	ADAM12
HOPX.10	4.87751e-26	-0.518825	0.134	0.327	1.78522e-21	INT.D1	HOPX
STON2.13	5.42137e-26	-0.578373	0.025	0.158	1.98428e-21	INT.D1	STON2
ATP10B.12	5.58446e-26	-0.581054	0.09	0.223	2.04397e-21	INT.D1	ATP10B
SPEF2.2	5.62754e-26	-0.279533	0.134	0.324	2.05974e-21	INT.D1	SPEF2
TMSB4X.13	5.85047e-26	-0.433087	0.693	0.526	2.14133e-21	INT.D1	TMSB4X
TCF7L2.14	5.98466e-26	-0.645799	0.305	0.412	2.19045e-21	INT.D1	TCF7L2
PSAP.12	6.73994e-26	-0.318576	0.799	0.629	2.46689e-21	INT.D1	PSAP
FGD4.12	7.14241e-26	-0.632103	0.376	0.431	2.61419e-21	INT.D1	FGD4
BMPR1B.14	7.81025e-26	-0.707632	0.102	0.182	2.85863e-21	INT.D1	BMPR1B
TOLLIP.9	8.65103e-26	-0.29153	0.538	0.379	3.16636e-21	INT.D1	TOLLIP
ADAMTS3.8	1.06538e-25	-0.293745	0.028	0.185	3.8994e-21	INT.D1	ADAMTS3
AKAP13.10	1.19743e-25	-0.618317	0.268	0.41	4.38271e-21	INT.D1	AKAP13
STUM.5	1.33963e-25	-0.321825	0.067	0.254	4.90318e-21	INT.D1	STUM
CNTNAP3B.6	1.34395e-25	-0.371371	0.081	0.264	4.919e-21	INT.D1	CNTNAP3B
CSRP1.12	1.61605e-25	-0.393191	0.046	0.205	5.9149e-21	INT.D1	CSRP1
LAMA2.14	1.74465e-25	-0.71531	0.072	0.253	6.3856e-21	INT.D1	LAMA2
PFKFB3.7	1.8432e-25	-0.442963	0.446	0.474	6.74629e-21	INT.D1	PFKFB3
MTCH1.12	2.03954e-25	-0.294397	0.704	0.533	7.46491e-21	INT.D1	MTCH1
COL26A1.8	2.09839e-25	-0.330871	0.323	0.345	7.6803e-21	INT.D1	COL26A1
AC073365.1.12	2.15663e-25	-0.452918	0.051	0.211	7.89348e-21	INT.D1	AC073365.1
LINC01811.11	2.21046e-25	-0.301863	0.035	0.202	8.09051e-21	INT.D1	LINC01811
UGT8.13	2.86126e-25	-0.679571	0.028	0.166	1.04725e-20	INT.D1	UGT8
ATP5F1B.12	3.18329e-25	-0.317311	0.557	0.385	1.16512e-20	INT.D1	ATP5F1B
TANC1.10	3.23023e-25	-0.479895	0.129	0.269	1.1823e-20	INT.D1	TANC1
S100B.11	3.8582e-25	-0.370574	0.025	0.174	1.41214e-20	INT.D1	S100B
CDH7.7	4.32974e-25	-0.279825	0.025	0.181	1.58473e-20	INT.D1	CDH7
GAPDH.13	4.91618e-25	-0.50406	0.707	0.555	1.79937e-20	INT.D1	GAPDH
NCEH1.4	5.93883e-25	-0.290275	0.508	0.422	2.17367e-20	INT.D1	NCEH1
ACTG1.13	6.97357e-25	-0.473733	0.633	0.494	2.5524e-20	INT.D1	ACTG1
AC110023.1.10	9.31899e-25	-0.33512	0.025	0.178	3.41084e-20	INT.D1	AC110023.1
RIT2.9	1.0494e-24	-0.52176	0.115	0.255	3.84089e-20	INT.D1	RIT2
CNTNAP3.4	1.19468e-24	-0.267584	0.037	0.197	4.37264e-20	INT.D1	CNTNAP3
ADGRV1.14	1.20995e-24	-1.58019	0.208	0.361	4.42853e-20	INT.D1	ADGRV1
EEF2.14	1.24685e-24	-0.34433	0.515	0.353	4.5636e-20	INT.D1	EEF2
SLIT3.12	1.45494e-24	-0.432534	0.268	0.264	5.32522e-20	INT.D1	SLIT3
ETV6.7	1.94114e-24	-0.398702	0.533	0.482	7.10476e-20	INT.D1	ETV6
WIPF1.11	1.96439e-24	-0.334595	0.254	0.221	7.18988e-20	INT.D1	WIPF1
HIP1R.13	1.98569e-24	-0.499412	0.254	0.377	7.26782e-20	INT.D1	HIP1R
MEIS1.10	2.14026e-24	-0.338034	0.058	0.23	7.83358e-20	INT.D1	MEIS1
TSHZ2.11	2.14939e-24	-0.887542	0.102	0.248	7.86698e-20	INT.D1	TSHZ2
PPIA.13	2.32828e-24	-0.34384	0.603	0.435	8.52173e-20	INT.D1	PPIA
APLP1.14	2.59796e-24	-0.404478	0.527	0.415	9.5088e-20	INT.D1	APLP1
AP2M1.11	2.64141e-24	-0.348659	0.533	0.373	9.66784e-20	INT.D1	AP2M1
HHIP.14	2.687e-24	-0.393984	0.379	0.244	9.83467e-20	INT.D1	HHIP
FA2H.13	2.78235e-24	-0.596648	0.025	0.156	1.01837e-19	INT.D1	FA2H
TMEM63A.10	2.84341e-24	-0.482932	0.046	0.183	1.04072e-19	INT.D1	TMEM63A
AL392023.2.12	4.38437e-24	-0.428792	0.046	0.217	1.60472e-19	INT.D1	AL392023.2
RPL21.13	4.61234e-24	-0.273357	0.594	0.412	1.68816e-19	INT.D1	RPL21
AC091078.1.11	4.6139e-24	-0.380612	0.062	0.215	1.68873e-19	INT.D1	AC091078.1
SMAD3.10	4.98781e-24	-0.353194	0.298	0.361	1.82559e-19	INT.D1	SMAD3
POLR2F.14	5.01709e-24	-0.615123	0.573	0.443	1.8363e-19	INT.D1	POLR2F
CPLX1.9	5.413e-24	-0.329833	0.51	0.378	1.98121e-19	INT.D1	CPLX1
TSPOAP1.3	5.60145e-24	-0.33743	0.229	0.406	2.05019e-19	INT.D1	TSPOAP1
RPL34.8	6.9123e-24	-0.272411	0.564	0.388	2.52997e-19	INT.D1	RPL34
MT-CO3.13	7.65537e-24	-0.957724	0.783	0.688	2.80194e-19	INT.D1	MT-CO3
GLUD1.12	7.75086e-24	-0.489735	0.487	0.467	2.83689e-19	INT.D1	GLUD1
EPB41.6	8.31908e-24	-0.367145	0.152	0.342	3.04487e-19	INT.D1	EPB41
MTAP.5	8.66215e-24	-0.387732	0.185	0.375	3.17043e-19	INT.D1	MTAP
PLCH1.8	8.89261e-24	-0.514861	0.088	0.243	3.25478e-19	INT.D1	PLCH1
SLC7A11.14	9.49688e-24	-0.525538	0.039	0.178	3.47595e-19	INT.D1	SLC7A11
CDK5R1.10	1.01127e-23	-0.256816	0.506	0.324	3.70133e-19	INT.D1	CDK5R1
OTOGL.10	1.0123e-23	-0.310005	0.051	0.222	3.70513e-19	INT.D1	OTOGL
PHLDB1.11	1.02137e-23	-0.513267	0.303	0.315	3.73832e-19	INT.D1	PHLDB1
AL137139.2.13	1.15527e-23	-0.876553	0.079	0.173	4.22841e-19	INT.D1	AL137139.2
SYT4.10	1.15866e-23	-0.279859	0.497	0.335	4.24082e-19	INT.D1	SYT4
AKAP12.6	1.22275e-23	-0.294453	0.57	0.437	4.47537e-19	INT.D1	AKAP12
ZNRF3.13	1.23764e-23	-0.678284	0.423	0.434	4.52988e-19	INT.D1	ZNRF3
ACSBG1.13	1.25129e-23	-0.49615	0.03	0.149	4.57983e-19	INT.D1	ACSBG1
RPL41.11	1.25613e-23	-0.379866	0.663	0.498	4.59757e-19	INT.D1	RPL41
PTCHD1-AS.12	1.30396e-23	-0.582844	0.231	0.375	4.77261e-19	INT.D1	PTCHD1-AS
ARF1.10	1.30696e-23	-0.272678	0.589	0.416	4.78362e-19	INT.D1	ARF1
RPS18.12	1.55329e-23	-0.283883	0.533	0.365	5.6852e-19	INT.D1	RPS18
GLI3.13	1.94709e-23	-0.437146	0.085	0.136	7.12655e-19	INT.D1	GLI3
APCDD1.12	2.00061e-23	-0.34532	0.03	0.178	7.32243e-19	INT.D1	APCDD1
FGFR1OP2.4	2.09873e-23	-0.277463	0.531	0.452	7.68156e-19	INT.D1	FGFR1OP2
KCNJ10.10	2.32596e-23	-0.27313	0.016	0.152	8.51325e-19	INT.D1	KCNJ10
CFL1.13	2.41976e-23	-0.364983	0.584	0.42	8.85655e-19	INT.D1	CFL1
LINC00639.14	2.90624e-23	-0.656188	0.023	0.154	1.06371e-18	INT.D1	LINC00639
AL109809.5.13	3.40574e-23	-0.611165	0.178	0.343	1.24653e-18	INT.D1	AL109809.5
OBI1-AS1.14	3.58095e-23	-1.14679	0.069	0.174	1.31066e-18	INT.D1	OBI1-AS1
ZIC1.13	4.39547e-23	-0.294374	0.014	0.15	1.60879e-18	INT.D1	ZIC1
SERPINE2.12	4.42271e-23	-0.270927	0.372	0.321	1.61876e-18	INT.D1	SERPINE2
RPS15.13	4.82221e-23	-0.288201	0.57	0.398	1.76498e-18	INT.D1	RPS15
STAT4.8	5.63366e-23	-0.308179	0.125	0.302	2.06198e-18	INT.D1	STAT4
MT-ND2.13	5.80185e-23	-0.991661	0.561	0.527	2.12353e-18	INT.D1	MT-ND2
CDC14A.14	5.97196e-23	-0.370581	0.025	0.161	2.1858e-18	INT.D1	CDC14A
PCDH9-AS2.9	6.28658e-23	-0.295574	0.48	0.382	2.30095e-18	INT.D1	PCDH9-AS2
SOD2.9	6.81214e-23	-0.328909	0.575	0.44	2.49331e-18	INT.D1	SOD2
CERCAM.14	6.92039e-23	-0.826836	0.072	0.211	2.53293e-18	INT.D1	CERCAM
SNED1.11	7.17547e-23	-0.357974	0.342	0.36	2.62629e-18	INT.D1	SNED1
RPL13A.10	7.3975e-23	-0.323933	0.55	0.398	2.70756e-18	INT.D1	RPL13A
GATM.9	7.55472e-23	-0.326327	0.083	0.25	2.7651e-18	INT.D1	GATM
TTYH2.9	7.60287e-23	-0.382777	0.042	0.187	2.78273e-18	INT.D1	TTYH2
NEUROD6.3	8.03446e-23	-0.262071	0.012	0.148	2.94069e-18	INT.D1	NEUROD6
UBC.12	8.46792e-23	-0.32405	0.6	0.434	3.09934e-18	INT.D1	UBC
FOXN2.10	1.06852e-22	-0.481229	0.298	0.391	3.9109e-18	INT.D1	FOXN2
TBL1X.10	1.13244e-22	-0.439352	0.134	0.308	4.14484e-18	INT.D1	TBL1X
ZNF98.14	1.19589e-22	-0.782352	0.028	0.175	4.37708e-18	INT.D1	ZNF98
NHSL1.12	1.22601e-22	-0.799122	0.109	0.218	4.48731e-18	INT.D1	NHSL1
RHOJ.11	1.24958e-22	-0.302503	0.037	0.196	4.5736e-18	INT.D1	RHOJ
BNIP3.9	1.34991e-22	-0.251722	0.529	0.358	4.94081e-18	INT.D1	BNIP3
LINC02232.14	1.38689e-22	-0.499451	0.021	0.152	5.07617e-18	INT.D1	LINC02232
FTL.12	1.41626e-22	-0.455687	0.665	0.523	5.18364e-18	INT.D1	FTL
CMYA5.6	1.5404e-22	-0.319479	0.109	0.282	5.63802e-18	INT.D1	CMYA5
SYNPO2.10	1.58448e-22	-0.255379	0.381	0.315	5.79937e-18	INT.D1	SYNPO2
AC093843.1.8	1.64178e-22	-0.254454	0.042	0.193	6.00906e-18	INT.D1	AC093843.1
PHYHIP.11	1.66362e-22	-0.516028	0.453	0.384	6.08902e-18	INT.D1	PHYHIP
VDAC1.8	1.67703e-22	-0.257796	0.54	0.381	6.13809e-18	INT.D1	VDAC1
MOBP.14	1.95992e-22	-1.10053	0.122	0.228	7.17352e-18	INT.D1	MOBP
ABCA8.14	2.07014e-22	-0.551807	0.012	0.125	7.57694e-18	INT.D1	ABCA8
FKBP5.11	2.69946e-22	-0.513575	0.067	0.226	9.88031e-18	INT.D1	FKBP5
TTTY14.6	2.83519e-22	0.280245	0.751	0.522	1.03771e-17	INT.D1	TTTY14
LINC02263.12	2.98888e-22	-0.482482	0.051	0.172	1.09396e-17	INT.D1	LINC02263
TESK2.10	3.04208e-22	-0.432958	0.139	0.292	1.11343e-17	INT.D1	TESK2
ACSS1.11	3.27031e-22	-0.429711	0.076	0.19	1.19697e-17	INT.D1	ACSS1
ALDH1A1.12	3.33258e-22	-0.425569	0.012	0.139	1.21976e-17	INT.D1	ALDH1A1
CCDC85B.13	3.67036e-22	-0.298033	0.476	0.314	1.34339e-17	INT.D1	CCDC85B
DENND3.9	3.99121e-22	-0.406965	0.145	0.302	1.46082e-17	INT.D1	DENND3
TSHZ3.7	4.09712e-22	-0.358732	0.164	0.324	1.49959e-17	INT.D1	TSHZ3
TUBA1A.13	4.10344e-22	-0.502285	0.582	0.495	1.5019e-17	INT.D1	TUBA1A
LINC02649.12	4.14733e-22	-0.353493	0.025	0.162	1.51797e-17	INT.D1	LINC02649
TRPM3.11	4.48071e-22	-0.78203	0.367	0.433	1.63998e-17	INT.D1	TRPM3
KLF7.3	4.52815e-22	-0.399577	0.328	0.446	1.65735e-17	INT.D1	KLF7
RMST.11	4.67646e-22	-0.428379	0.079	0.252	1.71163e-17	INT.D1	RMST
SLCO1A2.14	5.2329e-22	-0.571673	0.018	0.132	1.91529e-17	INT.D1	SLCO1A2
PRR5L.10	5.44618e-22	-0.418292	0.018	0.147	1.99336e-17	INT.D1	PRR5L
MT-ND5.13	5.55498e-22	-0.822035	0.494	0.451	2.03318e-17	INT.D1	MT-ND5
MT-ND1.13	5.61085e-22	-0.89592	0.621	0.571	2.05363e-17	INT.D1	MT-ND1
EIF5.6	6.43252e-22	-0.255454	0.568	0.413	2.35437e-17	INT.D1	EIF5
SLC25A13.8	6.7407e-22	-0.350854	0.492	0.412	2.46716e-17	INT.D1	SLC25A13
PLLP.13	7.93715e-22	-0.418657	0.028	0.15	2.90508e-17	INT.D1	PLLP
SEMA3B.12	8.43944e-22	-0.326175	0.018	0.146	3.08892e-17	INT.D1	SEMA3B
ATG4C.11	8.70936e-22	-0.379159	0.533	0.454	3.18771e-17	INT.D1	ATG4C
GDA.8	9.11795e-22	-0.473229	0.273	0.366	3.33726e-17	INT.D1	GDA
TMTC4.4	9.1332e-22	-0.344201	0.099	0.26	3.34284e-17	INT.D1	TMTC4
BMP2K.13	9.81698e-22	-0.597654	0.448	0.465	3.59311e-17	INT.D1	BMP2K
TXNIP.11	1.07015e-21	-0.309166	0.18	0.144	3.91686e-17	INT.D1	TXNIP
PADI2.12	1.07185e-21	-0.350735	0.042	0.19	3.92306e-17	INT.D1	PADI2
SLC22A10.14	1.10351e-21	-0.573718	0.171	0.255	4.03894e-17	INT.D1	SLC22A10
HSP90AA1.12	1.12941e-21	-0.492583	0.875	0.74	4.13374e-17	INT.D1	HSP90AA1
NEK7.12	1.26284e-21	-0.446436	0.252	0.365	4.62213e-17	INT.D1	NEK7
BSG.11	1.32305e-21	-0.292261	0.547	0.408	4.84249e-17	INT.D1	BSG
C5orf64.12	1.50983e-21	-0.464952	0.042	0.167	5.52612e-17	INT.D1	C5orf64
RUNDC3A.9	1.52461e-21	-0.310821	0.501	0.365	5.58021e-17	INT.D1	RUNDC3A
TMEM144.14	1.53951e-21	-0.94389	0.162	0.277	5.63474e-17	INT.D1	TMEM144
TF.14	1.56804e-21	-1.03361	0.169	0.296	5.73918e-17	INT.D1	TF
AC004158.1.9	2.01802e-21	-0.466456	0.266	0.342	7.38614e-17	INT.D1	AC004158.1
PTP4A2.12	2.13888e-21	-0.311521	0.503	0.387	7.82851e-17	INT.D1	PTP4A2
HSPA8.12	2.14187e-21	-0.274964	0.55	0.368	7.83945e-17	INT.D1	HSPA8
MAL.12	2.15463e-21	-0.362697	0.016	0.14	7.88617e-17	INT.D1	MAL
NOTCH2.9	2.29713e-21	-0.262438	0.215	0.223	8.40771e-17	INT.D1	NOTCH2
EFEMP1.12	2.35282e-21	-0.30053	0.125	0.12	8.61157e-17	INT.D1	EFEMP1
EYA2.12	2.3741e-21	-0.374708	0.035	0.172	8.68943e-17	INT.D1	EYA2
MITF.8	2.44662e-21	-0.269351	0.282	0.24	8.95487e-17	INT.D1	MITF
LINC01322.11	2.79073e-21	-0.518036	0.3	0.351	1.02144e-16	INT.D1	LINC01322
PLSCR4.11	2.91298e-21	-0.297377	0.016	0.139	1.06618e-16	INT.D1	PLSCR4
COL5A3.13	3.13912e-21	-0.666331	0.09	0.242	1.14895e-16	INT.D1	COL5A3
AC114971.1.13	3.23462e-21	-0.546122	0.298	0.247	1.1839e-16	INT.D1	AC114971.1
ASPA.14	3.34734e-21	-0.522999	0.025	0.14	1.22516e-16	INT.D1	ASPA
RPL7A.13	3.554e-21	-0.271236	0.538	0.383	1.3008e-16	INT.D1	RPL7A
AL392086.3.13	3.59608e-21	-0.414004	0.058	0.194	1.3162e-16	INT.D1	AL392086.3
MT-CYB.13	3.76327e-21	-1.05182	0.564	0.532	1.37739e-16	INT.D1	MT-CYB
ZMAT3.8	3.83662e-21	-0.274961	0.55	0.426	1.40424e-16	INT.D1	ZMAT3
CLDN11.13	5.05882e-21	-0.527808	0.018	0.141	1.85158e-16	INT.D1	CLDN11
SIPA1L2.4	5.13144e-21	-0.281898	0.515	0.412	1.87816e-16	INT.D1	SIPA1L2
STK33.13	5.31419e-21	-0.410455	0.06	0.197	1.94505e-16	INT.D1	STK33
MYO9B.7	5.98676e-21	-0.346963	0.538	0.477	2.19121e-16	INT.D1	MYO9B
ALDH1L1.12	6.18004e-21	-0.337719	0.016	0.14	2.26196e-16	INT.D1	ALDH1L1
NWD2.12	6.45287e-21	-0.301031	0.307	0.283	2.36181e-16	INT.D1	NWD2
NCDN.11	7.05712e-21	-0.406185	0.527	0.389	2.58298e-16	INT.D1	NCDN
TPCN1.9	8.16417e-21	-0.31414	0.494	0.433	2.98817e-16	INT.D1	TPCN1
MT2A.12	9.4369e-21	-0.425724	0.021	0.153	3.454e-16	INT.D1	MT2A
SATB1.9	9.72659e-21	-0.474193	0.208	0.37	3.56003e-16	INT.D1	SATB1
RAB40B.8	9.96674e-21	-0.395777	0.409	0.431	3.64793e-16	INT.D1	RAB40B
CTNNA1.6	1.07012e-20	-0.280161	0.554	0.471	3.91673e-16	INT.D1	CTNNA1
MGAT4A.7	1.09215e-20	-0.436986	0.478	0.463	3.99737e-16	INT.D1	MGAT4A
GPR37.9	1.21656e-20	-0.299017	0.012	0.134	4.45274e-16	INT.D1	GPR37
SEC24D.6	1.24713e-20	-0.289162	0.095	0.254	4.56464e-16	INT.D1	SEC24D
TLE1.8	1.37698e-20	-0.382479	0.206	0.351	5.03987e-16	INT.D1	TLE1
EFHD1.12	1.40495e-20	-0.25829	0.233	0.186	5.14225e-16	INT.D1	EFHD1
AC073091.3.11	1.47688e-20	-0.58584	0.076	0.193	5.40553e-16	INT.D1	AC073091.3
SYT17.10	1.54493e-20	-0.41461	0.229	0.379	5.6546e-16	INT.D1	SYT17
ITGA8.10	1.56431e-20	0.336881	0.268	0.11	5.72551e-16	INT.D1	ITGA8
COL12A1.8	1.68801e-20	-0.270285	0.042	0.188	6.17828e-16	INT.D1	COL12A1
PRDM16.14	1.74145e-20	-0.420198	0.012	0.132	6.37389e-16	INT.D1	PRDM16
PCSK1.8	1.86204e-20	-0.281963	0.035	0.184	6.81525e-16	INT.D1	PCSK1
MT3.12	1.87387e-20	-0.639396	0.245	0.344	6.85854e-16	INT.D1	MT3
MOG.14	1.88201e-20	-0.642967	0.039	0.15	6.88835e-16	INT.D1	MOG
QDPR.13	1.98182e-20	-0.440391	0.524	0.441	7.25365e-16	INT.D1	QDPR
ARHGAP22.12	2.13365e-20	-0.623128	0.254	0.401	7.80938e-16	INT.D1	ARHGAP22
CEP112.9	2.25168e-20	-0.397463	0.376	0.446	8.24138e-16	INT.D1	CEP112
ETV5.4	2.76272e-20	-0.382717	0.242	0.37	1.01118e-15	INT.D1	ETV5
LINC01608.14	2.77358e-20	-0.770225	0.037	0.129	1.01516e-15	INT.D1	LINC01608
JUN.5	3.13911e-20	-0.316979	0.055	0.214	1.14895e-15	INT.D1	JUN
SKIL.4	3.34673e-20	-0.316837	0.162	0.334	1.22494e-15	INT.D1	SKIL
LINC00507.10	3.68257e-20	-0.316023	0.042	0.174	1.34786e-15	INT.D1	LINC00507
ENPP2.14	3.69414e-20	-0.830684	0.095	0.202	1.35209e-15	INT.D1	ENPP2
ADIPOR2.11	3.9341e-20	-0.311132	0.513	0.4	1.43992e-15	INT.D1	ADIPOR2
RAP2A.7	4.23182e-20	-0.466041	0.374	0.408	1.54889e-15	INT.D1	RAP2A
MARCKS.12	4.43432e-20	-0.561481	0.256	0.381	1.62301e-15	INT.D1	MARCKS
ENOSF1.8	4.52923e-20	-0.386782	0.307	0.297	1.65774e-15	INT.D1	ENOSF1
AC008574.1.9	5.10119e-20	-0.283313	0.025	0.151	1.86709e-15	INT.D1	AC008574.1
MT-ATP6.13	5.11345e-20	-0.943652	0.596	0.57	1.87157e-15	INT.D1	MT-ATP6
FGFR3.11	5.74781e-20	-0.370677	0.028	0.142	2.10376e-15	INT.D1	FGFR3
ZMIZ1.5	6.30988e-20	-0.384192	0.42	0.477	2.30948e-15	INT.D1	ZMIZ1
NAT8L.10	6.5887e-20	-0.344267	0.499	0.382	2.41153e-15	INT.D1	NAT8L
LINC01266.8	6.60478e-20	-0.354108	0.03	0.163	2.41742e-15	INT.D1	LINC01266
MRVI1.13	7.03039e-20	-0.43828	0.028	0.145	2.57319e-15	INT.D1	MRVI1
RPS2.11	7.75149e-20	-0.28634	0.494	0.353	2.83712e-15	INT.D1	RPS2
RPLP1.12	7.96538e-20	-0.379768	0.524	0.396	2.91541e-15	INT.D1	RPLP1
ETNPPL.14	7.96708e-20	-0.4878	0.042	0.126	2.91603e-15	INT.D1	ETNPPL
FAM107B.13	8.08955e-20	-0.566894	0.076	0.177	2.96086e-15	INT.D1	FAM107B
TPT1.13	8.21274e-20	-0.366425	0.515	0.408	3.00594e-15	INT.D1	TPT1
ZFP36L2.10	8.54898e-20	-0.394305	0.014	0.136	3.12901e-15	INT.D1	ZFP36L2
SOX6.14	9.78309e-20	-0.65024	0.349	0.342	3.58071e-15	INT.D1	SOX6
VRK2.12	1.11318e-19	-0.506375	0.046	0.155	4.07435e-15	INT.D1	VRK2
ZBTB18.11	1.18232e-19	-0.478296	0.206	0.368	4.32741e-15	INT.D1	ZBTB18
PSD2.10	1.51378e-19	-0.26896	0.321	0.257	5.54059e-15	INT.D1	PSD2
CTXN1.13	1.56362e-19	-0.515153	0.092	0.249	5.723e-15	INT.D1	CTXN1
PALM.8	1.60246e-19	-0.295884	0.506	0.424	5.86516e-15	INT.D1	PALM
FAM189A2.13	1.74279e-19	-0.426638	0.028	0.146	6.3788e-15	INT.D1	FAM189A2
PDGFRB.7	2.23444e-19	-0.266875	0.039	0.178	8.17826e-15	INT.D1	PDGFRB
COX6A1.12	2.30508e-19	-0.276495	0.409	0.266	8.43681e-15	INT.D1	COX6A1
CDH11.5	2.87143e-19	-0.393837	0.346	0.489	1.05097e-14	INT.D1	CDH11
CABLES1.11	3.00877e-19	-0.696152	0.374	0.423	1.10124e-14	INT.D1	CABLES1
AC002429.2.14	3.39907e-19	-0.79804	0.351	0.31	1.24409e-14	INT.D1	AC002429.2
GPC6.11	3.47854e-19	-0.521875	0.33	0.411	1.27318e-14	INT.D1	GPC6
SLC25A3.11	3.53822e-19	-0.256907	0.54	0.384	1.29502e-14	INT.D1	SLC25A3
ARHGEF10.14	3.61874e-19	-0.332192	0.404	0.381	1.3245e-14	INT.D1	ARHGEF10
SLCO1C1.13	3.79806e-19	-0.405665	0.028	0.123	1.39013e-14	INT.D1	SLCO1C1
JUND.12	3.85068e-19	-0.478518	0.506	0.458	1.40939e-14	INT.D1	JUND
AL359091.1.13	3.9188e-19	-0.441086	0.014	0.122	1.43432e-14	INT.D1	AL359091.1
PEA15.13	3.96663e-19	-0.411695	0.485	0.391	1.45183e-14	INT.D1	PEA15
LINC00511.14	4.16421e-19	-0.480455	0.455	0.382	1.52414e-14	INT.D1	LINC00511
ITGAV.10	4.48988e-19	-0.361907	0.342	0.383	1.64334e-14	INT.D1	ITGAV
SEMA3C.8	5.9639e-19	-0.294167	0.037	0.168	2.18285e-14	INT.D1	SEMA3C
CRYBG3.8	7.42482e-19	-0.327458	0.095	0.24	2.71756e-14	INT.D1	CRYBG3
FOLH1.14	7.73036e-19	-0.511628	0.023	0.119	2.82939e-14	INT.D1	FOLH1
LINC02822.9	7.92739e-19	-0.417948	0.088	0.192	2.9015e-14	INT.D1	LINC02822
CLMN.13	8.03449e-19	-0.723381	0.185	0.268	2.9407e-14	INT.D1	CLMN
FTCDNL1.4	8.95204e-19	-0.38002	0.296	0.413	3.27653e-14	INT.D1	FTCDNL1
AC117453.1.4	9.38697e-19	-0.269429	0.016	0.135	3.43573e-14	INT.D1	AC117453.1
KCNMB2-AS1.10	9.69322e-19	-0.548227	0.335	0.357	3.54782e-14	INT.D1	KCNMB2-AS1
SEMA5A.11	1.04505e-18	-0.673514	0.097	0.213	3.82498e-14	INT.D1	SEMA5A
COL19A1.6	1.05813e-18	-0.291128	0.092	0.239	3.87285e-14	INT.D1	COL19A1
EPB41L4A.5	1.08798e-18	-0.27662	0.037	0.169	3.98213e-14	INT.D1	EPB41L4A
MT-ND4.13	1.18528e-18	-0.686305	0.589	0.577	4.33825e-14	INT.D1	MT-ND4
LRRK2.7	1.1906e-18	-0.274504	0.423	0.394	4.35773e-14	INT.D1	LRRK2
CPQ.13	1.30974e-18	-0.457617	0.402	0.42	4.79377e-14	INT.D1	CPQ
RPS14.14	1.32783e-18	-0.317177	0.515	0.383	4.85997e-14	INT.D1	RPS14
SPTLC2.11	1.33645e-18	-0.344709	0.485	0.436	4.89152e-14	INT.D1	SPTLC2
NREP.5	1.4018e-18	-0.388272	0.284	0.38	5.13072e-14	INT.D1	NREP
MYRF.14	1.41605e-18	-0.446994	0.058	0.129	5.18287e-14	INT.D1	MYRF
STK3.13	1.4618e-18	-0.350721	0.492	0.455	5.35034e-14	INT.D1	STK3
AP000829.1.8	1.46358e-18	-0.273941	0.042	0.157	5.35683e-14	INT.D1	AP000829.1
UNC5A.8	1.47605e-18	-0.297067	0.259	0.324	5.4025e-14	INT.D1	UNC5A
AC091826.2.13	1.62117e-18	-0.282783	0.328	0.25	5.93365e-14	INT.D1	AC091826.2
RREB1.14	1.6687e-18	-0.286285	0.014	0.124	6.1076e-14	INT.D1	RREB1
MLLT11.9	1.71639e-18	-0.300855	0.434	0.305	6.28215e-14	INT.D1	MLLT11
AL160272.1.11	1.86549e-18	-0.326523	0.009	0.11	6.82787e-14	INT.D1	AL160272.1
PLXNB1.9	2.12748e-18	-0.266793	0.053	0.166	7.78678e-14	INT.D1	PLXNB1
LY86.8	2.20149e-18	-0.256681	0.007	0.114	8.05768e-14	INT.D1	LY86
OAF.11	2.31365e-18	-0.285222	0.025	0.138	8.4682e-14	INT.D1	OAF
RPL8.10	2.45038e-18	-0.262238	0.446	0.31	8.96864e-14	INT.D1	RPL8
GPSM2.11	2.93308e-18	-0.272173	0.409	0.362	1.07354e-13	INT.D1	GPSM2
LINC02306.13	3.17745e-18	-0.601077	0.076	0.189	1.16298e-13	INT.D1	LINC02306
PCDH10.7	3.43711e-18	-0.363276	0.517	0.47	1.25802e-13	INT.D1	PCDH10
RPS4X.6	4.02293e-18	-0.250166	0.43	0.299	1.47243e-13	INT.D1	RPS4X
COL24A1.10	4.32659e-18	-0.362364	0.083	0.221	1.58358e-13	INT.D1	COL24A1
PCED1B.9	4.89713e-18	-0.280826	0.067	0.21	1.7924e-13	INT.D1	PCED1B
CNDP1.14	5.10938e-18	-0.605053	0.055	0.137	1.87008e-13	INT.D1	CNDP1
GABRG1.8	5.48562e-18	-0.313487	0.051	0.18	2.00779e-13	INT.D1	GABRG1
GNA14.13	5.83074e-18	-0.528527	0.072	0.205	2.13411e-13	INT.D1	GNA14
ST3GAL6.6	5.98364e-18	-0.343351	0.303	0.373	2.19007e-13	INT.D1	ST3GAL6
MYO1E.11	6.44814e-18	-0.481394	0.118	0.232	2.36008e-13	INT.D1	MYO1E
GLCE.4	7.28541e-18	-0.31735	0.349	0.379	2.66653e-13	INT.D1	GLCE
BTBD3.10	7.65335e-18	-0.422514	0.33	0.419	2.8012e-13	INT.D1	BTBD3
AQP4.12	8.35692e-18	-0.59232	0.097	0.195	3.05872e-13	INT.D1	AQP4
PLAAT3.9	8.88647e-18	-0.378969	0.102	0.247	3.25254e-13	INT.D1	PLAAT3
GABARAPL1.7	1.00797e-17	-0.287637	0.476	0.366	3.68926e-13	INT.D1	GABARAPL1
ABCA2.13	1.04175e-17	-0.441157	0.432	0.395	3.8129e-13	INT.D1	ABCA2
DOCK2.14	1.05258e-17	-0.434641	0.03	0.155	3.85255e-13	INT.D1	DOCK2
NUDT3.11	1.29189e-17	-0.409519	0.559	0.465	4.72846e-13	INT.D1	NUDT3
WSB2.12	1.29555e-17	-0.348836	0.487	0.377	4.74183e-13	INT.D1	WSB2
MSC-AS1.10	1.3079e-17	-0.364003	0.042	0.144	4.78705e-13	INT.D1	MSC-AS1
SLC22A15.8	1.35329e-17	-0.443855	0.464	0.469	4.95318e-13	INT.D1	SLC22A15
PMP2.11	1.41094e-17	-0.323872	0.018	0.127	5.16417e-13	INT.D1	PMP2
PPARGC1A.5	1.47986e-17	-0.311897	0.27	0.372	5.41644e-13	INT.D1	PPARGC1A
RPSA.10	1.54699e-17	-0.279995	0.515	0.381	5.66214e-13	INT.D1	RPSA
AC008691.1.13	1.64081e-17	-0.692217	0.042	0.17	6.00554e-13	INT.D1	AC008691.1
AC008957.2.11	1.64782e-17	-0.309078	0.009	0.11	6.0312e-13	INT.D1	AC008957.2
SEMA3A.7	1.6753e-17	-0.273471	0.062	0.2	6.13176e-13	INT.D1	SEMA3A
LINC00499.14	1.87967e-17	-0.830853	0.06	0.133	6.87979e-13	INT.D1	LINC00499
EMX2OS.10	2.24914e-17	-0.274921	0.018	0.114	8.23206e-13	INT.D1	EMX2OS
PLEKHG1.10	2.28905e-17	-0.370472	0.3	0.309	8.37815e-13	INT.D1	PLEKHG1
MKRN3.10	2.82949e-17	-0.325622	0.109	0.221	1.03562e-12	INT.D1	MKRN3
RPL36.12	2.85648e-17	-0.264621	0.453	0.322	1.0455e-12	INT.D1	RPL36
AC110614.1.5	3.1687e-17	-0.269081	0.03	0.15	1.15978e-12	INT.D1	AC110614.1
REEP3.3	3.1791e-17	-0.256755	0.411	0.404	1.16358e-12	INT.D1	REEP3
CDK18.12	3.25364e-17	-0.478851	0.268	0.257	1.19086e-12	INT.D1	CDK18
COL16A1.7	3.38369e-17	-0.287068	0.129	0.271	1.23846e-12	INT.D1	COL16A1
SOD1.12	3.49135e-17	-0.281469	0.49	0.351	1.27787e-12	INT.D1	SOD1
FKBP8.10	4.94208e-17	-0.273927	0.515	0.375	1.80885e-12	INT.D1	FKBP8
PAPLN.12	5.26183e-17	-0.294774	0.016	0.116	1.92588e-12	INT.D1	PAPLN
RANBP3L.14	6.48698e-17	-0.537102	0.051	0.16	2.3743e-12	INT.D1	RANBP3L
NT5DC1.7	6.99095e-17	-0.31311	0.513	0.445	2.55876e-12	INT.D1	NT5DC1
OSTF1.5	7.20626e-17	-0.301678	0.164	0.307	2.63756e-12	INT.D1	OSTF1
WIPF3.5	7.91021e-17	-0.261931	0.136	0.287	2.89522e-12	INT.D1	WIPF3
F3.12	9.08084e-17	-0.30705	0.016	0.119	3.32368e-12	INT.D1	F3
SH3TC2.14	9.22555e-17	-0.361546	0.018	0.104	3.37664e-12	INT.D1	SH3TC2
DGKG.12	1.0014e-16	-0.529749	0.37	0.437	3.66522e-12	INT.D1	DGKG
AC012494.1.14	1.02653e-16	-0.824706	0.044	0.166	3.75721e-12	INT.D1	AC012494.1
GUK1.13	1.05721e-16	-0.394816	0.464	0.372	3.8695e-12	INT.D1	GUK1
MTMR10.11	1.07252e-16	-0.295717	0.286	0.316	3.92551e-12	INT.D1	MTMR10
SLC7A14-AS1.14	1.07313e-16	-0.892296	0.256	0.302	3.92777e-12	INT.D1	SLC7A14-AS1
AMER2.11	1.15729e-16	-0.44094	0.356	0.39	4.23578e-12	INT.D1	AMER2
ARHGEF26.11	1.17225e-16	-0.316489	0.208	0.203	4.29054e-12	INT.D1	ARHGEF26
SUCLG2.13	1.38158e-16	-0.349629	0.125	0.236	5.05672e-12	INT.D1	SUCLG2
TSC22D4.9	1.49966e-16	-0.307268	0.148	0.224	5.48891e-12	INT.D1	TSC22D4
DUSP16.8	1.54934e-16	-0.392582	0.282	0.374	5.67072e-12	INT.D1	DUSP16
TMEM163.8	1.66761e-16	-0.364853	0.134	0.266	6.1036e-12	INT.D1	TMEM163
ZFAND5.11	1.80384e-16	-0.337394	0.533	0.46	6.60224e-12	INT.D1	ZFAND5
NIPAL3.5	1.80882e-16	-0.349077	0.226	0.361	6.62045e-12	INT.D1	NIPAL3
PIEZO2.12	2.68605e-16	-0.432564	0.044	0.139	9.8312e-12	INT.D1	PIEZO2
DLG2.9	2.90951e-16	-0.27109	0.984	0.909	1.06491e-11	INT.D1	DLG2
CREB3L2.6	2.91736e-16	-0.255628	0.102	0.232	1.06778e-11	INT.D1	CREB3L2
PCDH17.8	3.19392e-16	-0.343884	0.404	0.395	1.16901e-11	INT.D1	PCDH17
PCDH11X.12	3.28919e-16	-0.550383	0.224	0.295	1.20388e-11	INT.D1	PCDH11X
CD22.14	3.35886e-16	-0.386756	0.018	0.105	1.22938e-11	INT.D1	CD22
MICOS10.13	3.7197e-16	-0.257078	0.492	0.351	1.36145e-11	INT.D1	MICOS10
ID4.9	3.74987e-16	-0.279587	0.016	0.119	1.37249e-11	INT.D1	ID4
STX1A.9	3.95513e-16	-0.407247	0.208	0.332	1.44762e-11	INT.D1	STX1A
SCD.11	4.09737e-16	-0.497124	0.166	0.217	1.49968e-11	INT.D1	SCD
FGD6.7	4.72184e-16	-0.32709	0.212	0.298	1.72824e-11	INT.D1	FGD6
RGS20.14	5.04746e-16	-0.356716	0.236	0.203	1.84742e-11	INT.D1	RGS20
AL033523.1.13	5.30276e-16	-0.590375	0.09	0.111	1.94086e-11	INT.D1	AL033523.1
FGFR1.9	5.59391e-16	-0.285887	0.3	0.287	2.04743e-11	INT.D1	FGFR1
OLIG1.11	5.8933e-16	-0.313083	0.025	0.124	2.15701e-11	INT.D1	OLIG1
F11-AS1.14	6.04026e-16	-0.432393	0.044	0.147	2.2108e-11	INT.D1	F11-AS1
AC093607.1.10	7.34722e-16	-0.366604	0.03	0.137	2.68915e-11	INT.D1	AC093607.1
MIR4435-2HG.8	8.3204e-16	-0.272817	0.199	0.265	3.04535e-11	INT.D1	MIR4435-2HG
ABTB2.9	8.40239e-16	-0.304644	0.046	0.149	3.07536e-11	INT.D1	ABTB2
NPC1.10	8.558e-16	-0.327257	0.446	0.412	3.13231e-11	INT.D1	NPC1
AJ009632.2.11	8.7243e-16	-0.503097	0.083	0.179	3.19318e-11	INT.D1	AJ009632.2
UACA.10	9.73977e-16	-0.315156	0.016	0.113	3.56485e-11	INT.D1	UACA
FAM126A.6	1.07656e-15	-0.29964	0.074	0.19	3.94032e-11	INT.D1	FAM126A
FANCL.3	1.11521e-15	-0.254444	0.436	0.422	4.08176e-11	INT.D1	FANCL
ABCC4.12	1.20504e-15	-0.48597	0.083	0.217	4.41057e-11	INT.D1	ABCC4
USP53.10	1.20671e-15	-0.358599	0.439	0.377	4.41668e-11	INT.D1	USP53
MTPN.12	1.21313e-15	-0.42392	0.467	0.402	4.44018e-11	INT.D1	MTPN
RNF213.12	1.31815e-15	-0.303878	0.413	0.396	4.82455e-11	INT.D1	RNF213
CNP.12	1.35771e-15	-0.505736	0.24	0.266	4.96937e-11	INT.D1	CNP
KLHL4.10	1.3614e-15	-0.476277	0.145	0.279	4.98288e-11	INT.D1	KLHL4
RFX4.13	1.37162e-15	-0.425849	0.296	0.26	5.02027e-11	INT.D1	RFX4
RAPGEF3.10	1.54831e-15	-0.273459	0.06	0.172	5.66696e-11	INT.D1	RAPGEF3
RGCC.10	2.04452e-15	-0.268077	0.055	0.162	7.48314e-11	INT.D1	RGCC
CGNL1.9	2.05127e-15	-0.256046	0.028	0.114	7.50786e-11	INT.D1	CGNL1
NPL.13	2.12321e-15	-0.40074	0.18	0.254	7.77117e-11	INT.D1	NPL
DENND11.2	2.41343e-15	-0.302225	0.376	0.417	8.83341e-11	INT.D1	DENND11
RPL29.8	2.54439e-15	-0.263322	0.402	0.294	9.31271e-11	INT.D1	RPL29
MEGF11.13	2.57885e-15	-0.327754	0.275	0.184	9.43887e-11	INT.D1	MEGF11
ERBB3.14	2.5964e-15	-0.329371	0.039	0.141	9.50309e-11	INT.D1	ERBB3
AGAP2.6	2.6371e-15	-0.286136	0.42	0.317	9.65206e-11	INT.D1	AGAP2
AC021613.1.9	3.03943e-15	-0.299109	0.035	0.146	1.11246e-10	INT.D1	AC021613.1
GHITM.12	3.5011e-15	-0.250597	0.434	0.317	1.28144e-10	INT.D1	GHITM
AC109466.1.11	3.53585e-15	-0.768888	0.127	0.198	1.29416e-10	INT.D1	AC109466.1
RASSF2.6	3.56241e-15	-0.253826	0.032	0.13	1.30388e-10	INT.D1	RASSF2
MFAP3L.8	3.91051e-15	-0.295939	0.326	0.35	1.43129e-10	INT.D1	MFAP3L
TIMP2.9	4.18901e-15	-0.268125	0.432	0.367	1.53322e-10	INT.D1	TIMP2
ZNF804B.12	4.92333e-15	0.306258	0.536	0.344	1.80199e-10	INT.D1	ZNF804B
ADGRB3.10	5.89483e-15	-0.268339	0.975	0.894	2.15757e-10	INT.D1	ADGRB3
ETS2.10	5.97829e-15	-0.368423	0.148	0.274	2.18811e-10	INT.D1	ETS2
EPHB6.8	6.85962e-15	-0.346608	0.42	0.362	2.51069e-10	INT.D1	EPHB6
CNTN2.14	7.25234e-15	-0.443927	0.277	0.287	2.65443e-10	INT.D1	CNTN2
PCSK5.11	7.62451e-15	-0.294591	0.303	0.287	2.79065e-10	INT.D1	PCSK5
ENTPD1.12	1.14979e-14	-0.333186	0.145	0.167	4.20833e-10	INT.D1	ENTPD1
APOE.13	1.24954e-14	-0.450862	0.099	0.179	4.57344e-10	INT.D1	APOE
OPALIN.14	1.26124e-14	-0.392169	0.023	0.104	4.61625e-10	INT.D1	OPALIN
NCAN.5	1.29845e-14	-0.279187	0.434	0.381	4.75247e-10	INT.D1	NCAN
LGI4.8	1.33257e-14	-0.252379	0.261	0.312	4.87736e-10	INT.D1	LGI4
LDB3.13	1.37791e-14	-0.415198	0.062	0.165	5.04329e-10	INT.D1	LDB3
RAD51B.14	1.39713e-14	-0.487614	0.383	0.385	5.11362e-10	INT.D1	RAD51B
ARHGEF2.5	1.55575e-14	-0.296907	0.346	0.37	5.69422e-10	INT.D1	ARHGEF2
CLDND1.12	1.6026e-14	-0.49725	0.335	0.364	5.86567e-10	INT.D1	CLDND1
WASF2.12	1.60729e-14	-0.328094	0.376	0.39	5.88283e-10	INT.D1	WASF2
TPI1.13	1.66865e-14	-0.358854	0.39	0.309	6.10744e-10	INT.D1	TPI1
ELF1.11	1.79386e-14	-0.327432	0.201	0.239	6.56572e-10	INT.D1	ELF1
YAP1.14	1.85628e-14	-0.261628	0.032	0.126	6.79418e-10	INT.D1	YAP1
LINC01170.13	2.02556e-14	-0.656944	0.058	0.143	7.41376e-10	INT.D1	LINC01170
PLA2G4C.3	2.02654e-14	-0.255462	0.517	0.441	7.41733e-10	INT.D1	PLA2G4C
MYO15B.11	2.12514e-14	-0.282463	0.099	0.18	7.77823e-10	INT.D1	MYO15B
IGFBP7.12	2.19065e-14	-0.318666	0.021	0.11	8.018e-10	INT.D1	IGFBP7
LINC00609.14	2.23651e-14	-0.708915	0.115	0.194	8.18587e-10	INT.D1	LINC00609
TUBB4A.12	2.5877e-14	-0.388031	0.37	0.332	9.47123e-10	INT.D1	TUBB4A
GJA1.12	2.741e-14	-0.346243	0.03	0.122	1.00323e-09	INT.D1	GJA1
TRIM59.14	2.85884e-14	-0.339832	0.058	0.114	1.04636e-09	INT.D1	TRIM59
GBE1.2	2.88128e-14	-0.292636	0.182	0.301	1.05458e-09	INT.D1	GBE1
CHGA.6	2.94204e-14	-0.274558	0.397	0.3	1.07682e-09	INT.D1	CHGA
AC090579.1.6	3.04709e-14	-0.2533	0.249	0.275	1.11526e-09	INT.D1	AC090579.1
GSG1L.8	3.04933e-14	-0.277691	0.127	0.24	1.11609e-09	INT.D1	GSG1L
CARNS1.14	3.27658e-14	-0.334634	0.032	0.115	1.19926e-09	INT.D1	CARNS1
PFN2.11	3.59709e-14	-0.437355	0.349	0.35	1.31657e-09	INT.D1	PFN2
SCHLAP1.7	3.64098e-14	-0.270356	0.037	0.14	1.33263e-09	INT.D1	SCHLAP1
TMCC3.10	3.92221e-14	-0.267771	0.037	0.137	1.43557e-09	INT.D1	TMCC3
ST6GAL1.13	3.98096e-14	-0.82746	0.333	0.338	1.45707e-09	INT.D1	ST6GAL1
SLC14A1.14	4.06841e-14	-0.461833	0.085	0.117	1.48908e-09	INT.D1	SLC14A1
ACOT11.10	4.46821e-14	-0.386381	0.24	0.307	1.63541e-09	INT.D1	ACOT11
HTR2A.12	4.7036e-14	-0.415346	0.217	0.289	1.72156e-09	INT.D1	HTR2A
AC073475.1.12	5.63552e-14	-0.305299	0.395	0.338	2.06266e-09	INT.D1	AC073475.1
NINJ2.11	6.73122e-14	-0.314262	0.023	0.112	2.46369e-09	INT.D1	NINJ2
CEMIP2.4	7.23637e-14	-0.275974	0.164	0.288	2.64858e-09	INT.D1	CEMIP2
PLEKHA7.7	7.41636e-14	-0.263173	0.106	0.196	2.71446e-09	INT.D1	PLEKHA7
PFKP.7	7.47686e-14	-0.313781	0.43	0.415	2.73661e-09	INT.D1	PFKP
MROH7.8	7.48487e-14	-0.32577	0.21	0.291	2.73954e-09	INT.D1	MROH7
TMEM150C.2	7.57385e-14	-0.272129	0.298	0.361	2.77211e-09	INT.D1	TMEM150C
ANLN.14	7.77752e-14	-0.363423	0.081	0.129	2.84665e-09	INT.D1	ANLN
RTL8C.12	8.57236e-14	-0.295556	0.374	0.283	3.13757e-09	INT.D1	RTL8C
USP46.2	9.02038e-14	-0.256636	0.427	0.366	3.30155e-09	INT.D1	USP46
VGF.9	9.73959e-14	-0.448618	0.104	0.226	3.56479e-09	INT.D1	VGF
LINC00923.6	1.04564e-13	-0.258606	0.062	0.171	3.82715e-09	INT.D1	LINC00923
FKBP1A.10	1.05418e-13	-0.423897	0.27	0.367	3.85842e-09	INT.D1	FKBP1A
ANXA4.7	1.13559e-13	-0.320036	0.289	0.33	4.15637e-09	INT.D1	ANXA4
RHOU.8	1.34449e-13	-0.284369	0.099	0.156	4.92097e-09	INT.D1	RHOU
AC106845.1.8	1.39455e-13	-0.286864	0.072	0.169	5.10419e-09	INT.D1	AC106845.1
CPM.11	1.89273e-13	-0.284846	0.051	0.138	6.92759e-09	INT.D1	CPM
INPP5D.14	1.91e-13	-0.526977	0.016	0.105	6.99079e-09	INT.D1	INPP5D
PARM1.11	2.11668e-13	-0.317514	0.166	0.276	7.74725e-09	INT.D1	PARM1
RSPO2.9	2.42393e-13	-0.265487	0.115	0.251	8.87183e-09	INT.D1	RSPO2
ZNF521.10	2.52586e-13	-0.333877	0.217	0.307	9.24491e-09	INT.D1	ZNF521
COBLL1.8	2.63104e-13	-0.325385	0.03	0.128	9.62989e-09	INT.D1	COBLL1
B4GALT6.6	2.82487e-13	-0.289522	0.363	0.387	1.03393e-08	INT.D1	B4GALT6
DBNDD2.10	2.85177e-13	-0.263195	0.261	0.207	1.04378e-08	INT.D1	DBNDD2
FERMT2.9	3.014e-13	-0.260677	0.323	0.33	1.10315e-08	INT.D1	FERMT2
RYR1.7	3.59109e-13	-0.336198	0.171	0.263	1.31437e-08	INT.D1	RYR1
DLEU1.11	4.25227e-13	-0.640606	0.314	0.346	1.55638e-08	INT.D1	DLEU1
FAU.10	4.67457e-13	-0.265638	0.383	0.288	1.71094e-08	INT.D1	FAU
NUDT4.7	5.75601e-13	-0.38491	0.305	0.349	2.10676e-08	INT.D1	NUDT4
GFAP.11	5.81367e-13	-0.650015	0.037	0.128	2.12786e-08	INT.D1	GFAP
MAL2.10	7.5742e-13	-0.277949	0.3	0.293	2.77223e-08	INT.D1	MAL2
HHATL.10	8.8174e-13	-0.32217	0.106	0.196	3.22726e-08	INT.D1	HHATL
EPS8.12	8.84912e-13	-0.282245	0.252	0.245	3.23886e-08	INT.D1	EPS8
ADGRB2.9	9.20406e-13	-0.338299	0.344	0.367	3.36878e-08	INT.D1	ADGRB2
AL445250.1.9	9.24531e-13	-0.459184	0.185	0.288	3.38388e-08	INT.D1	AL445250.1
CSMD1.12	9.35877e-13	-0.310846	0.917	0.806	3.4254e-08	INT.D1	CSMD1
PALD1.14	1.08724e-12	-0.40024	0.039	0.139	3.9794e-08	INT.D1	PALD1
ARHGEF28.8	1.10974e-12	-0.262233	0.169	0.248	4.06176e-08	INT.D1	ARHGEF28
EGLN3.11	1.27064e-12	-0.324509	0.15	0.239	4.65066e-08	INT.D1	EGLN3
CHST1.6	1.44365e-12	-0.288564	0.18	0.301	5.28391e-08	INT.D1	CHST1
DACH1.8	1.44713e-12	-0.341391	0.092	0.186	5.29666e-08	INT.D1	DACH1
AOAH.13	2.00787e-12	-0.413923	0.27	0.197	7.34899e-08	INT.D1	AOAH
ENO1.9	2.19396e-12	-0.305549	0.441	0.383	8.03012e-08	INT.D1	ENO1
IKZF2.8	2.21249e-12	-0.258706	0.259	0.284	8.09795e-08	INT.D1	IKZF2
CNKSR3.9	2.28283e-12	-0.274648	0.097	0.18	8.35538e-08	INT.D1	CNKSR3
AC008415.1.9	2.41575e-12	-0.491436	0.051	0.126	8.8419e-08	INT.D1	AC008415.1
SMOC1.11	2.81869e-12	-0.435988	0.051	0.124	1.03167e-07	INT.D1	SMOC1
SPP1.14	2.99222e-12	-0.477063	0.028	0.112	1.09518e-07	INT.D1	SPP1
MT-ND3.14	3.23632e-12	-0.670134	0.448	0.451	1.18453e-07	INT.D1	MT-ND3
LHFPL2.10	3.39717e-12	-0.296217	0.356	0.278	1.2434e-07	INT.D1	LHFPL2
COL5A2.7	3.72745e-12	-0.343411	0.122	0.204	1.36429e-07	INT.D1	COL5A2
SLC5A11.14	3.75576e-12	-0.736095	0.069	0.137	1.37465e-07	INT.D1	SLC5A11
USP40.5	4.25535e-12	-0.286704	0.37	0.422	1.5575e-07	INT.D1	USP40
PLEKHA2.6	5.01568e-12	-0.271086	0.194	0.293	1.83579e-07	INT.D1	PLEKHA2
AL158077.2.9	5.05947e-12	-0.28256	0.143	0.263	1.85182e-07	INT.D1	AL158077.2
MT-ND6.12	5.09179e-12	-0.281765	0.203	0.146	1.86365e-07	INT.D1	MT-ND6
C11orf87.8	5.11949e-12	-0.349046	0.254	0.323	1.87378e-07	INT.D1	C11orf87
SYNM.4	5.3821e-12	-0.283552	0.152	0.274	1.9699e-07	INT.D1	SYNM
PHF24.7	6.23596e-12	-0.30628	0.132	0.242	2.28242e-07	INT.D1	PHF24
AC008571.2.14	6.63467e-12	-0.708374	0.085	0.134	2.42836e-07	INT.D1	AC008571.2
PLEKHG3.7	6.94526e-12	-0.279147	0.109	0.174	2.54204e-07	INT.D1	PLEKHG3
AC110285.1.14	8.30367e-12	-0.269952	0.111	0.143	3.03922e-07	INT.D1	AC110285.1
HS3ST2.11	8.93725e-12	-0.287868	0.092	0.182	3.27112e-07	INT.D1	HS3ST2
FAM124A.10	9.0651e-12	-0.340758	0.242	0.293	3.31792e-07	INT.D1	FAM124A
AL356295.1.8	1.07176e-11	-0.318262	0.072	0.163	3.92273e-07	INT.D1	AL356295.1
SH3D19.12	1.12483e-11	-0.49873	0.416	0.478	4.11698e-07	INT.D1	SH3D19
PLCE1.11	1.14517e-11	-0.257727	0.102	0.155	4.19144e-07	INT.D1	PLCE1
AC090015.1.14	1.30412e-11	-0.413674	0.03	0.115	4.77322e-07	INT.D1	AC090015.1
LINC01748.12	1.34114e-11	-0.359119	0.127	0.226	4.90872e-07	INT.D1	LINC01748
LYN.11	1.63315e-11	-0.338058	0.06	0.127	5.97749e-07	INT.D1	LYN
LINC02055.10	1.75824e-11	-0.413659	0.132	0.18	6.43534e-07	INT.D1	LINC02055
HS3ST4.14	2.10998e-11	-0.371866	0.316	0.277	7.72274e-07	INT.D1	HS3ST4
SELENOP.9	2.50502e-11	-0.251567	0.037	0.11	9.16861e-07	INT.D1	SELENOP
SYNPO.7	2.61989e-11	-0.329823	0.185	0.283	9.58907e-07	INT.D1	SYNPO
ADAMTSL1.10	2.74886e-11	-0.377163	0.085	0.166	1.00611e-06	INT.D1	ADAMTSL1
TSBP1-AS1.4	3.00075e-11	-0.306396	0.201	0.298	1.0983e-06	INT.D1	TSBP1-AS1
DYNLT3.8	3.33969e-11	-0.29637	0.284	0.239	1.22236e-06	INT.D1	DYNLT3
AC060765.2.11	3.90119e-11	-0.474997	0.085	0.159	1.42788e-06	INT.D1	AC060765.2
MT-ND4L.14	4.2076e-11	-0.417777	0.275	0.272	1.54002e-06	INT.D1	MT-ND4L
CCND3.5	4.2392e-11	-0.329595	0.289	0.351	1.55159e-06	INT.D1	CCND3
CRIP2.4	4.39034e-11	-0.257072	0.092	0.201	1.60691e-06	INT.D1	CRIP2
AL139383.1.4	4.81738e-11	-0.263584	0.081	0.164	1.76321e-06	INT.D1	AL139383.1
VXN.7	5.34973e-11	-0.326579	0.344	0.363	1.95806e-06	INT.D1	VXN
MTRNR2L12.11	5.72401e-11	-0.261809	0.18	0.137	2.09504e-06	INT.D1	MTRNR2L12
LYNX1.10	6.35748e-11	-0.333264	0.3	0.26	2.3269e-06	INT.D1	LYNX1
SUCLG2-AS1.8	6.96814e-11	-0.289362	0.145	0.229	2.55041e-06	INT.D1	SUCLG2-AS1
CYFIP1.10	7.72875e-11	-0.441348	0.48	0.437	2.8288e-06	INT.D1	CYFIP1
DEPTOR.12	8.7608e-11	-0.369263	0.296	0.316	3.20654e-06	INT.D1	DEPTOR
ARHGDIG.9	1.39177e-10	-0.319905	0.291	0.257	5.09401e-06	INT.D1	ARHGDIG
LPCAT2.10	1.6102e-10	-0.289627	0.032	0.107	5.89348e-06	INT.D1	LPCAT2
PDE7B.12	1.92784e-10	-0.363727	0.376	0.426	7.0561e-06	INT.D1	PDE7B
CSPG5.4	1.98849e-10	-0.267257	0.242	0.309	7.27809e-06	INT.D1	CSPG5
MGST1.8	2.11672e-10	-0.277515	0.217	0.272	7.74739e-06	INT.D1	MGST1
MIR646HG.4	2.89143e-10	-0.30548	0.268	0.242	1.05829e-05	INT.D1	MIR646HG
SH3GLB2.4	3.06938e-10	-0.266941	0.353	0.336	1.12343e-05	INT.D1	SH3GLB2
OLMALINC.9	3.36475e-10	-0.258273	0.226	0.226	1.23153e-05	INT.D1	OLMALINC
ANKRD34C-AS1.13	3.4574e-10	-0.269821	0.201	0.312	1.26544e-05	INT.D1	ANKRD34C-AS1
SDC3.3	4.20954e-10	-0.258262	0.199	0.282	1.54073e-05	INT.D1	SDC3
IFI16.8	6.46823e-10	-0.255646	0.058	0.116	2.36744e-05	INT.D1	IFI16
UST.9	6.57385e-10	-0.345065	0.226	0.315	2.40609e-05	INT.D1	UST
PDK4.12	8.66238e-10	-0.282632	0.079	0.107	3.17052e-05	INT.D1	PDK4
KLF9.5	9.77797e-10	-0.303419	0.245	0.314	3.57883e-05	INT.D1	KLF9
KIF6.12	1.00794e-09	-0.375974	0.185	0.219	3.68915e-05	INT.D1	KIF6
AC011246.1.11	1.13414e-09	-0.35166	0.097	0.153	4.15107e-05	INT.D1	AC011246.1
SNCG.11	1.14598e-09	-0.332879	0.074	0.157	4.1944e-05	INT.D1	SNCG
IQCA1.10	2.03795e-09	-0.276438	0.245	0.323	7.45909e-05	INT.D1	IQCA1
SYT13.6	3.83773e-09	-0.256889	0.356	0.317	0.000140465	INT.D1	SYT13
DOC2A.6	3.98664e-09	-0.263309	0.226	0.294	0.000145915	INT.D1	DOC2A
PRRG1.3	4.50412e-09	-0.254536	0.247	0.285	0.000164855	INT.D1	PRRG1
ACSS3.12	5.97157e-09	-0.254517	0.215	0.213	0.000218565	INT.D1	ACSS3
SUSD6.3	6.5038e-09	-0.274632	0.323	0.343	0.000238045	INT.D1	SUSD6
PRRX1.10	1.08155e-08	-0.264434	0.127	0.195	0.000395858	INT.D1	PRRX1
SVIP.9	1.11955e-08	-0.270258	0.277	0.264	0.000409767	INT.D1	SVIP
MFSD4A.8	1.14701e-08	-0.26144	0.245	0.297	0.000419816	INT.D1	MFSD4A
PRKG1.11	1.67654e-08	-0.325993	0.386	0.481	0.00061363	INT.D1	PRKG1
PCP4.8	2.4358e-08	-0.301874	0.074	0.137	0.000891529	INT.D1	PCP4
MT-ATP8.13	3.51829e-08	-0.503563	0.233	0.229	0.00128773	INT.D1	MT-ATP8
GULP1.7	4.56641e-08	-0.271205	0.242	0.279	0.00167135	INT.D1	GULP1
RIN3.6	1.85998e-07	-0.262643	0.141	0.197	0.00680771	INT.D1	RIN3
LINC01090.11	1.98915e-07	-0.347805	0.106	0.172	0.00728049	INT.D1	LINC01090
RUNX1.14	2.09706e-07	-0.419938	0.196	0.168	0.00767545	INT.D1	RUNX1
KBTBD11.6	2.79659e-07	-0.265104	0.291	0.313	0.0102358	INT.D1	KBTBD11
LINC01725.6	3.66147e-07	-0.280989	0.169	0.214	0.0134013	INT.D1	LINC01725
AC008050.1.6	4.39138e-07	-0.25665	0.196	0.179	0.0160729	INT.D1	AC008050.1
EYA1.13	4.41723e-07	-0.270057	0.065	0.139	0.0161675	INT.D1	EYA1
MIS18BP1.6	9.44572e-07	-0.250699	0.21	0.256	0.0345723	INT.D1	MIS18BP1
AP1S1.7	1.03729e-06	-0.266918	0.189	0.232	0.0379658	INT.D1	AP1S1
RASGEF1C.13	1.08696e-06	-0.487384	0.173	0.227	0.0397837	INT.D1	RASGEF1C
A2M.14	1.12219e-06	-0.326731	0.111	0.129	0.0410732	INT.D1	A2M
HPCA.8	1.28747e-06	-0.286117	0.236	0.229	0.0471228	INT.D1	HPCA
LPAR6.13	2.69679e-06	-0.343841	0.102	0.126	0.0987053	INT.D1	LPAR6
AL354809.1.13	2.91347e-06	-0.275473	0.134	0.14	0.106636	INT.D1	AL354809.1
ATP8B4.12	5.92039e-06	-0.337611	0.263	0.228	0.216692	INT.D1	ATP8B4
AL163541.1.13	9.27593e-06	-0.582516	0.067	0.129	0.339508	INT.D1	AL163541.1
P2RY12.14	1.52072e-05	-0.438405	0.15	0.155	0.556599	INT.D1	P2RY12
SGO1-AS1.8	4.66784e-05	-0.25113	0.162	0.183	1	INT.D1	SGO1-AS1
RGS5.8	5.33533e-05	-0.258826	0.083	0.127	1	INT.D1	RGS5
DDN.8	6.06176e-05	-0.257439	0.136	0.152	1	INT.D1	DDN
SYK.1	2.62479e-191	0.677655	0.836	0.048	9.607e-187	ASC.3	SYK
CSF1R.1	2.45729e-189	0.702134	0.901	0.06	8.99392e-185	ASC.3	CSF1R
CX3CR1.1	5.89846e-184	0.882127	0.854	0.046	2.1589e-179	ASC.3	CX3CR1
FYB1.1	4.21346e-172	0.777853	0.854	0.056	1.54217e-167	ASC.3	FYB1
IKZF1.1	1.82499e-170	0.630195	0.784	0.044	6.67963e-166	ASC.3	IKZF1
APBB1IP.2	2.68152e-167	1.06103	0.936	0.074	9.81462e-163	ASC.3	APBB1IP
PIK3R5.1	1.83766e-166	0.538158	0.743	0.041	6.72602e-162	ASC.3	PIK3R5
PTPRC.1	1.69965e-164	0.654685	0.825	0.054	6.22087e-160	ASC.3	PTPRC
FLI1.2	3.29852e-162	0.604617	0.784	0.055	1.20729e-157	ASC.3	FLI1
DOCK8.1	1.0644e-160	1.14037	0.924	0.074	3.89581e-156	ASC.3	DOCK8
ADAM28.1	1.68222e-158	1.02362	0.912	0.072	6.15708e-154	ASC.3	ADAM28
C3.1	3.65647e-156	0.643772	0.842	0.063	1.33831e-151	ASC.3	C3
RGS10.1	1.23078e-153	0.522142	0.76	0.047	4.50477e-149	ASC.3	RGS10
CSF3R.1	2.61125e-153	0.496029	0.684	0.039	9.55743e-149	ASC.3	CSF3R
LINC02712.1	2.25566e-151	0.783052	0.795	0.05	8.25593e-147	ASC.3	LINC02712
AL392172.2.1	1.38188e-149	0.459685	0.649	0.035	5.05782e-145	ASC.3	AL392172.2
CSF2RA.1	9.99818e-148	0.657098	0.819	0.059	3.65943e-143	ASC.3	CSF2RA
TBXAS1.9	5.64522e-146	0.856035	0.93	0.093	2.06621e-141	ASC.3	TBXAS1
WDFY4.1	5.73708e-146	0.500668	0.778	0.052	2.09983e-141	ASC.3	WDFY4
FGD2.1	1.79114e-145	0.400626	0.643	0.037	6.55574e-141	ASC.3	FGD2
TGFBR2.2	6.74263e-143	0.501944	0.749	0.06	2.46787e-138	ASC.3	TGFBR2
BLNK.1	3.43305e-142	0.70999	0.807	0.057	1.25653e-137	ASC.3	BLNK
GLI3.14	1.92652e-140	1.01925	0.977	0.13	7.05126e-136	ASC.3	GLI3
PAPLN.13	7.35271e-138	0.712291	0.918	0.11	2.69117e-133	ASC.3	PAPLN
SLCO1C1.14	5.96576e-137	0.914849	0.942	0.117	2.18353e-132	ASC.3	SLCO1C1
INPP5D.15	2.58726e-135	0.871495	0.912	0.099	9.46964e-131	ASC.3	INPP5D
LINC01268.1	7.60252e-132	0.346256	0.567	0.029	2.7826e-127	ASC.3	LINC01268
SLCO2B1.8	9.98452e-132	0.801774	0.883	0.092	3.65443e-127	ASC.3	SLCO2B1
OBI1-AS1.15	1.91289e-131	1.4656	0.994	0.168	7.00138e-127	ASC.3	OBI1-AS1
ACSBG1.14	5.28994e-131	0.87559	0.965	0.142	1.93617e-126	ASC.3	ACSBG1
LNCAROD.1	7.65014e-131	0.707615	0.696	0.046	2.80003e-126	ASC.3	LNCAROD
IRF8.1	8.39123e-131	0.38983	0.585	0.027	3.07127e-126	ASC.3	IRF8
AL137139.2.14	2.34622e-130	1.25316	0.994	0.167	8.58738e-126	ASC.3	AL137139.2
PRDM16.15	2.64807e-129	0.965953	0.942	0.126	9.6922e-125	ASC.3	PRDM16
CD86.1	1.79316e-128	0.450736	0.591	0.033	6.56316e-124	ASC.3	CD86
FGFR3.12	2.00759e-127	0.799765	0.947	0.135	7.34799e-123	ASC.3	FGFR3
STON2.14	2.48261e-126	0.855132	0.959	0.151	9.0866e-122	ASC.3	STON2
AL160272.1.12	4.46713e-126	0.608991	0.865	0.104	1.63501e-121	ASC.3	AL160272.1
YAP1.15	4.61049e-125	0.622836	0.901	0.12	1.68749e-120	ASC.3	YAP1
ITGAX.1	2.45108e-124	0.368149	0.585	0.033	8.9712e-120	ASC.3	ITGAX
CPED1.7	3.15227e-122	0.714727	0.848	0.093	1.15376e-117	ASC.3	CPED1
LINC00499.15	8.56972e-122	1.36904	0.924	0.127	3.1366e-117	ASC.3	LINC00499
RHBDF2.1	1.13583e-121	0.458352	0.708	0.055	4.15725e-117	ASC.3	RHBDF2
SAMSN1.1	1.82272e-121	0.689498	0.754	0.058	6.67133e-117	ASC.3	SAMSN1
AC079015.1.1	2.83713e-120	0.419059	0.602	0.033	1.03842e-115	ASC.3	AC079015.1
LINC01374.4	4.80722e-120	0.898641	0.825	0.081	1.75949e-115	ASC.3	LINC01374
ITGAM.1	1.9374e-119	0.323727	0.579	0.034	7.09108e-115	ASC.3	ITGAM
LINC02642.1	2.46999e-119	0.377172	0.55	0.031	9.04042e-115	ASC.3	LINC02642
ARHGAP24.15	2.70147e-119	1.43252	1	0.234	9.88764e-115	ASC.3	ARHGAP24
BMPR1B.15	7.99787e-118	1.01088	0.977	0.176	2.9273e-113	ASC.3	BMPR1B
AL034397.3.1	3.92073e-116	0.288287	0.474	0.021	1.43503e-111	ASC.3	AL034397.3
PIK3AP1.1	8.15604e-116	0.398155	0.661	0.045	2.98519e-111	ASC.3	PIK3AP1
SLC25A18.14	1.08623e-115	0.768222	0.947	0.159	3.97572e-111	ASC.3	SLC25A18
LINC01727.2	1.9491e-115	0.741926	0.807	0.085	7.13389e-111	ASC.3	LINC01727
RANBP3L.15	3.10874e-115	0.902941	0.942	0.154	1.13783e-110	ASC.3	RANBP3L
COL5A3.14	7.23705e-115	1.23576	0.982	0.235	2.64883e-110	ASC.3	COL5A3
SLC39A12.2	5.41302e-114	0.534201	0.789	0.091	1.98122e-109	ASC.3	SLC39A12
ETNPPL.15	2.67234e-113	0.672492	0.842	0.121	9.78103e-109	ASC.3	ETNPPL
NHSL1.13	3.00091e-113	1.19694	0.988	0.212	1.09836e-108	ASC.3	NHSL1
RBM47.1	3.91757e-113	0.522641	0.754	0.069	1.43387e-108	ASC.3	RBM47
SPON1.14	6.18879e-113	1.07182	0.982	0.2	2.26516e-108	ASC.3	SPON1
SLC1A2.15	1.96828e-112	1.51261	1	0.616	7.20411e-108	ASC.3	SLC1A2
SP100.2	2.68808e-112	0.417631	0.678	0.059	9.83866e-108	ASC.3	SP100
BNC2.4	5.07832e-112	0.68996	0.801	0.087	1.85872e-107	ASC.3	BNC2
CD74.1	7.36988e-112	0.383841	0.632	0.049	2.69745e-107	ASC.3	CD74
MRVI1.14	4.90657e-111	0.697574	0.895	0.139	1.79586e-106	ASC.3	MRVI1
AC009432.2.1	1.13525e-110	0.423512	0.544	0.028	4.15513e-106	ASC.3	AC009432.2
ADGRV1.15	1.44338e-110	1.40545	1	0.355	5.2829e-106	ASC.3	ADGRV1
OAF.12	2.00902e-110	0.756689	0.895	0.132	7.35323e-106	ASC.3	OAF
FAM189A2.14	1.26656e-109	0.625396	0.895	0.139	4.63572e-105	ASC.3	FAM189A2
GPC5.14	2.79763e-109	1.54785	1	0.389	1.02396e-104	ASC.3	GPC5
LYN.12	2.98982e-109	0.728088	0.871	0.122	1.0943e-104	ASC.3	LYN
BIN2.1	5.1632e-109	0.312732	0.579	0.035	1.88978e-104	ASC.3	BIN2
LPAR6.14	5.41326e-109	0.730928	0.871	0.121	1.98131e-104	ASC.3	LPAR6
HIF3A.15	1.0414e-108	0.75029	0.953	0.186	3.81161e-104	ASC.3	HIF3A
ZFP36L2.11	1.3301e-108	0.675249	0.877	0.129	4.86831e-104	ASC.3	ZFP36L2
P2RY12.15	2.90106e-108	0.975488	0.906	0.151	1.06182e-103	ASC.3	P2RY12
F11-AS1.15	7.01437e-108	0.928166	0.901	0.141	2.56733e-103	ASC.3	F11-AS1
GRIN2C.3	2.42594e-107	0.632202	0.825	0.104	8.87918e-103	ASC.3	GRIN2C
NCKAP1L.1	2.95327e-107	0.378511	0.637	0.05	1.08093e-102	ASC.3	NCKAP1L
ENTPD1.13	3.16069e-107	0.926486	0.924	0.162	1.15685e-102	ASC.3	ENTPD1
EMX2OS.11	4.58416e-107	0.550018	0.807	0.108	1.67785e-102	ASC.3	EMX2OS
AC099792.1.12	5.43051e-107	0.731906	0.86	0.124	1.98762e-102	ASC.3	AC099792.1
ACSS1.12	8.9831e-107	0.883598	0.953	0.183	3.2879e-102	ASC.3	ACSS1
EYA1.14	1.64967e-106	0.768593	0.877	0.133	6.03796e-102	ASC.3	EYA1
LINC00299.14	2.29975e-106	1.23685	1	0.313	8.4173e-102	ASC.3	LINC00299
NFATC2.1	3.54828e-106	0.552873	0.766	0.081	1.29871e-101	ASC.3	NFATC2
AC097518.2.5	8.66961e-106	0.810133	0.784	0.089	3.17316e-101	ASC.3	AC097518.2
LINC02649.13	1.42098e-105	0.70347	0.912	0.156	5.20092e-101	ASC.3	LINC02649
ZNF98.15	2.24371e-105	1.44476	0.906	0.168	8.21222e-101	ASC.3	ZNF98
PALD1.15	6.15612e-105	0.702	0.877	0.133	2.2532e-100	ASC.3	PALD1
PRDM16-DT.2	1.82636e-104	0.40698	0.696	0.069	6.68467e-100	ASC.3	PRDM16-DT
HPSE2.12	2.23766e-104	1.37232	0.924	0.175	8.19007e-100	ASC.3	HPSE2
EYA2.13	2.40778e-104	0.806869	0.924	0.165	8.81273e-100	ASC.3	EYA2
LINC00996.1	2.29097e-103	0.39742	0.474	0.023	8.38516e-99	ASC.3	LINC00996
TNFRSF1B.2	4.03248e-103	0.260643	0.532	0.035	1.47593e-98	ASC.3	TNFRSF1B
HCK.1	4.29224e-103	0.416994	0.637	0.049	1.571e-98	ASC.3	HCK
MERTK.14	7.01869e-103	1.06419	0.982	0.252	2.56891e-98	ASC.3	MERTK
MYO1F.2	1.29714e-102	0.590725	0.795	0.095	4.74768e-98	ASC.3	MYO1F
GLI2.2	4.6817e-102	0.456088	0.754	0.084	1.71355e-97	ASC.3	GLI2
PAMR1.14	6.33023e-102	1.00557	0.971	0.229	2.31693e-97	ASC.3	PAMR1
DOCK2.15	7.28167e-102	0.803084	0.889	0.149	2.66516e-97	ASC.3	DOCK2
PHF21B.13	9.71932e-102	0.810784	0.965	0.211	3.55737e-97	ASC.3	PHF21B
TAL1.1	2.19733e-101	0.286734	0.45	0.022	8.04244e-97	ASC.3	TAL1
SLC1A3.14	2.65476e-101	1.40748	1	0.359	9.71668e-97	ASC.3	SLC1A3
ALDH1A1.13	3.96404e-101	0.796399	0.86	0.132	1.45088e-96	ASC.3	ALDH1A1
TMEM156.1	5.55568e-101	0.456372	0.596	0.043	2.03343e-96	ASC.3	TMEM156
ARHGAP15.5	7.63693e-101	0.701865	0.778	0.092	2.79519e-96	ASC.3	ARHGAP15
ZFP36L1.14	9.73033e-101	0.742085	0.936	0.185	3.5614e-96	ASC.3	ZFP36L1
TLR4.3	1.13615e-100	0.479031	0.772	0.101	4.15841e-96	ASC.3	TLR4
EZR.8	3.9235e-100	0.508287	0.789	0.109	1.43604e-95	ASC.3	EZR
CDC14A.15	6.0323e-100	0.673186	0.883	0.155	2.20788e-95	ASC.3	CDC14A
CGNL1.10	6.07171e-100	0.461917	0.778	0.108	2.22231e-95	ASC.3	CGNL1
F3.13	7.27192e-100	0.501392	0.795	0.114	2.66159e-95	ASC.3	F3
AC008957.2.12	8.78339e-100	0.741153	0.789	0.104	3.21481e-95	ASC.3	AC008957.2
AC106845.1.9	1.10346e-99	0.814245	0.901	0.163	4.03876e-95	ASC.3	AC106845.1
ARHGEF26.12	4.91759e-99	0.816002	0.942	0.198	1.79989e-94	ASC.3	ARHGEF26
RREB1.15	6.86907e-99	0.591349	0.819	0.118	2.51415e-94	ASC.3	RREB1
TNS3.14	8.54844e-99	0.846842	0.971	0.225	3.12881e-94	ASC.3	TNS3
MSI2.11	8.93665e-99	1.23435	1	0.628	3.2709e-94	ASC.3	MSI2
STK33.14	9.34948e-99	0.800467	0.936	0.19	3.422e-94	ASC.3	STK33
EFEMP1.13	1.35362e-98	0.725705	0.807	0.116	4.95438e-94	ASC.3	EFEMP1
ACACB.12	2.36474e-98	0.870409	0.971	0.231	8.6552e-94	ASC.3	ACACB
LRMDA.15	2.57711e-98	1.19487	0.965	0.259	9.43249e-94	ASC.3	LRMDA
ATP13A4.15	5.61059e-98	0.941892	0.994	0.275	2.05353e-93	ASC.3	ATP13A4
AC008691.1.14	2.77339e-97	1.10719	0.877	0.164	1.01509e-92	ASC.3	AC008691.1
ITGB5.11	3.67026e-97	0.662358	0.906	0.171	1.34335e-92	ASC.3	ITGB5
SH3TC1.1	5.17182e-97	0.282902	0.515	0.033	1.89294e-92	ASC.3	SH3TC1
VSIR.1	2.66609e-96	0.487265	0.719	0.085	9.75816e-92	ASC.3	VSIR
PARD3B.12	2.82261e-96	0.991673	0.994	0.273	1.0331e-91	ASC.3	PARD3B
A2M.15	2.87259e-96	0.704502	0.83	0.124	1.0514e-91	ASC.3	A2M
AC087564.1.15	4.4214e-96	0.928271	0.982	0.248	1.61828e-91	ASC.3	AC087564.1
ARHGAP31.15	7.8656e-96	0.632328	0.912	0.189	2.87889e-91	ASC.3	ARHGAP31
SFMBT2.12	1.09001e-95	1.13979	1	0.458	3.98955e-91	ASC.3	SFMBT2
AOAH.14	1.58249e-95	0.850384	0.924	0.194	5.79207e-91	ASC.3	AOAH
SLC7A11.15	1.95553e-95	0.799896	0.901	0.172	7.15745e-91	ASC.3	SLC7A11
AL357522.1.1	3.08887e-95	0.425634	0.637	0.053	1.13056e-90	ASC.3	AL357522.1
AC002429.2.15	3.83531e-95	1.25661	0.971	0.307	1.40376e-90	ASC.3	AC002429.2
RGS20.15	7.51033e-95	0.932745	0.924	0.199	2.74886e-90	ASC.3	RGS20
RUNX1.15	1.1267e-94	0.807426	0.883	0.164	4.12382e-90	ASC.3	RUNX1
PITPNC1.10	2.74341e-94	1.26574	1	0.549	1.00411e-89	ASC.3	PITPNC1
SLC14A1.15	5.15366e-94	0.512847	0.772	0.113	1.88629e-89	ASC.3	SLC14A1
EGFR.15	6.4342e-94	0.530656	0.918	0.216	2.35498e-89	ASC.3	EGFR
SFXN5.14	3.66667e-93	1.0805	1	0.515	1.34204e-88	ASC.3	SFXN5
SLC4A4.13	4.29929e-93	1.17318	0.994	0.384	1.57358e-88	ASC.3	SLC4A4
ALDH1L1.13	5.89716e-93	0.460008	0.807	0.134	2.15842e-88	ASC.3	ALDH1L1
NKAIN3.13	7.63707e-93	1.23004	0.994	0.331	2.79525e-88	ASC.3	NKAIN3
APCDD1.13	8.87475e-93	0.501776	0.865	0.172	3.24825e-88	ASC.3	APCDD1
MAF.11	4.16649e-92	0.628932	0.912	0.189	1.52498e-87	ASC.3	MAF
TLR1.1	5.59436e-92	0.311148	0.532	0.038	2.04759e-87	ASC.3	TLR1
IFI16.9	9.4223e-92	0.433426	0.766	0.112	3.44865e-87	ASC.3	IFI16
VAV1.1	3.91847e-91	0.317713	0.573	0.045	1.4342e-86	ASC.3	VAV1
PAX6.2	6.63131e-91	0.473118	0.719	0.089	2.42712e-86	ASC.3	PAX6
RHOJ.12	7.94878e-91	0.675571	0.906	0.19	2.90933e-86	ASC.3	RHOJ
GJA1.13	4.85073e-90	0.295674	0.713	0.117	1.77542e-85	ASC.3	GJA1
RAPGEF3.11	6.2252e-90	0.499043	0.871	0.166	2.27848e-85	ASC.3	RAPGEF3
GNA14.14	6.68205e-90	0.848688	0.912	0.198	2.4457e-85	ASC.3	GNA14
ACOT11.11	1.41221e-89	0.886885	0.971	0.302	5.16882e-85	ASC.3	ACOT11
CD38.2	1.48786e-89	0.399721	0.661	0.073	5.4457e-85	ASC.3	CD38
RNF182.2	3.37959e-89	0.503853	0.784	0.118	1.23697e-84	ASC.3	RNF182
AC114971.1.14	3.74374e-89	1.00034	0.947	0.243	1.37024e-84	ASC.3	AC114971.1
P2RY13.1	4.68838e-89	0.339909	0.515	0.032	1.71599e-84	ASC.3	P2RY13
ATP1A2.13	1.13752e-88	0.802822	0.988	0.287	4.16342e-84	ASC.3	ATP1A2
IL13RA1.2	1.87226e-88	0.411063	0.585	0.053	6.85266e-84	ASC.3	IL13RA1
FOXO1.14	4.60804e-88	0.757983	0.965	0.253	1.68659e-83	ASC.3	FOXO1
LY86.9	5.16892e-88	0.610021	0.766	0.108	1.89187e-83	ASC.3	LY86
ITPR2.14	5.62071e-88	1.17185	1	0.465	2.05724e-83	ASC.3	ITPR2
MRC1.1	6.5422e-88	0.335412	0.526	0.039	2.39451e-83	ASC.3	MRC1
CYTH4.1	1.2015e-87	0.266133	0.52	0.036	4.39761e-83	ASC.3	CYTH4
DAAM2.14	2.16673e-87	0.286274	0.912	0.247	7.93044e-83	ASC.3	DAAM2
SHROOM3.13	2.62311e-87	0.945321	0.988	0.345	9.60086e-83	ASC.3	SHROOM3
LINC01748.13	2.82769e-87	0.774328	0.924	0.22	1.03496e-82	ASC.3	LINC01748
AC027117.2.4	4.82194e-87	0.564098	0.749	0.11	1.76488e-82	ASC.3	AC027117.2
SLC2A5.1	9.5252e-87	0.398771	0.561	0.045	3.48632e-82	ASC.3	SLC2A5
LRP4.14	1.2329e-86	0.539804	0.889	0.198	4.51255e-82	ASC.3	LRP4
CD53.1	2.35345e-86	0.38818	0.649	0.069	8.61386e-82	ASC.3	CD53
MMD2.14	3.38099e-86	0.851646	0.971	0.292	1.23748e-81	ASC.3	MMD2
SH3BP2.3	4.83422e-86	0.358818	0.678	0.08	1.76937e-81	ASC.3	SH3BP2
ZNRF3.14	7.91528e-86	1.07425	0.988	0.431	2.89707e-81	ASC.3	ZNRF3
CACHD1.13	2.01804e-85	0.816887	0.977	0.304	7.38622e-81	ASC.3	CACHD1
RYR3.15	2.10799e-85	1.08913	0.994	0.399	7.71546e-81	ASC.3	RYR3
AC015983.2.2	2.92241e-85	0.38287	0.673	0.091	1.06963e-80	ASC.3	AC015983.2
PON2.12	4.02677e-85	0.62134	0.912	0.218	1.47384e-80	ASC.3	PON2
ITPKB.13	5.53489e-85	0.5872	0.947	0.246	2.02582e-80	ASC.3	ITPKB
PLSCR4.12	1.05154e-84	0.467514	0.772	0.133	3.84873e-80	ASC.3	PLSCR4
LINC00278.4	1.20166e-84	0.484806	0.649	0.076	4.39818e-80	ASC.3	LINC00278
NDRG2.13	2.42233e-84	0.592222	0.953	0.255	8.86597e-80	ASC.3	NDRG2
CYBB.1	3.52242e-84	0.408519	0.608	0.057	1.28924e-79	ASC.3	CYBB
SLC25A48.13	3.65045e-84	0.557984	0.83	0.159	1.3361e-79	ASC.3	SLC25A48
PLIN5.2	7.16743e-84	0.446314	0.731	0.105	2.62335e-79	ASC.3	PLIN5
GLIS3.12	7.87326e-84	0.89205	0.994	0.331	2.88169e-79	ASC.3	GLIS3
AC091826.2.14	8.64129e-84	0.794415	0.936	0.247	3.1628e-79	ASC.3	AC091826.2
RAB31.12	1.13939e-83	0.699079	0.982	0.299	4.17027e-79	ASC.3	RAB31
PREX2.12	1.39586e-83	0.981947	0.988	0.328	5.10898e-79	ASC.3	PREX2
ATP8B4.13	3.9475e-83	0.830167	0.901	0.224	1.44483e-78	ASC.3	ATP8B4
NPL.14	5.91281e-83	0.759644	0.936	0.249	2.16415e-78	ASC.3	NPL
RFX4.14	7.57603e-83	0.772688	0.942	0.256	2.7729e-78	ASC.3	RFX4
CARD11.1	1.53136e-82	0.288491	0.556	0.048	5.60493e-78	ASC.3	CARD11
WIF1.9	2.17186e-82	0.817673	0.789	0.133	7.94921e-78	ASC.3	WIF1
HEPACAM.13	2.46966e-82	0.438159	0.889	0.222	9.03921e-78	ASC.3	HEPACAM
MLC1.2	4.03164e-82	0.338081	0.661	0.088	1.47562e-77	ASC.3	MLC1
RYR1.8	5.5452e-82	0.696122	0.93	0.258	2.0296e-77	ASC.3	RYR1
SRGAP2.11	5.91942e-82	0.918791	1	0.487	2.16657e-77	ASC.3	SRGAP2
SLC15A2.8	3.77044e-81	0.715097	0.918	0.254	1.38002e-76	ASC.3	SLC15A2
RCSD1.3	4.56535e-81	0.450054	0.69	0.09	1.67096e-76	ASC.3	RCSD1
TFEC.1	5.84172e-81	0.311302	0.485	0.034	2.13813e-76	ASC.3	TFEC
FAM198B-AS1.3	7.60223e-81	0.520002	0.789	0.137	2.78249e-76	ASC.3	FAM198B-AS1
AL109809.5.14	1.79526e-80	0.91466	0.965	0.336	6.57081e-76	ASC.3	AL109809.5
FGD4.13	2.31719e-80	0.928829	0.994	0.427	8.48114e-76	ASC.3	FGD4
ST6GAL1.14	2.894e-80	0.986851	0.947	0.334	1.05923e-75	ASC.3	ST6GAL1
LINC02057.1	4.51878e-80	0.328571	0.468	0.03	1.65392e-75	ASC.3	LINC02057
LPCAT2.11	5.17476e-80	0.453296	0.708	0.103	1.89402e-75	ASC.3	LPCAT2
TPD52L1.14	2.51938e-79	0.823348	0.889	0.213	9.22117e-75	ASC.3	TPD52L1
MYO15B.12	2.58382e-79	0.381495	0.825	0.174	9.45703e-75	ASC.3	MYO15B
MEGF10.13	3.14645e-79	0.478837	0.93	0.265	1.15163e-74	ASC.3	MEGF10
MYO10.14	6.4857e-79	0.666907	0.93	0.251	2.37383e-74	ASC.3	MYO10
DLEU1.12	7.76585e-79	0.912007	0.953	0.342	2.84238e-74	ASC.3	DLEU1
ACSS3.13	1.37368e-78	0.622019	0.883	0.209	5.0278e-74	ASC.3	ACSS3
AXL.4	1.38368e-78	0.346196	0.661	0.091	5.0644e-74	ASC.3	AXL
C4orf19.4	1.40191e-78	0.541304	0.754	0.125	5.13115e-74	ASC.3	C4orf19
BMP2K.14	2.43148e-78	0.886105	0.988	0.461	8.89947e-74	ASC.3	BMP2K
GPM6A.13	2.63836e-78	1.00981	1	0.81	9.65668e-74	ASC.3	GPM6A
ABCC4.13	3.33479e-78	0.776151	0.871	0.211	1.22057e-73	ASC.3	ABCC4
BMP7.9	4.27767e-78	0.46368	0.784	0.147	1.56567e-73	ASC.3	BMP7
PDLIM5.12	6.91713e-78	0.564426	0.906	0.234	2.53174e-73	ASC.3	PDLIM5
GRAMD2B.14	9.10457e-78	0.784239	0.959	0.289	3.33236e-73	ASC.3	GRAMD2B
PARD3.13	1.70849e-77	0.869988	0.982	0.333	6.25324e-73	ASC.3	PARD3
AL392086.3.14	1.7607e-77	0.644152	0.854	0.188	6.44435e-73	ASC.3	AL392086.3
RASGEF1C.14	1.82215e-77	0.767529	0.877	0.223	6.66925e-73	ASC.3	RASGEF1C
ARHGEF26-AS1.11	1.91889e-77	0.677122	0.877	0.207	7.02332e-73	ASC.3	ARHGEF26-AS1
CYFIP1.11	2.0563e-77	0.85477	0.982	0.434	7.52628e-73	ASC.3	CYFIP1
LINC01141.1	2.68649e-77	0.416236	0.667	0.085	9.83284e-73	ASC.3	LINC01141
EPS8.13	4.41324e-77	0.505809	0.912	0.241	1.61529e-72	ASC.3	EPS8
LINC00472.11	5.36628e-77	0.696086	0.93	0.26	1.96411e-72	ASC.3	LINC00472
RIN3.7	6.49297e-77	0.591445	0.854	0.192	2.37649e-72	ASC.3	RIN3
ADAP2.1	6.68484e-77	0.461918	0.76	0.13	2.44672e-72	ASC.3	ADAP2
LINC01094.2	7.31544e-77	0.273788	0.515	0.049	2.67752e-72	ASC.3	LINC01094
GAB3.1	7.48494e-77	0.294427	0.474	0.038	2.73956e-72	ASC.3	GAB3
FBXL7.13	1.61207e-76	0.93696	0.994	0.368	5.90035e-72	ASC.3	FBXL7
DOCK4.14	2.09351e-76	1.01378	1	0.765	7.66245e-72	ASC.3	DOCK4
TCF7L1.8	5.84916e-76	0.483288	0.743	0.128	2.14085e-71	ASC.3	TCF7L1
ZFHX4.15	7.89584e-76	0.643227	0.959	0.294	2.88996e-71	ASC.3	ZFHX4
PDE9A.9	8.35251e-76	0.474292	0.848	0.191	3.0571e-71	ASC.3	PDE9A
CARMIL1.12	8.79167e-76	0.955865	1	0.489	3.21784e-71	ASC.3	CARMIL1
HEPH.2	1.23844e-75	0.349691	0.643	0.094	4.53281e-71	ASC.3	HEPH
PLPP3.13	1.92908e-75	0.718863	0.924	0.257	7.06064e-71	ASC.3	PLPP3
GLUL.11	2.17177e-75	0.650454	0.982	0.33	7.9489e-71	ASC.3	GLUL
SDC2.2	2.25615e-75	0.420034	0.772	0.144	8.25772e-71	ASC.3	SDC2
CD4.1	3.30441e-75	0.295732	0.497	0.039	1.20945e-70	ASC.3	CD4
LRRC7.13	4.00533e-75	-1.0319	0.801	0.762	1.46599e-70	ASC.3	LRRC7
ADAMTS17.13	4.43193e-75	0.730434	0.953	0.291	1.62213e-70	ASC.3	ADAMTS17
CABLES1.12	5.77404e-75	0.975863	0.965	0.419	2.11336e-70	ASC.3	CABLES1
EMID1.10	8.65358e-75	0.553558	0.877	0.216	3.1673e-70	ASC.3	EMID1
ZNF710.8	1.3656e-74	0.6634	0.936	0.292	4.99823e-70	ASC.3	ZNF710
ZFHX3.13	2.05163e-74	0.816486	0.988	0.407	7.50919e-70	ASC.3	ZFHX3
SOX21-AS1.2	2.73623e-74	0.442379	0.62	0.076	1.00149e-69	ASC.3	SOX21-AS1
DISC1.14	7.01615e-74	0.555163	0.901	0.241	2.56798e-69	ASC.3	DISC1
PLEKHA7.8	7.85628e-74	0.534479	0.842	0.191	2.87548e-69	ASC.3	PLEKHA7
MAML2.13	8.33328e-74	0.987033	0.994	0.412	3.05006e-69	ASC.3	MAML2
NOTCH2.10	8.72423e-74	0.546671	0.877	0.219	3.19315e-69	ASC.3	NOTCH2
PCSK5.12	9.74153e-74	0.683451	0.942	0.284	3.5655e-69	ASC.3	PCSK5
AQP4.13	9.89266e-74	0.361569	0.819	0.19	3.62081e-69	ASC.3	AQP4
AASS.13	1.09715e-73	0.436694	0.854	0.217	4.01567e-69	ASC.3	AASS
PSD2.11	1.18339e-73	0.61414	0.906	0.254	4.33132e-69	ASC.3	PSD2
NFATC4.2	1.86949e-73	0.256784	0.509	0.043	6.84251e-69	ASC.3	NFATC4
SOX6.15	2.14288e-73	0.547986	0.982	0.338	7.84314e-69	ASC.3	SOX6
ALOX5.1	2.18088e-73	0.371765	0.591	0.066	7.98225e-69	ASC.3	ALOX5
AC025569.1.1	2.19948e-73	0.434234	0.725	0.119	8.0503e-69	ASC.3	AC025569.1
ADGRA3.11	2.65515e-73	0.620117	0.924	0.271	9.71811e-69	ASC.3	ADGRA3
CDC42EP4.2	4.03596e-73	0.383264	0.684	0.106	1.4772e-68	ASC.3	CDC42EP4
MYOF.2	4.46746e-73	0.28071	0.509	0.048	1.63514e-68	ASC.3	MYOF
GPR34.1	4.71683e-73	0.323588	0.509	0.043	1.72641e-68	ASC.3	GPR34
SAT1.11	5.26419e-73	0.820457	0.994	0.455	1.92675e-68	ASC.3	SAT1
C1orf61.15	8.1335e-73	0.864893	1	0.503	2.97694e-68	ASC.3	C1orf61
DTNA.13	1.68678e-72	0.956402	0.994	0.706	6.1738e-68	ASC.3	DTNA
PTPRZ1.15	1.80615e-72	0.525902	1	0.383	6.61068e-68	ASC.3	PTPRZ1
RFTN2.14	2.33021e-72	0.337853	0.871	0.259	8.52881e-68	ASC.3	RFTN2
LINC02742.1	2.38194e-72	0.388067	0.456	0.031	8.71815e-68	ASC.3	LINC02742
MFGE8.2	3.03161e-72	0.41499	0.743	0.133	1.1096e-67	ASC.3	MFGE8
PDGFRB.8	5.23826e-72	0.451766	0.807	0.172	1.91725e-67	ASC.3	PDGFRB
AC023095.1.10	5.76344e-72	0.690282	0.778	0.153	2.10948e-67	ASC.3	AC023095.1
AL590617.2.1	1.41487e-71	0.272436	0.526	0.053	5.17855e-67	ASC.3	AL590617.2
IL18.1	2.51225e-71	0.374164	0.614	0.075	9.19507e-67	ASC.3	IL18
LRIG1.11	2.73365e-71	0.79296	0.953	0.342	1.00054e-66	ASC.3	LRIG1
MSR1.2	2.90592e-71	0.42033	0.491	0.046	1.0636e-66	ASC.3	MSR1
KANK1.14	4.47006e-71	0.661544	0.971	0.331	1.63609e-66	ASC.3	KANK1
ABCA1.10	1.26618e-70	0.582409	0.883	0.236	4.63436e-66	ASC.3	ABCA1
NWD1.2	1.40445e-70	0.515167	0.684	0.106	5.14044e-66	ASC.3	NWD1
RGL3.3	1.41718e-70	0.311578	0.573	0.068	5.18701e-66	ASC.3	RGL3
FGD6.8	1.43176e-70	0.576473	0.93	0.293	5.2404e-66	ASC.3	FGD6
ARHGAP25.3	1.44238e-70	0.436532	0.667	0.099	5.27926e-66	ASC.3	ARHGAP25
TNIK.11	1.76455e-70	0.94978	0.994	0.676	6.45844e-66	ASC.3	TNIK
GPC5-AS2.2	2.11566e-70	0.360356	0.602	0.077	7.74351e-66	ASC.3	GPC5-AS2
PTN.15	2.14353e-70	0.657189	0.965	0.326	7.84553e-66	ASC.3	PTN
MAML3.13	2.29721e-70	0.747572	0.947	0.315	8.40803e-66	ASC.3	MAML3
ELOVL2.2	3.63618e-70	0.445725	0.731	0.131	1.33088e-65	ASC.3	ELOVL2
LAMA1.2	6.71123e-70	0.412279	0.649	0.098	2.45638e-65	ASC.3	LAMA1
GRAMD1C.13	7.04838e-70	0.679401	0.895	0.262	2.57978e-65	ASC.3	GRAMD1C
AHCYL2.14	8.83258e-70	0.919797	0.994	0.582	3.23281e-65	ASC.3	AHCYL2
FREM2.2	3.71782e-69	0.384481	0.602	0.083	1.36076e-64	ASC.3	FREM2
MAP2.5	7.12295e-69	-1.07314	0.778	0.75	2.60707e-64	ASC.3	MAP2
IGFBP7.13	8.10732e-69	0.341182	0.637	0.106	2.96736e-64	ASC.3	IGFBP7
MROH7.9	9.18668e-69	0.689264	0.906	0.286	3.36242e-64	ASC.3	MROH7
FOXP2.13	9.30734e-69	0.384165	0.825	0.225	3.40658e-64	ASC.3	FOXP2
CECR2.14	9.82107e-69	0.4817	0.895	0.26	3.59461e-64	ASC.3	CECR2
MARCH3.8	3.83792e-68	0.526694	0.795	0.178	1.40472e-63	ASC.3	2021-03-03
VAV3.9	1.40435e-67	0.739726	0.789	0.174	5.14006e-63	ASC.3	VAV3
LINC00511.15	1.87618e-67	0.769835	0.965	0.38	6.86699e-63	ASC.3	LINC00511
ACSF2.2	1.88484e-67	0.257941	0.52	0.056	6.8987e-63	ASC.3	ACSF2
ZNF423.10	2.05626e-67	0.513239	0.842	0.213	7.52611e-63	ASC.3	ZNF423
AGBL4.14	2.40539e-67	-0.665065	0.936	0.64	8.80396e-63	ASC.3	AGBL4
PHYHD1.2	4.93081e-67	0.354108	0.602	0.081	1.80473e-62	ASC.3	PHYHD1
SUCLG2.14	8.41902e-67	0.509062	0.86	0.23	3.08144e-62	ASC.3	SUCLG2
FOXN3.10	8.85763e-67	0.8495	0.994	0.655	3.24198e-62	ASC.3	FOXN3
FGF2.5	9.45352e-67	0.364664	0.737	0.152	3.46008e-62	ASC.3	FGF2
CRB1.14	1.06557e-66	0.819634	0.959	0.406	3.9001e-62	ASC.3	CRB1
PARP14.5	1.21809e-66	0.336048	0.637	0.105	4.45833e-62	ASC.3	PARP14
ANOS1.6	1.77866e-66	0.394595	0.754	0.16	6.51008e-62	ASC.3	ANOS1
TTPA.2	2.33089e-66	0.271362	0.591	0.084	8.53129e-62	ASC.3	TTPA
AL356737.2.2	2.37989e-66	0.35989	0.596	0.083	8.71063e-62	ASC.3	AL356737.2
PLXNB1.10	2.5322e-66	0.358336	0.749	0.161	9.2681e-62	ASC.3	PLXNB1
CLDN10.2	3.19955e-66	0.354615	0.626	0.096	1.17107e-61	ASC.3	CLDN10
TPCN1.10	3.24811e-66	0.658375	0.977	0.431	1.18884e-61	ASC.3	TPCN1
CDH20.15	5.92683e-66	0.913088	0.994	0.468	2.16928e-61	ASC.3	CDH20
PLXDC2.14	6.39525e-66	0.959911	0.971	0.533	2.34073e-61	ASC.3	PLXDC2
BCAR3.8	8.29111e-66	0.636155	0.912	0.299	3.03463e-61	ASC.3	BCAR3
CACNA1B.14	1.13771e-65	-0.636185	0.731	0.531	4.16414e-61	ASC.3	CACNA1B
XAF1.3	1.21298e-65	0.288809	0.556	0.075	4.43963e-61	ASC.3	XAF1
TP53BP2.6	1.25919e-65	0.371031	0.789	0.186	4.60877e-61	ASC.3	TP53BP2
NEAT1.14	1.68903e-65	0.902814	1	0.504	6.18201e-61	ASC.3	NEAT1
NPAS3.14	2.29196e-65	0.981731	1	0.727	8.38881e-61	ASC.3	NPAS3
SLC9A9.14	2.62475e-65	0.783462	1	0.479	9.60683e-61	ASC.3	SLC9A9
ITGA7.2	3.44221e-65	0.469816	0.789	0.182	1.25988e-60	ASC.3	ITGA7
ANKFN1.10	4.07475e-65	0.595901	0.871	0.248	1.4914e-60	ASC.3	ANKFN1
RGMA.8	4.80294e-65	0.486876	0.819	0.203	1.75792e-60	ASC.3	RGMA
MCC.12	4.82744e-65	0.686855	0.918	0.301	1.76689e-60	ASC.3	MCC
CHD7.12	6.99359e-65	0.369721	0.906	0.297	2.55973e-60	ASC.3	CHD7
ARHGAP42.12	1.06223e-64	0.312961	0.772	0.196	3.88786e-60	ASC.3	ARHGAP42
SUCLG2-AS1.9	1.25634e-64	0.572236	0.842	0.224	4.59834e-60	ASC.3	SUCLG2-AS1
WLS.11	1.28398e-64	0.602099	0.947	0.331	4.69948e-60	ASC.3	WLS
DSCAM.12	2.40875e-64	-0.792008	0.901	0.571	8.81626e-60	ASC.3	DSCAM
PREX1.13	3.64469e-64	0.65814	0.982	0.415	1.33399e-59	ASC.3	PREX1
CDH23.1	5.2813e-64	0.329508	0.626	0.101	1.93301e-59	ASC.3	CDH23
TCF7L2.15	5.48708e-64	0.815924	0.947	0.407	2.00833e-59	ASC.3	TCF7L2
KCNQ1.1	7.12942e-64	0.398837	0.608	0.086	2.60944e-59	ASC.3	KCNQ1
AC009879.4.2	7.92432e-64	0.389013	0.632	0.1	2.90038e-59	ASC.3	AC009879.4
PELI2.10	1.26261e-63	0.557349	0.918	0.3	4.62127e-59	ASC.3	PELI2
LYVE1.2	1.56041e-63	0.268652	0.526	0.06	5.71126e-59	ASC.3	LYVE1
NTM.12	1.59379e-63	0.896448	1	0.766	5.83344e-59	ASC.3	NTM
RORA.13	2.00526e-63	0.935456	1	0.714	7.33947e-59	ASC.3	RORA
SMIM35.1	2.35913e-63	0.286199	0.374	0.024	8.63464e-59	ASC.3	SMIM35
RIN2.11	2.94576e-63	0.661679	0.977	0.39	1.07818e-58	ASC.3	RIN2
GNB4.5	3.122e-63	0.516669	0.848	0.236	1.14268e-58	ASC.3	GNB4
AL163541.1.14	3.2771e-63	0.880042	0.678	0.124	1.19945e-58	ASC.3	AL163541.1
ANKDD1A.9	3.69482e-63	0.722294	0.953	0.443	1.35234e-58	ASC.3	ANKDD1A
LRRC3B.12	4.0016e-63	0.777741	0.871	0.265	1.46463e-58	ASC.3	LRRC3B
AC053513.1.7	4.57541e-63	0.795479	0.912	0.349	1.67465e-58	ASC.3	AC053513.1
CD99.3	4.74428e-63	0.275982	0.567	0.082	1.73646e-58	ASC.3	CD99
ABLIM1.10	4.81785e-63	0.881446	0.982	0.587	1.76338e-58	ASC.3	ABLIM1
GABRB2.12	5.24127e-63	-1.16588	0.48	0.577	1.91836e-58	ASC.3	GABRB2
CMTM7.1	7.62029e-63	0.324421	0.532	0.061	2.7891e-58	ASC.3	CMTM7
GAREM2.1	8.7782e-63	0.258463	0.526	0.061	3.21291e-58	ASC.3	GAREM2
ROR1.12	9.09889e-63	0.467209	0.766	0.185	3.33029e-58	ASC.3	ROR1
TGFBR1.3	1.07442e-62	0.406514	0.731	0.152	3.93249e-58	ASC.3	TGFBR1
OLR1.1	1.64538e-62	0.397732	0.468	0.042	6.02225e-58	ASC.3	OLR1
ANKRD44.10	1.75291e-62	0.773234	0.982	0.523	6.41584e-58	ASC.3	ANKRD44
ZHX2.14	1.92258e-62	0.634717	0.971	0.384	7.03684e-58	ASC.3	ZHX2
BBOX1.2	1.93026e-62	0.332997	0.567	0.079	7.06495e-58	ASC.3	BBOX1
SOX5.11	2.00671e-62	0.915357	1	0.604	7.34476e-58	ASC.3	SOX5
ANKS1B.13	3.71587e-62	-0.883275	0.959	0.847	1.36005e-57	ASC.3	ANKS1B
CHST11.14	5.07513e-62	0.696066	0.982	0.452	1.85755e-57	ASC.3	CHST11
RASSF8.10	5.50966e-62	0.615936	0.906	0.299	2.01659e-57	ASC.3	RASSF8
AL136366.1.2	6.41926e-62	0.418112	0.643	0.107	2.34951e-57	ASC.3	AL136366.1
ADD3-AS1.4	1.29002e-61	0.497507	0.749	0.166	4.72161e-57	ASC.3	ADD3-AS1
ECHDC2.7	1.82236e-61	0.654336	0.918	0.373	6.67001e-57	ASC.3	ECHDC2
FGFR2.15	1.94821e-61	0.517857	0.953	0.354	7.13066e-57	ASC.3	FGFR2
DOCK1.15	2.13517e-61	0.373977	0.912	0.324	7.81495e-57	ASC.3	DOCK1
LHFPL2.11	3.28249e-61	0.666462	0.865	0.275	1.20142e-56	ASC.3	LHFPL2
MEIKIN.6	3.3133e-61	0.705207	0.819	0.242	1.2127e-56	ASC.3	MEIKIN
PPARA.6	3.5214e-61	0.352173	0.778	0.194	1.28887e-56	ASC.3	PPARA
PTGDS.14	3.52696e-61	0.516672	0.994	0.428	1.2909e-56	ASC.3	PTGDS
ID4.10	3.95279e-61	0.253816	0.614	0.114	1.44676e-56	ASC.3	ID4
CDHR3.11	4.67672e-61	0.614609	0.93	0.335	1.71173e-56	ASC.3	CDHR3
PGM5.2	5.37079e-61	0.344386	0.55	0.071	1.96576e-56	ASC.3	PGM5
ATP1B2.8	6.05605e-61	0.384754	0.865	0.261	2.21657e-56	ASC.3	ATP1B2
ADRA1A.12	6.33445e-61	0.393953	0.83	0.245	2.31847e-56	ASC.3	ADRA1A
SYT1.14	6.52943e-61	-1.56062	0.737	0.825	2.38984e-56	ASC.3	SYT1
AL589740.1.15	8.43023e-61	0.927371	0.977	0.465	3.08555e-56	ASC.3	AL589740.1
NEK6.3	9.1129e-61	0.399573	0.836	0.236	3.33541e-56	ASC.3	NEK6
MYOM1.2	1.08484e-60	0.317816	0.655	0.12	3.97061e-56	ASC.3	MYOM1
MEIS2.12	1.39432e-60	0.704057	0.977	0.404	5.10335e-56	ASC.3	MEIS2
CTNNA2.13	1.93793e-60	0.906	1	0.762	7.09303e-56	ASC.3	CTNNA2
PTPRD.14	2.20948e-60	-1.3599	0.883	0.877	8.08692e-56	ASC.3	PTPRD
NCKAP5.14	2.65099e-60	0.553757	0.994	0.433	9.7029e-56	ASC.3	NCKAP5
FAM177B.1	3.07977e-60	0.284293	0.398	0.029	1.12723e-55	ASC.3	FAM177B
SLC2A13.7	3.49594e-60	-0.661368	0.719	0.565	1.27955e-55	ASC.3	SLC2A13
TRPS1.9	3.54088e-60	0.815565	0.988	0.53	1.296e-55	ASC.3	TRPS1
RERG.14	4.80768e-60	0.70716	0.854	0.258	1.75966e-55	ASC.3	RERG
OTULINL.1	5.17685e-60	0.424541	0.69	0.136	1.89478e-55	ASC.3	OTULINL
CPQ.14	5.45454e-60	0.629149	0.971	0.416	1.99641e-55	ASC.3	CPQ
LINC02232.15	6.38623e-60	0.41057	0.673	0.147	2.33742e-55	ASC.3	LINC02232
CIITA.1	8.18802e-60	0.359562	0.532	0.065	2.9969e-55	ASC.3	CIITA
STK17B.2	9.13011e-60	0.368408	0.614	0.099	3.34171e-55	ASC.3	STK17B
SWAP70.5	1.09149e-59	0.416852	0.819	0.223	3.99495e-55	ASC.3	SWAP70
CSGALNACT1.13	1.11364e-59	0.780234	0.994	0.522	4.07603e-55	ASC.3	CSGALNACT1
NOTCH1.3	1.16186e-59	0.293757	0.608	0.112	4.25252e-55	ASC.3	NOTCH1
EMX2.2	1.83503e-59	0.28301	0.503	0.068	6.71639e-55	ASC.3	EMX2
GABRG1.9	2.34359e-59	0.38613	0.743	0.175	8.57776e-55	ASC.3	GABRG1
APP.6	2.39057e-59	-0.945033	0.778	0.77	8.74971e-55	ASC.3	APP
ARHGEF40.1	2.77532e-59	0.256671	0.62	0.111	1.01579e-54	ASC.3	ARHGEF40
SASH1.13	3.31034e-59	0.729	0.988	0.492	1.21162e-54	ASC.3	SASH1
IL6R.1	5.85434e-59	0.355604	0.749	0.175	2.14275e-54	ASC.3	IL6R
MSN.2	6.01319e-59	0.259168	0.591	0.096	2.20089e-54	ASC.3	MSN
PARP4.1	6.85425e-59	0.30765	0.661	0.135	2.50872e-54	ASC.3	PARP4
STOX1.4	9.71815e-59	0.481843	0.842	0.252	3.55694e-54	ASC.3	STOX1
MAP3K5.11	1.00117e-58	0.718475	1	0.549	3.66438e-54	ASC.3	MAP3K5
HTRA1.13	1.0013e-58	0.449887	0.93	0.338	3.66486e-54	ASC.3	HTRA1
FMNL3.10	1.06901e-58	0.611834	0.883	0.304	3.9127e-54	ASC.3	FMNL3
FAM184A.8	1.40361e-58	0.70075	0.959	0.463	5.13735e-54	ASC.3	FAM184A
GNA14-AS1.2	1.52578e-58	0.342697	0.532	0.073	5.58452e-54	ASC.3	GNA14-AS1
AKAP13.11	2.38295e-58	0.659572	0.947	0.404	8.72182e-54	ASC.3	AKAP13
SRGAP1.11	2.93834e-58	0.646576	0.953	0.395	1.07546e-53	ASC.3	SRGAP1
SLC16A9.2	3.13859e-58	0.322727	0.661	0.13	1.14875e-53	ASC.3	SLC16A9
NFIA.13	3.56919e-58	0.787734	1	0.579	1.30636e-53	ASC.3	NFIA
SLC13A5.1	3.84824e-58	0.263011	0.456	0.045	1.40849e-53	ASC.3	SLC13A5
USP53.11	4.57862e-58	0.710808	0.906	0.375	1.67582e-53	ASC.3	USP53
TRPM3.12	5.07753e-58	0.964967	0.947	0.429	1.85843e-53	ASC.3	TRPM3
ADGRG1.11	6.48778e-58	0.447912	0.813	0.226	2.37459e-53	ASC.3	ADGRG1
RAD51B.15	7.35195e-58	0.662445	0.947	0.381	2.69089e-53	ASC.3	RAD51B
ATP13A5.2	8.65017e-58	0.321553	0.579	0.088	3.16605e-53	ASC.3	ATP13A5
MKNK1.3	9.73727e-58	0.552637	0.942	0.399	3.56394e-53	ASC.3	MKNK1
SRGAP2B.9	1.28233e-57	0.671313	0.901	0.355	4.69344e-53	ASC.3	SRGAP2B
AC091078.1.12	1.48406e-57	0.560161	0.789	0.209	5.4318e-53	ASC.3	AC091078.1
RUBCNL.1	1.56402e-57	0.469141	0.719	0.162	5.72447e-53	ASC.3	RUBCNL
AC006230.1.1	1.82713e-57	0.37991	0.637	0.114	6.68746e-53	ASC.3	AC006230.1
GABRB3.10	1.91479e-57	-1.03176	0.526	0.585	7.00834e-53	ASC.3	GABRB3
ITGA6.4	2.39583e-57	0.380377	0.684	0.143	8.76897e-53	ASC.3	ITGA6
LUCAT1.2	2.85061e-57	0.373458	0.596	0.096	1.04335e-52	ASC.3	LUCAT1
WASF2.13	5.57327e-57	0.436131	0.953	0.386	2.03987e-52	ASC.3	WASF2
SAMD12.11	6.25082e-57	-0.739324	0.713	0.645	2.28786e-52	ASC.3	SAMD12
RNF213.13	8.95327e-57	0.518723	0.947	0.392	3.27699e-52	ASC.3	RNF213
COLEC12.4	1.41801e-56	0.346314	0.573	0.093	5.19007e-52	ASC.3	COLEC12
GPAM.2	1.42977e-56	0.414164	0.737	0.176	5.2331e-52	ASC.3	GPAM
TBL1X.11	1.58062e-56	0.495399	0.889	0.302	5.78522e-52	ASC.3	TBL1X
CACNA1A.13	1.84307e-56	-0.559738	0.807	0.612	6.74583e-52	ASC.3	CACNA1A
FUT10.4	1.89184e-56	0.479612	0.836	0.257	6.92432e-52	ASC.3	FUT10
CSMD3.13	2.05565e-56	-1.272	0.497	0.622	7.52387e-52	ASC.3	CSMD3
ATP2B1.12	2.37747e-56	-0.830525	0.865	0.692	8.70176e-52	ASC.3	ATP2B1
BCL2.8	3.16867e-56	0.713814	0.982	0.499	1.15976e-51	ASC.3	BCL2
PRKCB.15	3.50625e-56	-0.985541	0.772	0.681	1.28332e-51	ASC.3	PRKCB
RNF43.2	4.31285e-56	0.312375	0.538	0.076	1.57855e-51	ASC.3	RNF43
RFX2.4	5.18617e-56	0.514065	0.86	0.29	1.89819e-51	ASC.3	RFX2
RORB.15	6.36163e-56	0.401603	0.924	0.357	2.32842e-51	ASC.3	RORB
USP3.10	6.4353e-56	0.422262	0.865	0.281	2.35538e-51	ASC.3	USP3
FGF14.14	8.01177e-56	-1.04869	0.737	0.699	2.93239e-51	ASC.3	FGF14
ZBTB20.13	9.62839e-56	0.823631	1	0.626	3.52409e-51	ASC.3	ZBTB20
DCLK1.10	1.22059e-55	-1.04382	0.503	0.601	4.46748e-51	ASC.3	DCLK1
ALPK1.2	1.6206e-55	0.283812	0.532	0.078	5.93156e-51	ASC.3	ALPK1
TULP3.7	1.6637e-55	0.476388	0.825	0.248	6.08932e-51	ASC.3	TULP3
GLUD1.13	1.77858e-55	0.709758	0.947	0.464	6.50978e-51	ASC.3	GLUD1
MACF1.8	2.54583e-55	0.673229	1	0.817	9.31798e-51	ASC.3	MACF1
RNASET2.9	2.66286e-55	0.557526	0.877	0.317	9.74635e-51	ASC.3	RNASET2
LAT2.1	4.22489e-55	0.327884	0.532	0.073	1.54635e-50	ASC.3	LAT2
IFNGR1.2	4.60953e-55	0.493094	0.842	0.273	1.68713e-50	ASC.3	IFNGR1
AC073475.1.13	4.61891e-55	0.690981	0.889	0.335	1.69057e-50	ASC.3	AC073475.1
CACNA1C.14	4.95988e-55	-0.633647	0.772	0.598	1.81537e-50	ASC.3	CACNA1C
ST6GALNAC3.13	6.0124e-55	0.711477	0.982	0.506	2.2006e-50	ASC.3	ST6GALNAC3
MEG3.12	7.08797e-55	-1.32811	0.667	0.711	2.59427e-50	ASC.3	MEG3
PDE7B.13	7.10341e-55	0.653149	0.965	0.422	2.59992e-50	ASC.3	PDE7B
MEF2A.13	8.26962e-55	0.740218	0.994	0.683	3.02676e-50	ASC.3	MEF2A
DOCK7.6	1.00978e-54	0.602927	0.988	0.516	3.6959e-50	ASC.3	DOCK7
IL6ST.6	1.01374e-54	0.508093	0.959	0.419	3.71041e-50	ASC.3	IL6ST
MRC2.2	1.01758e-54	0.28644	0.52	0.071	3.72444e-50	ASC.3	MRC2
CAMK2G.10	1.04766e-54	0.688078	0.994	0.592	3.83454e-50	ASC.3	CAMK2G
CADM1.11	1.09052e-54	0.775867	1	0.702	3.99142e-50	ASC.3	CADM1
OLFM2.9	1.18018e-54	0.671049	0.912	0.391	4.31957e-50	ASC.3	OLFM2
FGF12.13	1.67749e-54	-1.19684	0.515	0.654	6.13977e-50	ASC.3	FGF12
ZNF521.11	1.89295e-54	0.491151	0.877	0.302	6.9284e-50	ASC.3	ZNF521
CARD8.2	2.14979e-54	0.334705	0.655	0.135	7.86843e-50	ASC.3	CARD8
MIR99AHG.11	2.36093e-54	0.761702	0.994	0.754	8.64124e-50	ASC.3	MIR99AHG
GCNT2.2	2.76975e-54	0.325717	0.556	0.088	1.01375e-49	ASC.3	GCNT2
ZHX3.10	4.037e-54	0.71032	0.988	0.618	1.47758e-49	ASC.3	ZHX3
SCARA3.2	4.06202e-54	0.359575	0.713	0.169	1.48674e-49	ASC.3	SCARA3
AC008957.1.3	4.73336e-54	0.254755	0.462	0.059	1.73246e-49	ASC.3	AC008957.1
PIK3CD.1	5.61195e-54	0.305407	0.713	0.169	2.05403e-49	ASC.3	PIK3CD
SPATA13.11	8.23811e-54	0.283154	0.865	0.301	3.01523e-49	ASC.3	SPATA13
MID1.6	8.33782e-54	0.424193	0.778	0.216	3.05172e-49	ASC.3	MID1
TMEM220-AS1.2	9.09461e-54	0.265995	0.55	0.088	3.32872e-49	ASC.3	TMEM220-AS1
ZNF516.8	1.21706e-53	0.494655	0.871	0.309	4.45457e-49	ASC.3	ZNF516
FIRRE.2	1.93619e-53	0.28815	0.491	0.072	7.08664e-49	ASC.3	FIRRE
OPHN1.14	2.17903e-53	0.63824	1	0.554	7.97548e-49	ASC.3	OPHN1
SP110.1	2.56374e-53	0.266483	0.556	0.097	9.38356e-49	ASC.3	SP110
RHPN2.2	3.08735e-53	0.303146	0.608	0.112	1.13e-48	ASC.3	RHPN2
NACC2.6	3.63003e-53	0.264534	0.76	0.214	1.32863e-48	ASC.3	NACC2
SNAP25.12	4.44101e-53	-1.55813	0.667	0.758	1.62545e-48	ASC.3	SNAP25
KIAA1549L.12	4.84292e-53	-0.863545	0.538	0.549	1.77256e-48	ASC.3	KIAA1549L
UNC80.9	6.14288e-53	-0.612064	0.696	0.596	2.24835e-48	ASC.3	UNC80
RGS7.12	6.67589e-53	-0.625691	0.953	0.706	2.44344e-48	ASC.3	RGS7
LPP.12	7.48448e-53	0.691381	0.994	0.584	2.73939e-48	ASC.3	LPP
LGR4.6	9.22348e-53	0.614537	0.901	0.367	3.37588e-48	ASC.3	LGR4
EPSTI1.2	9.73819e-53	0.255649	0.439	0.051	3.56427e-48	ASC.3	EPSTI1
NBEA.12	1.39214e-52	-0.585285	0.959	0.77	5.09537e-48	ASC.3	NBEA
MICALL2.2	1.44257e-52	0.528167	0.807	0.27	5.27995e-48	ASC.3	MICALL2
HS3ST4.15	2.46536e-52	0.41413	0.836	0.274	9.02348e-48	ASC.3	HS3ST4
CC2D2B.3	3.11766e-52	0.483109	0.702	0.17	1.1411e-47	ASC.3	CC2D2B
LINC00632.13	3.63589e-52	-0.974204	0.561	0.663	1.33077e-47	ASC.3	LINC00632
DOCK11.11	3.96148e-52	0.321582	0.725	0.195	1.44994e-47	ASC.3	DOCK11
GSN.12	4.28575e-52	0.267027	0.901	0.344	1.56863e-47	ASC.3	GSN
GRM5.13	6.3087e-52	-1.08351	0.503	0.6	2.30905e-47	ASC.3	GRM5
APPL2.4	7.79986e-52	0.619631	0.965	0.538	2.85483e-47	ASC.3	APPL2
DIO2.2	8.24794e-52	0.376059	0.649	0.141	3.01883e-47	ASC.3	DIO2
UTRN.12	8.27909e-52	0.402539	0.93	0.375	3.03023e-47	ASC.3	UTRN
WWOX.11	1.12468e-51	0.755258	1	0.71	4.11643e-47	ASC.3	WWOX
UNC79.12	1.16189e-51	-0.431019	0.83	0.636	4.25263e-47	ASC.3	UNC79
SNTA1.5	1.21375e-51	0.467878	0.854	0.306	4.44246e-47	ASC.3	SNTA1
CALCR.1	1.39877e-51	0.287983	0.269	0.012	5.11963e-47	ASC.3	CALCR
PLEKHG1.11	1.411e-51	0.506473	0.865	0.305	5.16442e-47	ASC.3	PLEKHG1
ELF1.12	1.67881e-51	0.33843	0.784	0.235	6.14462e-47	ASC.3	ELF1
TMEM164.4	1.77447e-51	0.517147	0.854	0.311	6.49473e-47	ASC.3	TMEM164
SERPINE2.13	1.8089e-51	0.373308	0.877	0.318	6.62077e-47	ASC.3	SERPINE2
THRB.10	2.24175e-51	-0.489917	0.877	0.645	8.20504e-47	ASC.3	THRB
TGFB2.5	2.27704e-51	0.485202	0.731	0.191	8.3342e-47	ASC.3	TGFB2
ARHGAP12.3	3.06429e-51	0.475382	0.947	0.413	1.12156e-46	ASC.3	ARHGAP12
PRKCA.10	3.54225e-51	0.717126	1	0.7	1.2965e-46	ASC.3	PRKCA
DGKG.13	4.1696e-51	0.575774	0.959	0.432	1.52611e-46	ASC.3	DGKG
SRGN.2	4.43386e-51	0.414816	0.368	0.033	1.62284e-46	ASC.3	SRGN
KCNN3.11	5.55e-51	0.57569	0.883	0.335	2.03135e-46	ASC.3	KCNN3
CACNB2.9	5.78697e-51	0.810943	0.994	0.601	2.11809e-46	ASC.3	CACNB2
WWC1.8	7.15498e-51	0.603442	0.906	0.39	2.6188e-46	ASC.3	WWC1
TRAK1.7	1.31276e-50	0.609229	0.977	0.562	4.80482e-46	ASC.3	TRAK1
PLA2G4A.2	1.35401e-50	0.324925	0.567	0.099	4.95582e-46	ASC.3	PLA2G4A
PDE3B.9	1.39644e-50	0.604477	0.977	0.489	5.11111e-46	ASC.3	PDE3B
NCAN.6	1.54361e-50	0.549174	0.901	0.378	5.64976e-46	ASC.3	NCAN
ARHGAP6.9	1.7266e-50	0.389449	0.673	0.16	6.31952e-46	ASC.3	ARHGAP6
SLC4A10.12	1.78337e-50	-0.973845	0.474	0.583	6.5273e-46	ASC.3	SLC4A10
SMURF2.5	2.3458e-50	0.563087	0.953	0.484	8.58587e-46	ASC.3	SMURF2
PLEKHA5.8	2.62167e-50	-0.721129	0.731	0.627	9.59557e-46	ASC.3	PLEKHA5
TTYH1.12	2.72268e-50	0.487264	0.936	0.409	9.96529e-46	ASC.3	TTYH1
FGGY.3	2.85075e-50	0.552356	0.889	0.355	1.0434e-45	ASC.3	FGGY
MIR646HG.5	2.91201e-50	0.41588	0.778	0.239	1.06582e-45	ASC.3	MIR646HG
SLC24A3.12	2.96971e-50	0.261915	0.825	0.297	1.08694e-45	ASC.3	SLC24A3
SNTB1.3	3.38942e-50	0.260923	0.497	0.079	1.24056e-45	ASC.3	SNTB1
CSMD1.13	4.86588e-50	-1.44198	0.778	0.808	1.78096e-45	ASC.3	CSMD1
AC093535.1.2	4.91451e-50	0.272617	0.591	0.122	1.79876e-45	ASC.3	AC093535.1
CACNA2D1.10	5.16767e-50	-0.710064	0.83	0.662	1.89142e-45	ASC.3	CACNA2D1
LINC02798.9	5.87072e-50	0.548182	0.807	0.262	2.14874e-45	ASC.3	LINC02798
ATP2B2.12	6.29577e-50	-0.525798	0.871	0.652	2.30432e-45	ASC.3	ATP2B2
MTMR10.12	6.7456e-50	0.389308	0.865	0.312	2.46896e-45	ASC.3	MTMR10
ARHGAP22.13	6.83406e-50	0.516262	0.93	0.395	2.50133e-45	ASC.3	ARHGAP22
USP6NL.6	9.46668e-50	0.432335	0.819	0.27	3.4649e-45	ASC.3	USP6NL
SORCS2.13	1.10137e-49	0.478625	0.959	0.438	4.03113e-45	ASC.3	SORCS2
DNAH7.12	1.10694e-49	0.671877	0.901	0.373	4.0515e-45	ASC.3	DNAH7
LRMP.9	1.21568e-49	0.279753	0.655	0.154	4.44953e-45	ASC.3	LRMP
LIFR.12	1.31402e-49	0.631524	0.953	0.466	4.80943e-45	ASC.3	LIFR
EPHB1.10	1.34057e-49	0.726545	0.924	0.454	4.9066e-45	ASC.3	EPHB1
GOLIM4.9	1.54434e-49	0.380377	0.819	0.272	5.65245e-45	ASC.3	GOLIM4
DOCK3.13	1.6032e-49	-0.455644	0.977	0.795	5.86786e-45	ASC.3	DOCK3
PRKG1.12	2.16996e-49	0.632236	0.977	0.477	7.94228e-45	ASC.3	PRKG1
KCNK13.1	2.69739e-49	0.325815	0.509	0.079	9.8727e-45	ASC.3	KCNK13
ANK3.9	3.11163e-49	-1.05924	0.579	0.752	1.13889e-44	ASC.3	ANK3
AC007389.1.8	3.17997e-49	0.678409	0.906	0.396	1.1639e-44	ASC.3	AC007389.1
SLC25A33.2	3.49484e-49	0.465116	0.807	0.272	1.27915e-44	ASC.3	SLC25A33
AFF1.11	4.93035e-49	0.584858	0.953	0.466	1.80456e-44	ASC.3	AFF1
FAM107A.15	4.99879e-49	0.285556	0.749	0.217	1.82961e-44	ASC.3	FAM107A
GLS.8	5.11372e-49	-0.417426	0.895	0.653	1.87167e-44	ASC.3	GLS
LINC00598.2	5.3064e-49	0.285057	0.503	0.086	1.9422e-44	ASC.3	LINC00598
KBTBD12.7	5.83829e-49	0.480287	0.83	0.29	2.13687e-44	ASC.3	KBTBD12
SLC4A7.7	7.53362e-49	0.491054	0.924	0.398	2.75738e-44	ASC.3	SLC4A7
RUNX2.9	8.15311e-49	0.362366	0.772	0.232	2.98412e-44	ASC.3	RUNX2
CLYBL.4	9.64003e-49	0.527563	0.86	0.329	3.52835e-44	ASC.3	CLYBL
TOX.10	1.04971e-48	0.321909	0.936	0.412	3.84204e-44	ASC.3	TOX
TTC23.2	1.163e-48	0.267563	0.614	0.13	4.25669e-44	ASC.3	TTC23
AHI1.11	1.49063e-48	-0.359624	0.918	0.681	5.45584e-44	ASC.3	AHI1
ARPP21.13	1.78887e-48	-1.16002	0.444	0.559	6.54746e-44	ASC.3	ARPP21
LIMS1.5	2.0276e-48	0.461954	0.936	0.413	7.42121e-44	ASC.3	LIMS1
GNG12-AS1.6	2.54618e-48	0.371752	0.708	0.189	9.31929e-44	ASC.3	GNG12-AS1
KCNIP1.11	2.54814e-48	0.370877	0.848	0.312	9.32643e-44	ASC.3	KCNIP1
ZFAND6.9	2.64713e-48	0.490309	0.86	0.326	9.68875e-44	ASC.3	ZFAND6
LINC01473.9	3.10155e-48	0.636916	0.982	0.57	1.1352e-43	ASC.3	LINC01473
BHLHE41.5	3.10246e-48	0.350639	0.749	0.216	1.13553e-43	ASC.3	BHLHE41
LRRK1.13	3.1697e-48	0.301327	0.825	0.29	1.16014e-43	ASC.3	LRRK1
DIAPH2.11	3.17265e-48	0.442155	0.982	0.483	1.16122e-43	ASC.3	DIAPH2
NEBL.9	4.16703e-48	0.676136	0.994	0.642	1.52517e-43	ASC.3	NEBL
CA8.11	4.45293e-48	0.334931	0.673	0.172	1.62982e-43	ASC.3	CA8
DHRS3.3	4.53371e-48	0.276104	0.556	0.102	1.65938e-43	ASC.3	DHRS3
MTSS2.9	4.70803e-48	0.488245	0.895	0.368	1.72319e-43	ASC.3	MTSS2
TANC1.11	5.71838e-48	0.257845	0.778	0.264	2.09299e-43	ASC.3	TANC1
RBMS3.15	7.7143e-48	0.627029	0.977	0.506	2.82351e-43	ASC.3	RBMS3
MTUS1.12	8.21712e-48	0.29738	0.947	0.424	3.00755e-43	ASC.3	MTUS1
AC079352.1.15	8.86975e-48	0.312585	0.696	0.205	3.24642e-43	ASC.3	AC079352.1
MARCH1.10	1.1006e-47	-0.75328	0.854	0.631	4.02831e-43	ASC.3	2021-03-01
LCNL1.3	1.17053e-47	0.420212	0.673	0.166	4.28426e-43	ASC.3	LCNL1
OPCML.13	1.17225e-47	-1.24495	0.673	0.726	4.29053e-43	ASC.3	OPCML
CPT1A.3	1.77541e-47	0.331387	0.661	0.159	6.49818e-43	ASC.3	CPT1A
TMEM132B.10	2.57472e-47	-0.306016	0.93	0.645	9.42375e-43	ASC.3	TMEM132B
SH3PXD2B.10	2.76373e-47	0.453207	0.854	0.316	1.01155e-42	ASC.3	SH3PXD2B
KALRN.12	3.5683e-47	-0.627501	0.942	0.721	1.30603e-42	ASC.3	KALRN
SGCD.12	3.61131e-47	0.741168	0.971	0.538	1.32178e-42	ASC.3	SGCD
ENTPD1-AS1.9	3.98459e-47	0.61711	0.959	0.505	1.4584e-42	ASC.3	ENTPD1-AS1
AL022068.1.2	4.51115e-47	0.501044	0.661	0.161	1.65113e-42	ASC.3	AL022068.1
C12orf75.1	4.55401e-47	0.266137	0.468	0.066	1.66681e-42	ASC.3	C12orf75
LSAMP.11	4.55541e-47	0.723754	1	0.89	1.66733e-42	ASC.3	LSAMP
TRIM22.2	4.94027e-47	0.258541	0.485	0.074	1.80819e-42	ASC.3	TRIM22
CDH4.11	5.18524e-47	0.482059	0.947	0.436	1.89785e-42	ASC.3	CDH4
MRTFB.15	6.04238e-47	-0.626371	0.819	0.616	2.21157e-42	ASC.3	MRTFB
AP1B1.2	7.84622e-47	0.402813	0.895	0.369	2.87179e-42	ASC.3	AP1B1
CTSH.3	9.221e-47	0.271411	0.567	0.109	3.37498e-42	ASC.3	CTSH
MSRA.10	9.99869e-47	-0.290493	0.906	0.611	3.65962e-42	ASC.3	MSRA
ERC2.10	1.16787e-46	-1.02992	0.591	0.619	4.27453e-42	ASC.3	ERC2
AC023051.1.1	1.20331e-46	0.306076	0.526	0.09	4.40424e-42	ASC.3	AC023051.1
SORL1.12	1.23496e-46	0.631772	0.988	0.625	4.52009e-42	ASC.3	SORL1
GRIN2B.13	1.36395e-46	-1.02624	0.427	0.601	4.9922e-42	ASC.3	GRIN2B
EGLN3.12	1.83303e-46	0.498536	0.76	0.234	6.70906e-42	ASC.3	EGLN3
EDA.9	2.23013e-46	0.369247	0.649	0.16	8.16251e-42	ASC.3	EDA
STXBP5L.11	2.30793e-46	-1.25422	0.55	0.648	8.44725e-42	ASC.3	STXBP5L
LARGE1.12	2.77192e-46	-0.44671	0.906	0.677	1.01455e-41	ASC.3	LARGE1
GPD2.7	2.81837e-46	0.446621	0.912	0.396	1.03155e-41	ASC.3	GPD2
RTN1.8	2.91879e-46	-1.2314	0.503	0.699	1.06831e-41	ASC.3	RTN1
B3GNT5.1	3.03249e-46	0.384574	0.649	0.158	1.10992e-41	ASC.3	B3GNT5
CTBP2.10	3.10217e-46	0.526731	0.918	0.413	1.13543e-41	ASC.3	CTBP2
DPF3.12	3.5041e-46	0.320892	0.854	0.324	1.28253e-41	ASC.3	DPF3
AC073050.1.10	3.6055e-46	0.653458	0.977	0.53	1.31965e-41	ASC.3	AC073050.1
FAM149A.2	3.78007e-46	0.39072	0.743	0.224	1.38354e-41	ASC.3	FAM149A
ASB3.8	4.6342e-46	0.580488	1	0.653	1.69616e-41	ASC.3	ASB3
AL591686.2.4	4.73797e-46	0.472058	0.585	0.12	1.73415e-41	ASC.3	AL591686.2
PDE3A.12	5.01783e-46	0.253043	0.602	0.15	1.83658e-41	ASC.3	PDE3A
PRKCE.10	5.75163e-46	-0.41287	0.901	0.676	2.10515e-41	ASC.3	PRKCE
SPTBN4.14	6.28788e-46	-0.348452	0.795	0.56	2.30143e-41	ASC.3	SPTBN4
TMEM144.15	6.5153e-46	-0.336575	0.731	0.273	2.38466e-41	ASC.3	TMEM144
CFLAR.8	7.76627e-46	0.327547	0.848	0.315	2.84253e-41	ASC.3	CFLAR
SCN8A.11	8.94852e-46	-0.784066	0.538	0.562	3.27525e-41	ASC.3	SCN8A
PTPRN2.13	9.05402e-46	-0.613818	0.69	0.598	3.31386e-41	ASC.3	PTPRN2
CCSER1.13	1.12925e-45	-1.10566	0.573	0.655	4.13319e-41	ASC.3	CCSER1
FMN1.13	1.23201e-45	-0.509766	0.69	0.468	4.50926e-41	ASC.3	FMN1
ETV6.8	1.24091e-45	0.551262	0.953	0.48	4.54184e-41	ASC.3	ETV6
SLC39A11.13	1.32684e-45	0.535465	0.982	0.527	4.85637e-41	ASC.3	SLC39A11
PALLD.10	1.47139e-45	0.430894	0.906	0.386	5.38545e-41	ASC.3	PALLD
ARHGEF4.11	1.72484e-45	0.582752	0.965	0.529	6.31309e-41	ASC.3	ARHGEF4
ABR.9	2.01641e-45	0.630613	0.988	0.64	7.38027e-41	ASC.3	ABR
RMST.12	2.11669e-45	0.280012	0.743	0.247	7.74728e-41	ASC.3	RMST
MDGA2.13	2.23335e-45	-1.10404	0.515	0.634	8.17428e-41	ASC.3	MDGA2
LINC01091.1	2.2604e-45	0.364627	0.444	0.059	8.27328e-41	ASC.3	LINC01091
MMP28.2	2.37277e-45	0.359874	0.655	0.164	8.68457e-41	ASC.3	MMP28
AKAP6.8	2.61849e-45	-0.589798	0.836	0.741	9.58395e-41	ASC.3	AKAP6
KCNQ5.12	3.7564e-45	-1.34871	0.509	0.601	1.37488e-40	ASC.3	KCNQ5
KHDRBS2.13	4.81434e-45	-1.30426	0.497	0.594	1.7621e-40	ASC.3	KHDRBS2
NXN.4	5.54111e-45	0.316505	0.708	0.2	2.0281e-40	ASC.3	NXN
PRR5.2	6.6674e-45	0.340005	0.637	0.154	2.44034e-40	ASC.3	PRR5
APC.9	9.04562e-45	0.59576	1	0.715	3.31079e-40	ASC.3	APC
PAG1.7	9.79178e-45	0.469942	0.912	0.407	3.58389e-40	ASC.3	PAG1
AFF3.10	1.12806e-44	-0.546758	0.708	0.559	4.12881e-40	ASC.3	AFF3
RIMS2.11	1.13762e-44	-0.988786	0.544	0.66	4.16379e-40	ASC.3	RIMS2
KCNIP4.13	1.1857e-44	-1.82352	0.842	0.87	4.33978e-40	ASC.3	KCNIP4
GRM3.12	1.70671e-44	0.53752	0.977	0.505	6.24674e-40	ASC.3	GRM3
ST3GAL1.8	1.95758e-44	0.340758	0.854	0.329	7.16495e-40	ASC.3	ST3GAL1
PTAR1.6	1.99581e-44	0.408617	0.854	0.334	7.30487e-40	ASC.3	PTAR1
ZSWIM6.13	2.03521e-44	0.639298	0.994	0.717	7.44909e-40	ASC.3	ZSWIM6
FRMD4B.13	2.08283e-44	-0.254691	0.731	0.298	7.62338e-40	ASC.3	FRMD4B
ROBO3.2	2.55127e-44	0.258312	0.556	0.111	9.33789e-40	ASC.3	ROBO3
AC092691.1.12	2.5911e-44	0.657404	1	0.65	9.48367e-40	ASC.3	AC092691.1
CADPS2.14	2.68261e-44	-0.455319	0.754	0.452	9.81861e-40	ASC.3	CADPS2
ACP6.2	2.82486e-44	0.374485	0.713	0.211	1.03393e-39	ASC.3	ACP6
TGFBR3.4	2.82819e-44	0.335914	0.684	0.187	1.03515e-39	ASC.3	TGFBR3
GMDS-DT.5	3.29324e-44	0.488674	0.994	0.574	1.20536e-39	ASC.3	GMDS-DT
SORBS1.9	3.51883e-44	0.589723	1	0.659	1.28793e-39	ASC.3	SORBS1
PIK3C2A.5	3.68034e-44	0.6063	0.947	0.542	1.34704e-39	ASC.3	PIK3C2A
TBC1D22A.2	3.7872e-44	0.553894	0.982	0.615	1.38615e-39	ASC.3	TBC1D22A
TAFA1.12	3.79335e-44	-0.548939	0.76	0.459	1.3884e-39	ASC.3	TAFA1
GAREM1.11	4.0285e-44	0.579784	0.977	0.55	1.47447e-39	ASC.3	GAREM1
SYT17.11	4.22065e-44	0.485491	0.883	0.374	1.5448e-39	ASC.3	SYT17
ADHFE1.3	4.23566e-44	0.440495	0.795	0.284	1.55029e-39	ASC.3	ADHFE1
RALGAPA2.5	8.84955e-44	0.559132	0.965	0.56	3.23902e-39	ASC.3	RALGAPA2
PTPN13.10	1.01674e-43	0.291235	0.936	0.435	3.72139e-39	ASC.3	PTPN13
HES1.3	1.26477e-43	0.258466	0.48	0.085	4.62917e-39	ASC.3	HES1
IQCA1.11	1.38179e-43	0.506446	0.825	0.319	5.05748e-39	ASC.3	IQCA1
MGAT4A.8	1.51613e-43	0.450069	0.942	0.46	5.54918e-39	ASC.3	MGAT4A
SCN2A.8	1.99848e-43	-1.09566	0.368	0.591	7.31463e-39	ASC.3	SCN2A
R3HDM1.14	2.00835e-43	-0.730642	0.912	0.739	7.35075e-39	ASC.3	R3HDM1
SOX9-AS1.3	2.08596e-43	0.31976	0.673	0.182	7.63481e-39	ASC.3	SOX9-AS1
RASSF4.7	2.11932e-43	0.326211	0.854	0.335	7.75694e-39	ASC.3	RASSF4
C1orf54.1	2.59349e-43	0.272175	0.538	0.104	9.49243e-39	ASC.3	C1orf54
BAZ2B.13	2.62737e-43	0.552797	1	0.702	9.61642e-39	ASC.3	BAZ2B
EML4.3	2.71392e-43	0.468134	0.912	0.43	9.93323e-39	ASC.3	EML4
ATRNL1.11	3.50255e-43	-1.22232	0.567	0.695	1.28197e-38	ASC.3	ATRNL1
MTHFD1L.3	4.12551e-43	0.401182	0.959	0.477	1.50998e-38	ASC.3	MTHFD1L
ADD3.11	8.63765e-43	0.582893	0.977	0.603	3.16147e-38	ASC.3	ADD3
NRXN3.13	8.88114e-43	-0.821841	0.819	0.844	3.25059e-38	ASC.3	NRXN3
RPS6KA2.10	9.28066e-43	0.576425	1	0.653	3.39681e-38	ASC.3	RPS6KA2
RAPGEF5.9	1.02528e-42	-1.01768	0.503	0.6	3.75262e-38	ASC.3	RAPGEF5
PPFIA2.8	1.14589e-42	-0.742694	0.749	0.727	4.19406e-38	ASC.3	PPFIA2
SLC6A11.4	1.27137e-42	0.445581	0.784	0.281	4.65335e-38	ASC.3	SLC6A11
PLOD2.6	1.44214e-42	0.267144	0.731	0.234	5.27838e-38	ASC.3	PLOD2
FNDC3B.9	1.76643e-42	0.404585	0.93	0.436	6.46531e-38	ASC.3	FNDC3B
ACSL6.11	1.86074e-42	0.485133	0.965	0.527	6.81051e-38	ASC.3	ACSL6
RASAL2.12	1.87179e-42	-0.266274	0.906	0.628	6.85093e-38	ASC.3	RASAL2
RTN3.7	1.97779e-42	-0.890208	0.836	0.769	7.23892e-38	ASC.3	RTN3
FSTL1.3	2.02414e-42	0.263672	0.649	0.172	7.40855e-38	ASC.3	FSTL1
CAPZB.3	2.22366e-42	0.466823	0.988	0.591	8.13881e-38	ASC.3	CAPZB
DLGAP2.14	2.3633e-42	-1.24546	0.509	0.571	8.6499e-38	ASC.3	DLGAP2
SOCS6.1	2.6408e-42	0.429888	0.754	0.258	9.6656e-38	ASC.3	SOCS6
DCLK2.7	2.66835e-42	0.536585	0.988	0.589	9.76643e-38	ASC.3	DCLK2
FMN2.10	2.79965e-42	0.557643	1	0.644	1.0247e-37	ASC.3	FMN2
TSC22D1.6	2.90351e-42	-0.761489	0.795	0.698	1.06271e-37	ASC.3	TSC22D1
KLKB1.1	2.93672e-42	0.310901	0.602	0.142	1.07487e-37	ASC.3	KLKB1
MAPK4.12	3.28606e-42	0.460781	0.906	0.403	1.20273e-37	ASC.3	MAPK4
GALNT17.14	3.54313e-42	-1.13662	0.374	0.525	1.29682e-37	ASC.3	GALNT17
FHIT.13	4.09572e-42	0.618015	0.994	0.668	1.49908e-37	ASC.3	FHIT
AF279873.3.7	4.22597e-42	0.688849	0.573	0.129	1.54675e-37	ASC.3	AF279873.3
SLC25A29.2	4.241e-42	0.447316	0.877	0.4	1.55225e-37	ASC.3	SLC25A29
EPB41L3.7	4.51186e-42	-0.412849	0.754	0.543	1.65139e-37	ASC.3	EPB41L3
GABRB1.9	4.84263e-42	0.657194	0.988	0.61	1.77245e-37	ASC.3	GABRB1
NELL2.14	4.87726e-42	-1.02706	0.515	0.545	1.78512e-37	ASC.3	NELL2
CACNA1D.12	5.95976e-42	-0.345923	0.725	0.522	2.18133e-37	ASC.3	CACNA1D
RAPGEF1.5	6.39081e-42	0.502715	0.953	0.51	2.3391e-37	ASC.3	RAPGEF1
MYT1L.14	6.78821e-42	-0.929227	0.439	0.573	2.48455e-37	ASC.3	MYT1L
ARHGEF6.4	7.47628e-42	0.344644	0.749	0.246	2.73639e-37	ASC.3	ARHGEF6
AMOT.2	7.66843e-42	0.28701	0.649	0.173	2.80672e-37	ASC.3	AMOT
ARHGEF10L.2	9.52932e-42	0.420011	0.836	0.345	3.48783e-37	ASC.3	ARHGEF10L
TAB2.3	1.03832e-41	0.481231	0.965	0.539	3.80037e-37	ASC.3	TAB2
CNKSR2.14	1.12952e-41	-0.759055	0.643	0.564	4.13415e-37	ASC.3	CNKSR2
THSD1.1	1.2342e-41	0.289065	0.561	0.121	4.51728e-37	ASC.3	THSD1
ARHGEF10.15	1.29982e-41	0.33708	0.883	0.379	4.75746e-37	ASC.3	ARHGEF10
SH3RF3.8	1.32792e-41	0.499718	0.959	0.49	4.86032e-37	ASC.3	SH3RF3
EPB41L2.11	1.34746e-41	0.564179	0.994	0.647	4.93184e-37	ASC.3	EPB41L2
SRGAP2C.6	1.42931e-41	0.447789	0.871	0.383	5.23143e-37	ASC.3	SRGAP2C
ABI1.9	1.50398e-41	0.489807	0.971	0.563	5.50473e-37	ASC.3	ABI1
SLC18B1.3	1.68e-41	0.373132	0.795	0.294	6.14896e-37	ASC.3	SLC18B1
HERC1.6	1.90982e-41	-0.271563	0.982	0.74	6.99014e-37	ASC.3	HERC1
GPR183.1	2.05469e-41	0.298978	0.322	0.027	7.52038e-37	ASC.3	GPR183
MIR4300HG.14	2.98521e-41	0.3945	0.667	0.193	1.09262e-36	ASC.3	MIR4300HG
CSRNP3.6	3.05636e-41	-0.654672	0.673	0.622	1.11866e-36	ASC.3	CSRNP3
SNX29.11	3.08743e-41	0.4799	0.982	0.584	1.13003e-36	ASC.3	SNX29
CTNND2.7	3.74696e-41	0.588771	1	0.837	1.37142e-36	ASC.3	CTNND2
TMEM178B.11	3.84665e-41	-0.254631	0.947	0.663	1.40791e-36	ASC.3	TMEM178B
FYN.11	4.02858e-41	0.548106	0.988	0.65	1.4745e-36	ASC.3	FYN
JARID2.5	4.45754e-41	0.471264	0.988	0.596	1.63151e-36	ASC.3	JARID2
NUMB.7	4.71662e-41	0.45438	0.982	0.571	1.72633e-36	ASC.3	NUMB
AC093865.1.4	5.14125e-41	0.356467	0.661	0.186	1.88175e-36	ASC.3	AC093865.1
LRFN5.10	6.11163e-41	-0.890881	0.526	0.553	2.23692e-36	ASC.3	LRFN5
GALNT2.6	6.14954e-41	0.442101	0.965	0.532	2.25079e-36	ASC.3	GALNT2
AL157396.1.2	6.3485e-41	0.418725	0.743	0.262	2.32361e-36	ASC.3	AL157396.1
KHDRBS3.14	7.23506e-41	-0.375397	0.871	0.587	2.6481e-36	ASC.3	KHDRBS3
IQCK.4	7.79826e-41	0.498819	0.883	0.417	2.85424e-36	ASC.3	IQCK
BACH1.13	9.74289e-41	0.39866	0.819	0.314	3.56599e-36	ASC.3	BACH1
SERPINB9.3	1.48199e-40	0.426402	0.713	0.231	5.42423e-36	ASC.3	SERPINB9
PHKA1.2	1.50495e-40	0.282583	0.55	0.119	5.50828e-36	ASC.3	PHKA1
SPRED1.9	1.77852e-40	0.534306	0.977	0.599	6.50955e-36	ASC.3	SPRED1
LINC00461.7	1.90826e-40	0.553655	0.982	0.594	6.98444e-36	ASC.3	LINC00461
KIF5C.6	1.97289e-40	-1.00552	0.491	0.669	7.22096e-36	ASC.3	KIF5C
AC024145.1.2	2.24958e-40	0.328899	0.538	0.113	8.23368e-36	ASC.3	AC024145.1
ASAP2.5	2.35131e-40	0.517285	0.901	0.456	8.60604e-36	ASC.3	ASAP2
HECW1.11	2.47892e-40	-1.04198	0.398	0.521	9.07308e-36	ASC.3	HECW1
CPVL.1	3.29023e-40	0.254078	0.474	0.083	1.20426e-35	ASC.3	CPVL
AL117335.1.2	3.34162e-40	0.313914	0.696	0.216	1.22307e-35	ASC.3	AL117335.1
NFIB.11	3.982e-40	0.466622	0.988	0.566	1.45745e-35	ASC.3	NFIB
CCDC18-AS1.8	4.14833e-40	0.490308	0.947	0.516	1.51833e-35	ASC.3	CCDC18-AS1
GNA13.3	4.27897e-40	0.395696	0.801	0.312	1.56615e-35	ASC.3	GNA13
NEGR1.13	4.53502e-40	-0.868135	0.819	0.786	1.65986e-35	ASC.3	NEGR1
GABBR2.14	5.13795e-40	-1.01994	0.374	0.566	1.88054e-35	ASC.3	GABBR2
TGFB1.1	5.33649e-40	0.301551	0.591	0.144	1.95321e-35	ASC.3	TGFB1
ADAM22.8	5.37348e-40	-0.606894	0.596	0.584	1.96675e-35	ASC.3	ADAM22
ASPH.8	5.84473e-40	0.551572	0.959	0.568	2.13923e-35	ASC.3	ASPH
ELK3.2	6.32945e-40	0.290002	0.515	0.102	2.31664e-35	ASC.3	ELK3
OSBPL11.4	7.51282e-40	0.396894	0.825	0.334	2.74977e-35	ASC.3	OSBPL11
NINL.7	9.87469e-40	0.264913	0.749	0.26	3.61423e-35	ASC.3	NINL
DMD.12	1.01123e-39	-0.557026	0.912	0.747	3.70119e-35	ASC.3	DMD
IQCJ-SCHIP1.12	1.03004e-39	-1.3284	0.673	0.627	3.77006e-35	ASC.3	IQCJ-SCHIP1
BOC.2	1.0332e-39	0.28054	0.649	0.182	3.78162e-35	ASC.3	BOC
MEG8.14	1.13018e-39	-0.853536	0.433	0.526	4.13658e-35	ASC.3	MEG8
RHOBTB3.10	1.14301e-39	0.415777	0.865	0.374	4.18353e-35	ASC.3	RHOBTB3
LGI1.7	1.18017e-39	0.519704	0.883	0.426	4.31953e-35	ASC.3	LGI1
CTNND1.7	1.1833e-39	0.498521	0.959	0.545	4.33098e-35	ASC.3	CTNND1
PFKFB3.8	1.29084e-39	0.423737	0.93	0.471	4.72461e-35	ASC.3	PFKFB3
AC125613.1.11	1.29571e-39	0.330259	0.678	0.206	4.74241e-35	ASC.3	AC125613.1
AHCYL1.13	1.32564e-39	0.464063	0.93	0.491	4.85196e-35	ASC.3	AHCYL1
RIMS1.12	1.43569e-39	-0.495109	0.719	0.61	5.25477e-35	ASC.3	RIMS1
MGAT4C.12	1.44985e-39	0.429399	0.977	0.533	5.30659e-35	ASC.3	MGAT4C
PDK4.13	1.45832e-39	0.252652	0.474	0.104	5.3376e-35	ASC.3	PDK4
MAP1B.15	1.50444e-39	-1.76264	0.643	0.779	5.50639e-35	ASC.3	MAP1B
XACT.2	1.51149e-39	0.589223	0.404	0.056	5.53221e-35	ASC.3	XACT
PLCG1.2	1.51438e-39	0.372274	0.784	0.301	5.54277e-35	ASC.3	PLCG1
PTPRK.12	1.5651e-39	-0.74099	0.801	0.598	5.72843e-35	ASC.3	PTPRK
CHKA.9	1.65233e-39	0.473924	0.965	0.575	6.04769e-35	ASC.3	CHKA
DISP1.5	1.81063e-39	0.437218	0.772	0.285	6.62708e-35	ASC.3	DISP1
PPP1R3C.2	1.9844e-39	0.267205	0.474	0.09	7.26311e-35	ASC.3	PPP1R3C
CHRDL1.2	2.01975e-39	0.259575	0.567	0.133	7.3925e-35	ASC.3	CHRDL1
UFL1-AS1.2	2.02859e-39	0.415202	0.673	0.2	7.42483e-35	ASC.3	UFL1-AS1
SYNDIG1.10	2.05723e-39	0.694122	0.918	0.506	7.52967e-35	ASC.3	SYNDIG1
KATNAL2.3	2.10049e-39	0.429318	0.801	0.314	7.688e-35	ASC.3	KATNAL2
BMPR1A.4	2.25794e-39	0.470651	0.953	0.53	8.26428e-35	ASC.3	BMPR1A
MAPT.4	2.3382e-39	-0.450358	0.889	0.732	8.55805e-35	ASC.3	MAPT
NALCN.8	2.45918e-39	-0.349717	0.865	0.661	9.00083e-35	ASC.3	NALCN
SYN2.13	2.57923e-39	-1.04906	0.392	0.574	9.44024e-35	ASC.3	SYN2
AC104596.1.11	2.60354e-39	0.459875	0.842	0.352	9.52921e-35	ASC.3	AC104596.1
TANC2.8	2.7148e-39	-0.499912	0.854	0.686	9.93644e-35	ASC.3	TANC2
KREMEN1.2	3.17051e-39	0.267269	0.661	0.193	1.16044e-34	ASC.3	KREMEN1
TTC3.6	3.58443e-39	-0.538454	0.93	0.788	1.31194e-34	ASC.3	TTC3
LINC02060.2	4.05173e-39	0.263413	0.567	0.133	1.48298e-34	ASC.3	LINC02060
CNTLN.8	4.93533e-39	0.33577	0.737	0.251	1.80638e-34	ASC.3	CNTLN
BCL6.8	5.15331e-39	0.273743	0.749	0.263	1.88616e-34	ASC.3	BCL6
DENND3.10	5.3358e-39	0.387936	0.789	0.297	1.95295e-34	ASC.3	DENND3
NFE2L2.10	5.52476e-39	0.353198	0.871	0.386	2.02212e-34	ASC.3	NFE2L2
AL592429.2.1	5.71313e-39	0.31843	0.439	0.07	2.09106e-34	ASC.3	AL592429.2
ALDH7A1.4	6.51934e-39	0.360058	0.813	0.321	2.38614e-34	ASC.3	ALDH7A1
AC087854.1.9	6.5305e-39	0.526203	0.784	0.305	2.39023e-34	ASC.3	AC087854.1
OGFRL1.14	6.62006e-39	0.354217	0.906	0.431	2.42301e-34	ASC.3	OGFRL1
FRMPD4.14	6.63052e-39	-0.897878	0.538	0.56	2.42684e-34	ASC.3	FRMPD4
RBFOX1.14	6.89707e-39	-0.896889	0.842	0.853	2.5244e-34	ASC.3	RBFOX1
LRCH1.7	8.3438e-39	0.412493	0.901	0.426	3.05391e-34	ASC.3	LRCH1
CAPN2.2	1.39365e-38	0.354162	0.807	0.323	5.10088e-34	ASC.3	CAPN2
CRADD.9	1.42446e-38	0.427004	0.918	0.447	5.21365e-34	ASC.3	CRADD
AEBP2.14	1.63105e-38	-0.432011	0.772	0.589	5.96979e-34	ASC.3	AEBP2
CERS6.8	1.87119e-38	-0.438048	0.708	0.559	6.84875e-34	ASC.3	CERS6
UST.10	2.10829e-38	0.274741	0.789	0.31	7.71657e-34	ASC.3	UST
GASK1A.3	2.5535e-38	0.281057	0.696	0.223	9.34606e-34	ASC.3	GASK1A
PCLO.12	2.57142e-38	-0.777775	0.637	0.633	9.41164e-34	ASC.3	PCLO
ABHD3.2	2.69961e-38	0.378301	0.684	0.215	9.88085e-34	ASC.3	ABHD3
SATB2.14	2.97658e-38	-0.709082	0.392	0.385	1.08946e-33	ASC.3	SATB2
CEP85L.4	3.58424e-38	0.515259	0.965	0.592	1.31187e-33	ASC.3	CEP85L
ABCD2.3	3.65118e-38	0.410804	0.754	0.283	1.33637e-33	ASC.3	ABCD2
NLGN1.10	3.67973e-38	-0.96687	0.632	0.729	1.34682e-33	ASC.3	NLGN1
ADAM23.10	3.79842e-38	-0.685189	0.556	0.547	1.39026e-33	ASC.3	ADAM23
FNBP1.14	3.95623e-38	0.481402	0.988	0.665	1.44802e-33	ASC.3	FNBP1
DNM1.8	4.56982e-38	-0.937765	0.608	0.628	1.6726e-33	ASC.3	DNM1
STK3.14	4.86481e-38	0.424852	0.912	0.453	1.78057e-33	ASC.3	STK3
C10orf90.15	5.06838e-38	-0.393006	0.538	0.239	1.85508e-33	ASC.3	C10orf90
IL1RAPL1.11	5.18646e-38	-1.14515	0.684	0.762	1.8983e-33	ASC.3	IL1RAPL1
TAFA2.12	5.22457e-38	-0.938025	0.608	0.548	1.91224e-33	ASC.3	TAFA2
ACAP2.4	5.91592e-38	0.455538	0.982	0.604	2.16528e-33	ASC.3	ACAP2
MKLN1.7	6.42281e-38	0.517056	1	0.723	2.35081e-33	ASC.3	MKLN1
GNAQ.7	6.89376e-38	0.518707	1	0.786	2.52318e-33	ASC.3	GNAQ
MGST1.9	7.18259e-38	0.468801	0.743	0.268	2.6289e-33	ASC.3	MGST1
PTPRJ.11	7.19835e-38	0.505811	0.988	0.622	2.63467e-33	ASC.3	PTPRJ
LRP1.6	7.86728e-38	0.389581	0.953	0.526	2.8795e-33	ASC.3	LRP1
NRP1.10	9.20585e-38	0.409556	0.76	0.277	3.36943e-33	ASC.3	NRP1
SLC35F1.12	9.49909e-38	0.319225	0.982	0.557	3.47676e-33	ASC.3	SLC35F1
FOCAD.9	1.01645e-37	-0.270457	0.836	0.581	3.72032e-33	ASC.3	FOCAD
PTPN14.6	1.20022e-37	0.276442	0.754	0.275	4.39293e-33	ASC.3	PTPN14
ZMAT1.7	1.28473e-37	0.328072	0.901	0.432	4.70224e-33	ASC.3	ZMAT1
SGK3.12	1.61328e-37	0.463358	0.988	0.627	5.90478e-33	ASC.3	SGK3
FRY.9	1.9166e-37	-0.740967	0.497	0.546	7.01495e-33	ASC.3	FRY
REPS1.4	2.1336e-37	0.456386	0.965	0.565	7.80918e-33	ASC.3	REPS1
DYNC1I1.11	2.13587e-37	-0.803469	0.444	0.555	7.81751e-33	ASC.3	DYNC1I1
ITGAV.11	2.19592e-37	0.27612	0.86	0.379	8.03729e-33	ASC.3	ITGAV
LHFPL6.12	2.22807e-37	0.281772	0.889	0.422	8.15494e-33	ASC.3	LHFPL6
AF117829.1.6	2.40173e-37	0.4277	0.947	0.507	8.79057e-33	ASC.3	AF117829.1
CNTNAP2.13	2.62636e-37	-0.952836	0.789	0.827	9.61275e-33	ASC.3	CNTNAP2
WASHC4.3	2.74236e-37	0.354654	0.895	0.431	1.00373e-32	ASC.3	WASHC4
SLC25A37.1	2.79914e-37	0.418665	0.877	0.421	1.02451e-32	ASC.3	SLC25A37
NEK7.13	2.97265e-37	0.280661	0.842	0.361	1.08802e-32	ASC.3	NEK7
ATP8A2.14	3.0655e-37	-0.941949	0.374	0.544	1.122e-32	ASC.3	ATP8A2
MTAP.6	3.60314e-37	0.361519	0.848	0.369	1.31878e-32	ASC.3	MTAP
ARMH1.2	4.55004e-37	0.409911	0.719	0.259	1.66536e-32	ASC.3	ARMH1
MIAT.12	4.88665e-37	-0.26797	0.807	0.547	1.78856e-32	ASC.3	MIAT
ARHGAP5.9	5.65732e-37	0.421377	0.988	0.629	2.07064e-32	ASC.3	ARHGAP5
TNRC18.3	7.85166e-37	0.430683	0.965	0.56	2.87379e-32	ASC.3	TNRC18
SCAI.10	7.90892e-37	-0.411031	0.772	0.584	2.89474e-32	ASC.3	SCAI
EHMT1.4	9.01583e-37	0.42763	0.982	0.607	3.29988e-32	ASC.3	EHMT1
PDZRN3.11	1.07803e-36	0.36446	0.947	0.502	3.94569e-32	ASC.3	PDZRN3
GRIA4.11	1.12101e-36	-1.08708	0.585	0.625	4.103e-32	ASC.3	GRIA4
PPP2R1B.2	1.17469e-36	0.292079	0.725	0.254	4.2995e-32	ASC.3	PPP2R1B
GRIA2.9	1.28399e-36	-0.400547	0.982	0.812	4.69952e-32	ASC.3	GRIA2
HIST1H2AC.3	1.50676e-36	0.282403	0.491	0.107	5.51488e-32	ASC.3	HIST1H2AC
SHANK2.12	1.58423e-36	-0.545231	0.556	0.491	5.79844e-32	ASC.3	SHANK2
INTU.5	1.59798e-36	0.428913	0.901	0.458	5.84878e-32	ASC.3	INTU
NKAIN2.14	1.64093e-36	-1.029	0.784	0.728	6.00597e-32	ASC.3	NKAIN2
STXBP1.9	1.66641e-36	-0.963655	0.608	0.644	6.09922e-32	ASC.3	STXBP1
MIS18BP1.7	1.69741e-36	0.383263	0.719	0.252	6.21268e-32	ASC.3	MIS18BP1
MYO5A.7	1.9754e-36	-0.656625	0.848	0.755	7.23017e-32	ASC.3	MYO5A
KLF12.10	2.05939e-36	0.280693	0.953	0.514	7.53758e-32	ASC.3	KLF12
NLRP1.1	2.11165e-36	0.258695	0.544	0.13	7.72884e-32	ASC.3	NLRP1
ST5.9	2.36921e-36	0.319459	0.877	0.406	8.67155e-32	ASC.3	ST5
GABRA2.8	2.59497e-36	0.531652	0.918	0.48	9.49785e-32	ASC.3	GABRA2
LINC00174.3	2.64982e-36	0.380596	0.83	0.366	9.69861e-32	ASC.3	LINC00174
MYH10.10	3.3272e-36	-0.541851	0.649	0.552	1.21779e-31	ASC.3	MYH10
DGKI.10	3.53222e-36	-0.955464	0.392	0.567	1.29283e-31	ASC.3	DGKI
COL16A1.8	3.75795e-36	0.32067	0.737	0.266	1.37545e-31	ASC.3	COL16A1
BCKDHB.6	3.80958e-36	0.507449	0.912	0.497	1.39435e-31	ASC.3	BCKDHB
MICAL3.11	4.64015e-36	-0.305554	0.86	0.636	1.69834e-31	ASC.3	MICAL3
OTUD7A.8	4.71909e-36	-0.251181	0.947	0.685	1.72723e-31	ASC.3	OTUD7A
IKBKB.2	4.86611e-36	0.3183	0.795	0.325	1.78105e-31	ASC.3	IKBKB
PAK3.13	5.30738e-36	-0.896267	0.357	0.541	1.94255e-31	ASC.3	PAK3
CHPT1.3	6.66816e-36	0.489743	0.924	0.512	2.44061e-31	ASC.3	CHPT1
SNAP91.10	7.20498e-36	-0.583531	0.643	0.595	2.6371e-31	ASC.3	SNAP91
CHL1.6	7.95348e-36	-0.325917	0.889	0.632	2.91105e-31	ASC.3	CHL1
WASF3.10	9.41271e-36	0.360968	0.918	0.472	3.44515e-31	ASC.3	WASF3
ATM.9	9.8197e-36	0.411543	0.959	0.566	3.59411e-31	ASC.3	ATM
NAALADL2.12	1.09374e-35	0.438167	0.971	0.575	4.00319e-31	ASC.3	NAALADL2
PSMA1.3	1.12129e-35	0.386099	0.877	0.423	4.10403e-31	ASC.3	PSMA1
SLC7A2.4	1.12332e-35	0.255391	0.497	0.111	4.11145e-31	ASC.3	SLC7A2
CAT.1	1.15211e-35	0.262568	0.643	0.197	4.21682e-31	ASC.3	CAT
FARP1.7	1.17596e-35	0.356973	0.977	0.566	4.30412e-31	ASC.3	FARP1
POU2F1.4	1.19828e-35	0.426731	0.994	0.644	4.38582e-31	ASC.3	POU2F1
PPP2R2C.13	1.22781e-35	-0.351238	0.842	0.6	4.49392e-31	ASC.3	PPP2R2C
MANBA.3	1.24109e-35	0.327058	0.86	0.392	4.54253e-31	ASC.3	MANBA
B4GALT1.2	1.26492e-35	0.267428	0.538	0.129	4.62975e-31	ASC.3	B4GALT1
PEX5L.11	1.38986e-35	-1.00237	0.655	0.701	5.08703e-31	ASC.3	PEX5L
PRKD1.7	1.45476e-35	0.385681	0.93	0.482	5.32457e-31	ASC.3	PRKD1
ADCY2.10	1.54538e-35	0.506327	0.982	0.612	5.65624e-31	ASC.3	ADCY2
CDK14.9	1.63307e-35	-0.439182	0.813	0.632	5.97721e-31	ASC.3	CDK14
QKI.14	1.74474e-35	0.380252	1	0.716	6.38593e-31	ASC.3	QKI
LDB2.12	1.82717e-35	-1.24776	0.374	0.524	6.68762e-31	ASC.3	LDB2
MFAP3L.9	2.13171e-35	0.40389	0.807	0.346	7.80228e-31	ASC.3	MFAP3L
NAV2.10	2.1475e-35	0.481927	1	0.681	7.86008e-31	ASC.3	NAV2
PHACTR1.12	2.17063e-35	-0.696199	0.965	0.78	7.94471e-31	ASC.3	PHACTR1
IRF2.4	2.38121e-35	0.268754	0.854	0.385	8.71548e-31	ASC.3	IRF2
PICALM.13	2.38268e-35	0.459378	0.994	0.68	8.72085e-31	ASC.3	PICALM
ZNF462.12	2.65531e-35	0.267007	0.871	0.408	9.71868e-31	ASC.3	ZNF462
ATP10D.2	2.67722e-35	0.333031	0.778	0.312	9.79891e-31	ASC.3	ATP10D
UBAC2.2	2.77249e-35	0.325122	0.965	0.542	1.01476e-30	ASC.3	UBAC2
TESK2.11	2.94699e-35	0.261554	0.749	0.287	1.07863e-30	ASC.3	TESK2
LINC00882.10	3.2708e-35	-0.341265	0.83	0.632	1.19715e-30	ASC.3	LINC00882
DPH6.7	3.50734e-35	0.368387	0.912	0.463	1.28372e-30	ASC.3	DPH6
MEF2C-AS1.9	4.02921e-35	0.471664	0.953	0.537	1.47473e-30	ASC.3	MEF2C-AS1
TOGARAM2.2	4.31116e-35	0.251554	0.532	0.128	1.57793e-30	ASC.3	TOGARAM2
IPCEF1.13	5.33649e-35	0.359869	0.854	0.388	1.95321e-30	ASC.3	IPCEF1
SV2B.15	5.66633e-35	-1.10997	0.251	0.439	2.07393e-30	ASC.3	SV2B
CYSTM1.3	6.23323e-35	0.35702	0.778	0.318	2.28142e-30	ASC.3	CYSTM1
RAPGEF4.11	6.74674e-35	-0.723212	0.462	0.543	2.46937e-30	ASC.3	RAPGEF4
SLX4IP.2	6.97719e-35	0.311584	0.819	0.351	2.55372e-30	ASC.3	SLX4IP
FIGN.11	7.02302e-35	0.297935	0.854	0.391	2.5705e-30	ASC.3	FIGN
AC002460.2.11	7.48748e-35	0.539913	0.848	0.387	2.74049e-30	ASC.3	AC002460.2
EPM2A.3	8.07626e-35	0.355464	0.83	0.366	2.95599e-30	ASC.3	EPM2A
LDLRAD4.6	8.25552e-35	0.497184	0.994	0.682	3.0216e-30	ASC.3	LDLRAD4
CHRM3.13	8.43428e-35	-1.03868	0.421	0.524	3.08703e-30	ASC.3	CHRM3
KSR2.13	8.57875e-35	-0.739073	0.38	0.499	3.13991e-30	ASC.3	KSR2
SNTG1.14	8.58014e-35	-1.13063	0.515	0.612	3.14042e-30	ASC.3	SNTG1
ASRGL1.4	9.25015e-35	0.348945	0.766	0.303	3.38565e-30	ASC.3	ASRGL1
KIAA1958.10	9.30755e-35	0.356483	0.906	0.455	3.40666e-30	ASC.3	KIAA1958
CACNA2D3.12	1.06058e-34	-0.356405	0.819	0.579	3.88182e-30	ASC.3	CACNA2D3
FCHSD2.10	1.11492e-34	0.341794	0.994	0.639	4.08071e-30	ASC.3	FCHSD2
DGLUCY.4	1.12927e-34	0.372948	0.901	0.465	4.13324e-30	ASC.3	DGLUCY
AC044781.1.1	1.18313e-34	0.349297	0.573	0.162	4.33037e-30	ASC.3	AC044781.1
PACSIN2.2	1.2292e-34	0.358375	0.83	0.375	4.49899e-30	ASC.3	PACSIN2
CHSY3.11	1.49589e-34	-0.676681	0.55	0.489	5.47511e-30	ASC.3	CHSY3
RAPGEF2.9	2.16573e-34	-0.327199	0.93	0.694	7.92679e-30	ASC.3	RAPGEF2
HIP1R.14	2.21446e-34	0.293462	0.836	0.373	8.10513e-30	ASC.3	HIP1R
MAP4K4.12	2.21752e-34	0.417825	1	0.725	8.11634e-30	ASC.3	MAP4K4
SH3RF1.8	2.26922e-34	0.410884	0.901	0.461	8.30559e-30	ASC.3	SH3RF1
AC011346.1.8	2.46469e-34	0.321247	0.825	0.361	9.02102e-30	ASC.3	AC011346.1
OSBPL6.9	2.72155e-34	0.283568	0.982	0.587	9.96113e-30	ASC.3	OSBPL6
VASH1.1	2.93855e-34	0.290383	0.749	0.291	1.07554e-29	ASC.3	VASH1
UBE2E1.4	3.19825e-34	0.408202	0.883	0.449	1.17059e-29	ASC.3	UBE2E1
MTMR3.4	3.25518e-34	0.40969	0.895	0.479	1.19143e-29	ASC.3	MTMR3
NRIP1.4	3.29337e-34	0.356586	0.936	0.511	1.20541e-29	ASC.3	NRIP1
TTC28.11	4.03052e-34	0.427193	0.988	0.633	1.47521e-29	ASC.3	TTC28
MGLL.7	4.27168e-34	0.344824	0.953	0.539	1.56348e-29	ASC.3	MGLL
PRRX1.11	5.34222e-34	0.260458	0.614	0.191	1.9553e-29	ASC.3	PRRX1
AP3B1.11	5.39854e-34	0.387394	0.93	0.513	1.97592e-29	ASC.3	AP3B1
PTCHD1-AS.13	5.62632e-34	0.491281	0.83	0.37	2.05929e-29	ASC.3	PTCHD1-AS
KCNQ3.12	5.84058e-34	0.426665	1	0.653	2.13771e-29	ASC.3	KCNQ3
ITGA9-AS1.5	6.55346e-34	0.260836	0.895	0.446	2.39863e-29	ASC.3	ITGA9-AS1
HIBCH.8	7.6608e-34	0.349987	0.971	0.582	2.80393e-29	ASC.3	HIBCH
SHISA9.15	1.14322e-33	-0.967184	0.316	0.465	4.18432e-29	ASC.3	SHISA9
PRDM11.1	1.16022e-33	0.46453	0.708	0.282	4.24651e-29	ASC.3	PRDM11
DLGAP1.12	1.17195e-33	-0.876287	0.766	0.779	4.28944e-29	ASC.3	DLGAP1
HECW2.11	1.18528e-33	-0.787288	0.433	0.588	4.33825e-29	ASC.3	HECW2
ATP2C1.4	1.24096e-33	0.389456	0.982	0.62	4.54202e-29	ASC.3	ATP2C1
TSPAN5.8	1.31467e-33	-0.388718	0.871	0.663	4.81183e-29	ASC.3	TSPAN5
MED12L.10	1.51632e-33	0.387245	0.971	0.572	5.54988e-29	ASC.3	MED12L
ENOX1.11	1.53014e-33	-0.316807	0.895	0.657	5.60046e-29	ASC.3	ENOX1
PCDH7.10	1.68422e-33	-0.319245	0.924	0.655	6.16442e-29	ASC.3	PCDH7
UNC5D.12	1.73522e-33	-0.755916	0.661	0.523	6.35109e-29	ASC.3	UNC5D
ZC3H12C.4	1.74208e-33	0.407352	0.819	0.375	6.37619e-29	ASC.3	ZC3H12C
VEGFA.3	1.74661e-33	0.282104	0.596	0.174	6.39276e-29	ASC.3	VEGFA
POU6F2.11	1.775e-33	-0.251633	0.632	0.335	6.49666e-29	ASC.3	POU6F2
OSBPL3.8	1.82372e-33	0.261445	0.895	0.45	6.675e-29	ASC.3	OSBPL3
LINC02328.8	1.95921e-33	0.256278	0.602	0.184	7.17089e-29	ASC.3	LINC02328
ITSN1.6	2.01606e-33	0.385418	0.988	0.633	7.37899e-29	ASC.3	ITSN1
MICOS10.14	2.23808e-33	0.384443	0.801	0.351	8.19159e-29	ASC.3	MICOS10
AKAP7.1	2.37389e-33	0.346659	0.889	0.449	8.68866e-29	ASC.3	AKAP7
EFR3B.7	2.70111e-33	0.303526	0.936	0.508	9.88635e-29	ASC.3	EFR3B
AC008050.1.7	2.98361e-33	0.422169	0.596	0.176	1.09203e-28	ASC.3	AC008050.1
LPIN2.6	3.95861e-33	0.381014	0.854	0.413	1.44889e-28	ASC.3	LPIN2
C2orf72.4	4.07895e-33	0.469406	0.772	0.369	1.49294e-28	ASC.3	C2orf72
MED13L.5	4.36554e-33	0.438697	1	0.73	1.59783e-28	ASC.3	MED13L
MIRLET7BHG.6	4.58574e-33	0.355099	0.906	0.486	1.67843e-28	ASC.3	MIRLET7BHG
ITPR1.9	5.16342e-33	-0.570758	0.596	0.499	1.88986e-28	ASC.3	ITPR1
PER3.6	5.22555e-33	0.445262	0.918	0.516	1.9126e-28	ASC.3	PER3
POT1-AS1.6	5.93021e-33	0.507343	0.789	0.341	2.17052e-28	ASC.3	POT1-AS1
CHD9.5	6.27803e-33	0.440976	0.994	0.732	2.29782e-28	ASC.3	CHD9
ANKS1A.4	6.75001e-33	0.26723	0.953	0.54	2.47057e-28	ASC.3	ANKS1A
GRM7.15	6.92566e-33	-0.931889	0.556	0.571	2.53486e-28	ASC.3	GRM7
GPCPD1.8	8.24367e-33	0.283007	0.836	0.387	3.01727e-28	ASC.3	GPCPD1
TEAD1.5	8.9774e-33	0.375818	0.93	0.514	3.28582e-28	ASC.3	TEAD1
GRIN2A.12	9.21348e-33	-1.13828	0.38	0.605	3.37222e-28	ASC.3	GRIN2A
SUSD6.4	9.58509e-33	0.363431	0.784	0.34	3.50824e-28	ASC.3	SUSD6
LRRTM4.13	1.02607e-32	-1.00127	0.848	0.78	3.75553e-28	ASC.3	LRRTM4
P3H2.5	1.23315e-32	0.297361	0.749	0.297	4.51345e-28	ASC.3	P3H2
MAST4.8	1.24009e-32	0.407306	0.994	0.645	4.53886e-28	ASC.3	MAST4
LINC01376.3	1.4126e-32	0.367802	0.719	0.274	5.17024e-28	ASC.3	LINC01376
AZIN1-AS1.6	1.75459e-32	0.384487	0.883	0.453	6.42197e-28	ASC.3	AZIN1-AS1
AC068308.1.3	1.76475e-32	0.338136	0.456	0.098	6.45915e-28	ASC.3	AC068308.1
PANTR1.8	1.9487e-32	0.454752	0.906	0.502	7.13243e-28	ASC.3	PANTR1
KCNB1.11	2.0788e-32	-0.721869	0.515	0.534	7.6086e-28	ASC.3	KCNB1
ARRB1.4	2.24386e-32	0.329717	0.901	0.472	8.21276e-28	ASC.3	ARRB1
CHN1.12	2.39495e-32	-1.08596	0.848	0.724	8.76576e-28	ASC.3	CHN1
LRRTM3.11	2.40435e-32	-0.902589	0.409	0.583	8.80015e-28	ASC.3	LRRTM3
EPHA4.12	2.59294e-32	-0.438547	0.655	0.467	9.49042e-28	ASC.3	EPHA4
KCNH1.11	2.73255e-32	-1.01716	0.368	0.518	1.00014e-27	ASC.3	KCNH1
SYT16.10	3.07972e-32	-0.718983	0.392	0.519	1.12721e-27	ASC.3	SYT16
WDFY2.13	3.35092e-32	0.416305	0.918	0.525	1.22647e-27	ASC.3	WDFY2
PHLPP1.14	3.6107e-32	0.27816	0.982	0.641	1.32155e-27	ASC.3	PHLPP1
STARD13.10	4.17307e-32	0.344197	0.942	0.529	1.52738e-27	ASC.3	STARD13
SH2B3.1	4.29415e-32	0.327516	0.673	0.244	1.5717e-27	ASC.3	SH2B3
FUT9.9	4.4875e-32	0.447612	0.988	0.663	1.64247e-27	ASC.3	FUT9
PHF21A.4	4.67566e-32	0.325754	0.988	0.625	1.71134e-27	ASC.3	PHF21A
TOM1L2.3	5.06631e-32	0.405654	0.959	0.605	1.85432e-27	ASC.3	TOM1L2
ALOX12-AS1.6	5.08843e-32	0.35006	0.924	0.509	1.86242e-27	ASC.3	ALOX12-AS1
CLCN5.1	5.14027e-32	0.281205	0.579	0.17	1.88139e-27	ASC.3	CLCN5
BBS2.9	5.27761e-32	0.353889	0.906	0.488	1.93166e-27	ASC.3	BBS2
HSPA12A.10	6.09288e-32	-0.519429	0.608	0.56	2.23005e-27	ASC.3	HSPA12A
HS6ST3.14	6.3253e-32	-1.31985	0.421	0.566	2.31512e-27	ASC.3	HS6ST3
ZNRF2.3	6.81472e-32	0.398328	0.801	0.367	2.49425e-27	ASC.3	ZNRF2
PAK1.9	8.24183e-32	-0.458443	0.737	0.565	3.01659e-27	ASC.3	PAK1
AC138627.1.4	8.40703e-32	0.387614	0.661	0.231	3.07706e-27	ASC.3	AC138627.1
PPP3CA.14	8.83223e-32	-0.446604	0.982	0.805	3.23269e-27	ASC.3	PPP3CA
HCN1.13	9.94576e-32	-0.831563	0.398	0.519	3.64025e-27	ASC.3	HCN1
SNCAIP.5	1.14758e-31	0.261049	0.655	0.227	4.20026e-27	ASC.3	SNCAIP
CADPS.12	1.15443e-31	-0.57759	0.684	0.612	4.22532e-27	ASC.3	CADPS
DLEU2.11	1.16859e-31	0.333275	0.971	0.595	4.27715e-27	ASC.3	DLEU2
ZBTB16.9	1.37e-31	-0.311593	0.871	0.63	5.01435e-27	ASC.3	ZBTB16
CALM1.15	1.37852e-31	-1.76632	0.86	0.821	5.04551e-27	ASC.3	CALM1
SUGCT.3	1.65658e-31	0.320066	0.667	0.235	6.06325e-27	ASC.3	SUGCT
CPE.13	1.72322e-31	0.357162	0.988	0.641	6.30715e-27	ASC.3	CPE
AK5.12	2.31128e-31	-1.02292	0.439	0.615	8.45953e-27	ASC.3	AK5
HS2ST1.4	2.33538e-31	0.344434	0.936	0.527	8.54774e-27	ASC.3	HS2ST1
ZFPM2.11	2.51511e-31	-0.373674	0.754	0.508	9.20556e-27	ASC.3	ZFPM2
PKN2.2	3.3171e-31	0.367062	0.971	0.61	1.21409e-26	ASC.3	PKN2
AC131571.1.2	3.44191e-31	0.355922	0.596	0.191	1.25977e-26	ASC.3	AC131571.1
AL645568.1.3	3.59873e-31	0.378224	0.842	0.421	1.31717e-26	ASC.3	AL645568.1
PRTFDC1.5	3.74046e-31	0.322147	0.836	0.4	1.36905e-26	ASC.3	PRTFDC1
PTPRE.10	4.6709e-31	0.314424	0.93	0.518	1.7096e-26	ASC.3	PTPRE
KCTD16.11	4.81428e-31	-0.932727	0.509	0.571	1.76207e-26	ASC.3	KCTD16
DDAH1.10	4.94217e-31	0.374673	0.889	0.463	1.80888e-26	ASC.3	DDAH1
HIVEP2.8	5.03241e-31	-0.443278	0.76	0.618	1.84191e-26	ASC.3	HIVEP2
FSIP2-AS1.3	5.29449e-31	0.329478	0.708	0.274	1.93784e-26	ASC.3	FSIP2-AS1
MBNL1.9	5.33156e-31	0.452475	0.982	0.686	1.9514e-26	ASC.3	MBNL1
VOPP1.3	5.36573e-31	0.274374	0.895	0.468	1.96391e-26	ASC.3	VOPP1
RASSF8-AS1.2	5.68957e-31	0.256233	0.702	0.267	2.08244e-26	ASC.3	RASSF8-AS1
DGKB.11	6.25661e-31	-0.910809	0.596	0.575	2.28998e-26	ASC.3	DGKB
CYP4V2.2	6.32863e-31	0.284531	0.778	0.339	2.31634e-26	ASC.3	CYP4V2
NMNAT2.12	6.6359e-31	-0.756492	0.368	0.513	2.42881e-26	ASC.3	NMNAT2
FERMT2.10	7.21585e-31	0.330396	0.766	0.327	2.64107e-26	ASC.3	FERMT2
DLG2.10	7.29612e-31	-0.607467	0.994	0.91	2.67045e-26	ASC.3	DLG2
LRRC8C.4	9.9255e-31	0.251526	0.807	0.367	3.63283e-26	ASC.3	LRRC8C
CAMKMT.12	1.0137e-30	0.401131	0.86	0.431	3.71024e-26	ASC.3	CAMKMT
NCOA3.3	1.08838e-30	0.311804	0.86	0.43	3.98356e-26	ASC.3	NCOA3
OSBP2.8	1.09913e-30	-0.261743	0.813	0.582	4.02292e-26	ASC.3	OSBP2
NAIP.3	1.25503e-30	0.25957	0.69	0.26	4.59355e-26	ASC.3	NAIP
ESRRG.6	1.26884e-30	0.433147	0.947	0.566	4.64407e-26	ASC.3	ESRRG
TSC22D2.3	1.37478e-30	0.325378	0.918	0.514	5.03183e-26	ASC.3	TSC22D2
ANXA4.8	1.38369e-30	0.27807	0.766	0.327	5.06444e-26	ASC.3	ANXA4
AL008633.1.14	1.46949e-30	-0.390902	0.678	0.455	5.37849e-26	ASC.3	AL008633.1
CLEC16A.4	1.49647e-30	0.383539	0.953	0.578	5.47724e-26	ASC.3	CLEC16A
LPXN.1	1.52955e-30	0.262184	0.649	0.229	5.5983e-26	ASC.3	LPXN
PAN3.3	1.53992e-30	0.296642	0.982	0.621	5.63627e-26	ASC.3	PAN3
SDCCAG8.3	1.57582e-30	0.332499	0.988	0.646	5.76765e-26	ASC.3	SDCCAG8
SRRM4.13	1.58361e-30	-0.776408	0.298	0.458	5.79616e-26	ASC.3	SRRM4
PDGFC.8	1.75432e-30	0.31467	0.772	0.334	6.42098e-26	ASC.3	PDGFC
VSNL1.12	1.75732e-30	-1.31746	0.409	0.606	6.43197e-26	ASC.3	VSNL1
ATL2.2	1.76536e-30	0.345506	0.889	0.478	6.4614e-26	ASC.3	ATL2
CAMK2A.12	1.98804e-30	-1.20622	0.45	0.588	7.27643e-26	ASC.3	CAMK2A
NLK.10	2.64393e-30	-0.417601	0.865	0.659	9.67706e-26	ASC.3	NLK
KCND2.13	2.85395e-30	-0.919509	0.497	0.553	1.04458e-25	ASC.3	KCND2
SERPINI1.11	2.95572e-30	-0.845665	0.585	0.569	1.08182e-25	ASC.3	SERPINI1
RNF38.1	3.00542e-30	0.291512	0.942	0.547	1.10001e-25	ASC.3	RNF38
TTC17.2	3.17503e-30	0.265274	0.988	0.635	1.16209e-25	ASC.3	TTC17
PDE10A.13	3.8033e-30	-0.967816	0.485	0.534	1.39205e-25	ASC.3	PDE10A
TBC1D1.5	3.83098e-30	0.273406	0.871	0.445	1.40218e-25	ASC.3	TBC1D1
AC115622.1.2	4.06614e-30	0.258296	0.556	0.165	1.48825e-25	ASC.3	AC115622.1
ZFAND3.3	4.12997e-30	0.390033	1	0.719	1.51161e-25	ASC.3	ZFAND3
WBP2NL.2	4.6637e-30	0.327563	0.713	0.286	1.70696e-25	ASC.3	WBP2NL
CCPG1.9	4.93717e-30	-0.38529	0.684	0.548	1.80705e-25	ASC.3	CCPG1
SORCS1.13	4.96157e-30	-0.957724	0.327	0.423	1.81598e-25	ASC.3	SORCS1
LINGO2.13	5.10331e-30	-1.19326	0.339	0.476	1.86786e-25	ASC.3	LINGO2
AC079142.1.5	5.7936e-30	0.480635	0.708	0.286	2.12052e-25	ASC.3	AC079142.1
NRXN1.11	5.9164e-30	0.536982	1	0.864	2.16546e-25	ASC.3	NRXN1
EPC1.3	7.07973e-30	0.263471	0.965	0.587	2.59125e-25	ASC.3	EPC1
ELP4.3	7.55001e-30	0.369331	0.912	0.516	2.76338e-25	ASC.3	ELP4
TAOK3.12	8.34887e-30	0.304973	0.994	0.676	3.05577e-25	ASC.3	TAOK3
MYO6.12	8.667e-30	0.332783	0.982	0.648	3.17221e-25	ASC.3	MYO6
PACS1.5	1.0489e-29	0.362435	0.947	0.57	3.83906e-25	ASC.3	PACS1
ZNF644.4	1.16196e-29	0.257078	0.977	0.618	4.25288e-25	ASC.3	ZNF644
SBF2.4	1.22327e-29	0.303961	1	0.681	4.4773e-25	ASC.3	SBF2
ARFGEF3.6	1.23397e-29	-0.588391	0.673	0.642	4.51644e-25	ASC.3	ARFGEF3
SOAT1.1	1.24535e-29	0.258752	0.579	0.182	4.55812e-25	ASC.3	SOAT1
ZNF483.7	1.40141e-29	-0.628247	0.713	0.606	5.1293e-25	ASC.3	ZNF483
SNRNP70.2	1.45303e-29	0.263204	0.977	0.614	5.31825e-25	ASC.3	SNRNP70
NCK2.3	1.51596e-29	0.301314	0.836	0.409	5.54857e-25	ASC.3	NCK2
DENND1A.4	1.58943e-29	0.390291	0.982	0.663	5.81746e-25	ASC.3	DENND1A
TBC1D4.10	1.59936e-29	0.274425	0.83	0.402	5.85382e-25	ASC.3	TBC1D4
CAMK2B.7	1.68903e-29	-0.517994	0.778	0.582	6.18203e-25	ASC.3	CAMK2B
TENT2.3	1.70188e-29	0.292314	0.965	0.594	6.22907e-25	ASC.3	TENT2
MIATNB.2	1.70351e-29	0.258809	0.591	0.19	6.235e-25	ASC.3	MIATNB
VPS13A.7	1.81911e-29	-0.307895	0.749	0.54	6.65811e-25	ASC.3	VPS13A
MAP7.11	2.11895e-29	-0.580009	0.836	0.652	7.75555e-25	ASC.3	MAP7
FBXW7.12	2.20176e-29	-0.509656	0.813	0.646	8.05866e-25	ASC.3	FBXW7
TNRC6A.10	2.26756e-29	0.414329	1	0.764	8.29951e-25	ASC.3	TNRC6A
ATP9A.5	2.28278e-29	-0.615354	0.713	0.647	8.3552e-25	ASC.3	ATP9A
NFAT5.3	2.47871e-29	0.359026	0.994	0.68	9.07233e-25	ASC.3	NFAT5
DPP6.11	2.50306e-29	-0.597744	0.743	0.684	9.16144e-25	ASC.3	DPP6
CDKL5.9	2.51143e-29	-0.478227	0.749	0.592	9.19209e-25	ASC.3	CDKL5
METTL15.3	2.61464e-29	0.363006	0.918	0.534	9.56984e-25	ASC.3	METTL15
PI4K2B.1	2.83966e-29	0.266079	0.655	0.24	1.03935e-24	ASC.3	PI4K2B
AF123462.1.1	2.84531e-29	0.25884	0.357	0.061	1.04141e-24	ASC.3	AF123462.1
USP40.6	2.961e-29	0.272904	0.842	0.418	1.08376e-24	ASC.3	USP40
TIMP3.9	3.0434e-29	0.259998	0.708	0.283	1.11392e-24	ASC.3	TIMP3
PPP6R3.4	3.27347e-29	0.28953	0.982	0.64	1.19812e-24	ASC.3	PPP6R3
TRAF3IP2-AS1.8	3.47047e-29	0.313921	0.965	0.596	1.27023e-24	ASC.3	TRAF3IP2-AS1
DOK5.6	4.2807e-29	0.372149	0.778	0.355	1.56678e-24	ASC.3	DOK5
LINC01266.9	4.61166e-29	0.415534	0.532	0.159	1.68791e-24	ASC.3	LINC01266
SPP1.15	4.79724e-29	0.500421	0.444	0.109	1.75584e-24	ASC.3	SPP1
FAM153CP.13	4.96957e-29	-0.537597	0.45	0.445	1.81891e-24	ASC.3	FAM153CP
ANTXR1.7	5.5701e-29	0.370499	0.819	0.402	2.03871e-24	ASC.3	ANTXR1
SAMD4A.10	5.66457e-29	0.428352	0.889	0.497	2.07329e-24	ASC.3	SAMD4A
TET1.2	5.9959e-29	0.28276	0.725	0.302	2.19456e-24	ASC.3	TET1
CAMK4.10	6.36049e-29	-0.34964	0.708	0.508	2.328e-24	ASC.3	CAMK4
GRIK2.13	6.57387e-29	-0.60487	0.749	0.675	2.4061e-24	ASC.3	GRIK2
SNHG14.14	6.67459e-29	-0.807712	0.994	0.938	2.44297e-24	ASC.3	SNHG14
AGAP1.12	7.83522e-29	-0.488985	0.947	0.758	2.86777e-24	ASC.3	AGAP1
KMT2C.10	8.84405e-29	0.388332	0.988	0.725	3.23701e-24	ASC.3	KMT2C
CABP1.15	9.78456e-29	-0.934644	0.281	0.478	3.58125e-24	ASC.3	CABP1
PREPL.7	1.0866e-28	-0.695095	0.772	0.666	3.97706e-24	ASC.3	PREPL
CELF4.11	1.25465e-28	-0.839467	0.462	0.545	4.59215e-24	ASC.3	CELF4
PRKN.4	1.41859e-28	0.366529	1	0.713	5.19218e-24	ASC.3	PRKN
RYR2.13	1.64323e-28	-1.02175	0.462	0.632	6.0144e-24	ASC.3	RYR2
PRKACB.5	1.70358e-28	-0.511335	0.848	0.733	6.23526e-24	ASC.3	PRKACB
ZNF438.4	1.73537e-28	0.278758	0.871	0.458	6.35163e-24	ASC.3	ZNF438
NADK2.2	1.78836e-28	0.284378	0.766	0.346	6.54558e-24	ASC.3	NADK2
MOK.5	1.94038e-28	0.251901	0.854	0.437	7.102e-24	ASC.3	MOK
TBC1D2B.1	2.26638e-28	0.271135	0.754	0.335	8.29518e-24	ASC.3	TBC1D2B
EAF2.1	2.41284e-28	0.293216	0.596	0.208	8.83125e-24	ASC.3	EAF2
OSBPL8.5	2.43777e-28	-0.277	0.813	0.599	8.92248e-24	ASC.3	OSBPL8
SIPA1L2.5	2.86648e-28	0.280017	0.83	0.411	1.04916e-23	ASC.3	SIPA1L2
ANKRD36.7	3.52435e-28	-0.259609	0.825	0.63	1.28995e-23	ASC.3	ANKRD36
PDSS2.2	3.78913e-28	0.283024	0.86	0.448	1.38686e-23	ASC.3	PDSS2
MFHAS1.4	4.06053e-28	0.30145	0.825	0.41	1.48619e-23	ASC.3	MFHAS1
PNPLA7.6	4.49132e-28	0.271158	0.819	0.401	1.64387e-23	ASC.3	PNPLA7
NCOA2.8	4.49794e-28	0.285539	0.982	0.645	1.64629e-23	ASC.3	NCOA2
TTC7A.4	5.41643e-28	0.261993	0.825	0.409	1.98247e-23	ASC.3	TTC7A
GRAMD1B.4	5.8822e-28	0.320463	0.936	0.556	2.15294e-23	ASC.3	GRAMD1B
ATF7.7	5.9393e-28	0.282434	0.877	0.475	2.17384e-23	ASC.3	ATF7
GAB2.10	6.24981e-28	0.301134	0.942	0.566	2.28749e-23	ASC.3	GAB2
NT5C2.4	6.52289e-28	0.339536	0.93	0.563	2.38744e-23	ASC.3	NT5C2
RBMX.3	8.00381e-28	0.272035	0.912	0.526	2.92947e-23	ASC.3	RBMX
ZNF385B.11	8.18712e-28	-0.950391	0.322	0.467	2.99657e-23	ASC.3	ZNF385B
SLCO1A2.15	1.07279e-27	-0.345567	0.263	0.13	3.92651e-23	ASC.3	SLCO1A2
CCND3.6	1.07866e-27	0.296746	0.766	0.348	3.94801e-23	ASC.3	CCND3
ETFA.2	1.09774e-27	0.309669	0.76	0.351	4.01784e-23	ASC.3	ETFA
ROCK2.7	1.11147e-27	-0.348835	0.854	0.643	4.06809e-23	ASC.3	ROCK2
DDX17.11	1.12346e-27	0.34987	1	0.764	4.11198e-23	ASC.3	DDX17
FRRS1L.8	1.22795e-27	-0.800878	0.345	0.52	4.4944e-23	ASC.3	FRRS1L
STX8.2	1.28972e-27	0.279781	0.906	0.513	4.72051e-23	ASC.3	STX8
SGO1-AS1.9	1.32166e-27	0.428069	0.561	0.18	4.8374e-23	ASC.3	SGO1-AS1
SEMA6D.11	1.32913e-27	-0.279568	0.743	0.464	4.86476e-23	ASC.3	SEMA6D
KIAA1211L.13	1.35091e-27	-0.511683	0.386	0.351	4.94446e-23	ASC.3	KIAA1211L
C20orf194.3	1.43453e-27	0.319038	0.994	0.685	5.25052e-23	ASC.3	C20orf194
AC007364.1.9	1.67223e-27	0.327129	0.76	0.343	6.12053e-23	ASC.3	AC007364.1
AMPH.9	1.79175e-27	-0.579102	0.439	0.481	6.55799e-23	ASC.3	AMPH
HIF1A.8	2.08967e-27	0.275873	0.83	0.421	7.64841e-23	ASC.3	HIF1A
PTCH1.2	2.12803e-27	0.27514	0.713	0.3	7.78882e-23	ASC.3	PTCH1
ARID2.8	2.1462e-27	0.334531	0.901	0.521	7.85532e-23	ASC.3	ARID2
SSBP2.7	2.24235e-27	0.415854	0.977	0.681	8.20724e-23	ASC.3	SSBP2
P4HA1.2	2.35302e-27	0.288217	0.789	0.378	8.61229e-23	ASC.3	P4HA1
C1orf21.7	2.43529e-27	0.250688	0.936	0.558	8.91339e-23	ASC.3	C1orf21
SKI.2	2.75148e-27	0.284823	0.865	0.465	1.00707e-22	ASC.3	SKI
KCTD1.10	2.87624e-27	-0.341427	0.708	0.5	1.05273e-22	ASC.3	KCTD1
FRMD4A.13	3.10683e-27	0.392053	1	0.781	1.13713e-22	ASC.3	FRMD4A
BASP1.11	3.22038e-27	-1.00906	0.526	0.596	1.17869e-22	ASC.3	BASP1
MGMT.3	3.4768e-27	0.254963	0.76	0.346	1.27254e-22	ASC.3	MGMT
TLE1.9	3.64926e-27	0.268905	0.76	0.346	1.33566e-22	ASC.3	TLE1
SYN3.11	3.69524e-27	-0.868744	0.433	0.453	1.3525e-22	ASC.3	SYN3
NECAB1.13	4.42e-27	-1.0868	0.322	0.517	1.61777e-22	ASC.3	NECAB1
AC084198.2.3	4.86394e-27	0.277526	0.848	0.446	1.78025e-22	ASC.3	AC084198.2
COMMD10.8	5.76839e-27	0.340357	0.895	0.513	2.11129e-22	ASC.3	COMMD10
ATF7IP.7	6.752e-27	0.299181	0.906	0.528	2.4713e-22	ASC.3	ATF7IP
ZFPM2-AS1.7	7.24917e-27	0.409243	0.637	0.243	2.65327e-22	ASC.3	ZFPM2-AS1
RALYL.14	8.83071e-27	-1.20055	0.515	0.622	3.23213e-22	ASC.3	RALYL
SSH1.2	9.46153e-27	0.295383	0.83	0.428	3.46301e-22	ASC.3	SSH1
CFAP70.2	9.59842e-27	0.29938	0.673	0.275	3.51312e-22	ASC.3	CFAP70
SMARCA2.6	1.0021e-26	0.288111	0.982	0.659	3.66778e-22	ASC.3	SMARCA2
LYST.4	1.01263e-26	0.275744	0.947	0.584	3.70631e-22	ASC.3	LYST
NTRK2.8	1.03657e-26	0.42606	1	0.782	3.79394e-22	ASC.3	NTRK2
AC008014.1.7	1.09596e-26	0.360145	0.696	0.291	4.01134e-22	ASC.3	AC008014.1
ARHGEF12.4	1.10097e-26	0.348079	0.971	0.645	4.02968e-22	ASC.3	ARHGEF12
RBFOX3.13	1.12676e-26	-0.83181	0.38	0.486	4.12406e-22	ASC.3	RBFOX3
CDH18.10	1.16675e-26	-1.04835	0.398	0.538	4.27043e-22	ASC.3	CDH18
RIMKLB.4	1.3438e-26	0.267126	0.807	0.402	4.91844e-22	ASC.3	RIMKLB
ST6GALNAC5.13	1.35253e-26	-0.557536	0.561	0.451	4.95038e-22	ASC.3	ST6GALNAC5
PTK2B.11	1.37513e-26	-0.3247	0.591	0.383	5.03312e-22	ASC.3	PTK2B
ATXN2.2	1.81481e-26	0.285665	0.988	0.683	6.6424e-22	ASC.3	ATXN2
ARMH4.2	1.94606e-26	0.349756	0.865	0.491	7.12279e-22	ASC.3	ARMH4
PCCA.4	2.08686e-26	0.283581	0.971	0.634	7.63812e-22	ASC.3	PCCA
PPP6R2.2	2.09348e-26	0.294728	0.971	0.64	7.66235e-22	ASC.3	PPP6R2
CTNNA1.7	2.24562e-26	0.267414	0.865	0.47	8.21918e-22	ASC.3	CTNNA1
XYLT1.11	2.35171e-26	-0.45765	0.754	0.5	8.60748e-22	ASC.3	XYLT1
AC012404.1.4	2.69385e-26	0.32186	0.626	0.236	9.85976e-22	ASC.3	AC012404.1
NOVA1.7	2.75944e-26	-0.301309	0.918	0.682	1.00998e-21	ASC.3	NOVA1
HOMER1.11	3.12568e-26	-0.69768	0.497	0.504	1.14403e-21	ASC.3	HOMER1
MARK3.3	3.13699e-26	0.286592	0.988	0.681	1.14817e-21	ASC.3	MARK3
TMEM132D.14	3.3442e-26	-1.0115	0.357	0.496	1.22401e-21	ASC.3	TMEM132D
ZDHHC14.10	3.50339e-26	-0.3072	0.778	0.581	1.28228e-21	ASC.3	ZDHHC14
NDFIP1.6	3.72399e-26	-0.413845	0.842	0.65	1.36302e-21	ASC.3	NDFIP1
PILRA.1	4.31286e-26	0.261049	0.649	0.259	1.57855e-21	ASC.3	PILRA
ZNF680.2	4.5531e-26	0.263806	0.795	0.391	1.66648e-21	ASC.3	ZNF680
AP000462.1.2	4.92853e-26	0.272723	0.591	0.21	1.80389e-21	ASC.3	AP000462.1
SYT14.8	6.33718e-26	-0.520523	0.532	0.537	2.31947e-21	ASC.3	SYT14
ZNF518A.5	7.13843e-26	0.276052	0.93	0.567	2.61274e-21	ASC.3	ZNF518A
TRIM66.2	7.20291e-26	0.26257	0.678	0.283	2.63634e-21	ASC.3	TRIM66
FAM171A1.9	7.47517e-26	0.334596	0.942	0.589	2.73599e-21	ASC.3	FAM171A1
MTM1.3	7.66304e-26	0.282789	0.784	0.382	2.80475e-21	ASC.3	MTM1
FRS2.3	8.5094e-26	0.3021	0.895	0.52	3.11452e-21	ASC.3	FRS2
RIC1.2	1.00503e-25	0.267615	0.86	0.468	3.6785e-21	ASC.3	RIC1
PDE1A.13	1.02559e-25	-0.95495	0.45	0.514	3.75376e-21	ASC.3	PDE1A
NRF1.2	1.02781e-25	0.307079	0.924	0.561	3.76188e-21	ASC.3	NRF1
AC113414.1.3	1.07903e-25	0.288045	0.573	0.199	3.94935e-21	ASC.3	AC113414.1
SCAF11.5	1.09409e-25	0.252733	0.918	0.552	4.00446e-21	ASC.3	SCAF11
AL731577.2	1.19552e-25	0.259035	0.772	0.371	4.37571e-21	ASC.3	AL731577.2
STAG1.4	1.38752e-25	0.314968	0.971	0.652	5.07847e-21	ASC.3	STAG1
DHRSX.3	1.75536e-25	0.319434	0.842	0.455	6.42478e-21	ASC.3	DHRSX
IDS.14	1.84228e-25	-1.21526	0.661	0.675	6.74294e-21	ASC.3	IDS
RFX3-AS1.8	1.88578e-25	0.264815	0.801	0.401	6.90216e-21	ASC.3	RFX3-AS1
GPT2.3	2.01351e-25	0.288716	0.766	0.373	7.36966e-21	ASC.3	GPT2
LINC02340.2	2.17688e-25	0.257658	0.532	0.172	7.96759e-21	ASC.3	LINC02340
AC097376.3.3	2.26168e-25	0.2585	0.784	0.383	8.27796e-21	ASC.3	AC097376.3
DPH6-DT.4	2.32967e-25	0.319468	0.737	0.337	8.52684e-21	ASC.3	DPH6-DT
SH3GL2.13	2.53542e-25	-0.831388	0.339	0.483	9.2799e-21	ASC.3	SH3GL2
PSD3.11	2.63409e-25	0.312155	1	0.761	9.64104e-21	ASC.3	PSD3
GPBP1L1.2	2.67633e-25	0.273705	0.854	0.471	9.79563e-21	ASC.3	GPBP1L1
LPIN1.4	2.75304e-25	0.351512	0.854	0.488	1.00764e-20	ASC.3	LPIN1
DIP2A.6	3.01451e-25	0.287554	0.883	0.509	1.10334e-20	ASC.3	DIP2A
KCNJ3.11	3.02052e-25	-0.753543	0.333	0.5	1.10554e-20	ASC.3	KCNJ3
RGS6.13	3.20719e-25	-0.688001	0.509	0.437	1.17386e-20	ASC.3	RGS6
RCAN2.8	4.11765e-25	-0.775832	0.427	0.561	1.5071e-20	ASC.3	RCAN2
PTPN9.3	4.65761e-25	0.251755	0.871	0.487	1.70473e-20	ASC.3	PTPN9
TUT4.5	4.87009e-25	0.283074	0.965	0.643	1.7825e-20	ASC.3	TUT4
PHACTR3.12	5.19889e-25	0.307846	0.971	0.655	1.90284e-20	ASC.3	PHACTR3
GPR158.11	5.36345e-25	-0.75835	0.351	0.493	1.96308e-20	ASC.3	GPR158
STIM2.2	5.49455e-25	0.296707	0.865	0.489	2.01106e-20	ASC.3	STIM2
DENND4C.4	5.54279e-25	0.28149	0.889	0.515	2.02872e-20	ASC.3	DENND4C
WDFY3.4	5.77369e-25	0.267644	1	0.733	2.11323e-20	ASC.3	WDFY3
AL137009.1.2	5.94606e-25	0.253755	0.585	0.212	2.17632e-20	ASC.3	AL137009.1
SHTN1.12	5.96177e-25	-0.3318	0.906	0.596	2.18207e-20	ASC.3	SHTN1
NRGN.15	6.29218e-25	-1.6377	0.333	0.556	2.303e-20	ASC.3	NRGN
SETX.2	6.60535e-25	0.258135	0.93	0.579	2.41762e-20	ASC.3	SETX
NR3C2.9	7.04172e-25	0.307736	0.953	0.611	2.57734e-20	ASC.3	NR3C2
SLC1A4.3	7.26042e-25	0.250704	0.737	0.343	2.65739e-20	ASC.3	SLC1A4
GRIA3.11	7.28606e-25	-0.733423	0.444	0.561	2.66677e-20	ASC.3	GRIA3
DECR1.4	7.64013e-25	0.270714	0.766	0.371	2.79636e-20	ASC.3	DECR1
NFATC3.3	9.5204e-25	0.301838	0.825	0.441	3.48456e-20	ASC.3	NFATC3
FMNL2.9	1.1333e-24	0.348158	0.994	0.775	4.14797e-20	ASC.3	FMNL2
DLG1.9	1.40681e-24	-0.363194	0.924	0.7	5.14908e-20	ASC.3	DLG1
NPTN.5	1.43341e-24	-0.452463	0.76	0.592	5.24642e-20	ASC.3	NPTN
EPS15L1.3	1.54615e-24	0.276356	0.877	0.505	5.65907e-20	ASC.3	EPS15L1
KIAA1671.7	1.69974e-24	0.283463	0.819	0.43	6.22121e-20	ASC.3	KIAA1671
MAN1A2.5	1.89378e-24	-0.253235	0.819	0.603	6.93144e-20	ASC.3	MAN1A2
PKNOX2.11	2.1605e-24	-0.374684	0.608	0.471	7.90766e-20	ASC.3	PKNOX2
ERI3.2	2.18971e-24	0.30318	0.895	0.54	8.01456e-20	ASC.3	ERI3
NCALD.9	2.26912e-24	-0.826668	0.433	0.552	8.30519e-20	ASC.3	NCALD
CTDSPL.8	2.43616e-24	0.288618	0.906	0.541	8.91658e-20	ASC.3	CTDSPL
CASC2.3	2.70629e-24	0.27161	0.649	0.266	9.90529e-20	ASC.3	CASC2
ME3.12	2.81472e-24	-0.313784	0.55	0.451	1.03021e-19	ASC.3	ME3
TRIM2.14	2.9534e-24	-0.43291	0.959	0.756	1.08097e-19	ASC.3	TRIM2
SPRED2.3	3.39422e-24	0.252962	0.871	0.494	1.24232e-19	ASC.3	SPRED2
ATP1B1.11	3.43529e-24	-1.10554	0.48	0.637	1.25735e-19	ASC.3	ATP1B1
PPFIA1.2	3.6193e-24	0.283557	0.883	0.521	1.3247e-19	ASC.3	PPFIA1
SPOCK1.10	4.00613e-24	-0.481594	0.854	0.669	1.46628e-19	ASC.3	SPOCK1
AC053527.2.6	4.21259e-24	0.257871	0.772	0.383	1.54185e-19	ASC.3	AC053527.2
OXR1.12	4.36491e-24	-0.354152	0.93	0.738	1.5976e-19	ASC.3	OXR1
ACADVL.2	5.21533e-24	0.26882	0.713	0.333	1.90886e-19	ASC.3	ACADVL
SUFU.1	5.37005e-24	0.255247	0.766	0.379	1.96549e-19	ASC.3	SUFU
HEATR5A.4	5.85538e-24	0.263265	0.795	0.41	2.14313e-19	ASC.3	HEATR5A
GAS7.7	5.87836e-24	-0.842517	0.48	0.607	2.15154e-19	ASC.3	GAS7
NFIX.8	5.97767e-24	-0.343043	0.836	0.609	2.18789e-19	ASC.3	NFIX
ATG7.4	6.05585e-24	0.260255	0.959	0.629	2.2165e-19	ASC.3	ATG7
SREBF2.4	6.75502e-24	0.252033	0.947	0.615	2.4724e-19	ASC.3	SREBF2
LYPLAL1.3	6.95291e-24	0.253305	0.825	0.444	2.54484e-19	ASC.3	LYPLAL1
LINC01301.2	7.64166e-24	0.28964	0.62	0.247	2.79692e-19	ASC.3	LINC01301
AC107223.1.10	8.04089e-24	-0.74795	0.509	0.464	2.94305e-19	ASC.3	AC107223.1
SPATA5.3	8.77935e-24	0.261334	0.772	0.385	3.21333e-19	ASC.3	SPATA5
SLC27A1.3	9.65619e-24	0.292918	0.795	0.42	3.53426e-19	ASC.3	SLC27A1
PLCB1.10	1.01838e-23	-0.270734	0.965	0.776	3.72736e-19	ASC.3	PLCB1
CNTNAP5.14	1.09304e-23	-0.921641	0.427	0.514	4.00064e-19	ASC.3	CNTNAP5
ATP2A2.8	1.22698e-23	-0.255797	0.906	0.631	4.49086e-19	ASC.3	ATP2A2
GUCY1A2.11	1.26414e-23	-0.831595	0.316	0.501	4.62687e-19	ASC.3	GUCY1A2
NEO1.12	1.31156e-23	0.303904	0.936	0.61	4.80045e-19	ASC.3	NEO1
MMP16.12	1.41931e-23	-0.793662	0.468	0.5	5.19481e-19	ASC.3	MMP16
SYBU.8	1.45425e-23	-0.410186	0.52	0.459	5.32271e-19	ASC.3	SYBU
PHYKPL.4	1.60802e-23	0.25076	0.772	0.391	5.88552e-19	ASC.3	PHYKPL
PKP4.7	1.6577e-23	-0.708077	0.55	0.611	6.06734e-19	ASC.3	PKP4
USP24.6	1.68262e-23	0.255774	0.924	0.584	6.15855e-19	ASC.3	USP24
CLSTN1.7	1.88602e-23	-0.585596	0.795	0.654	6.90303e-19	ASC.3	CLSTN1
MTUS2.14	2.05565e-23	-0.746676	0.392	0.468	7.52387e-19	ASC.3	MTUS2
TMEM161B-AS1.6	2.33724e-23	0.286152	0.971	0.658	8.55454e-19	ASC.3	TMEM161B-AS1
PLD3.6	2.58759e-23	-0.387512	0.766	0.595	9.47084e-19	ASC.3	PLD3
KCNH7.11	2.64411e-23	-1.01143	0.287	0.447	9.6777e-19	ASC.3	KCNH7
CHD2.4	3.25844e-23	0.264322	0.959	0.643	1.19262e-18	ASC.3	CHD2
KIFAP3.6	3.2678e-23	-0.365968	0.719	0.575	1.19605e-18	ASC.3	KIFAP3
TDRD3.3	3.30879e-23	0.31915	0.889	0.542	1.21105e-18	ASC.3	TDRD3
NAV3.11	3.4691e-23	0.335029	1	0.808	1.26972e-18	ASC.3	NAV3
AC010201.3.2	3.89078e-23	0.252025	0.585	0.226	1.42406e-18	ASC.3	AC010201.3
SOX2-OT.13	4.14162e-23	-0.427887	0.854	0.555	1.51587e-18	ASC.3	SOX2-OT
GFOD1.6	5.11004e-23	-0.545694	0.579	0.543	1.87033e-18	ASC.3	GFOD1
JAK1.4	5.99927e-23	0.301024	0.971	0.68	2.19579e-18	ASC.3	JAK1
AGTPBP1.4	6.0033e-23	-0.403037	0.766	0.618	2.19727e-18	ASC.3	AGTPBP1
LY86-AS1.14	6.22237e-23	-0.577501	0.281	0.285	2.27745e-18	ASC.3	LY86-AS1
PPP2R2B.15	9.39391e-23	0.277576	1	0.817	3.43827e-18	ASC.3	PPP2R2B
ARHGAP44.14	1.02227e-22	-0.417686	0.515	0.487	3.74163e-18	ASC.3	ARHGAP44
GAN.2	1.7363e-22	0.273817	0.684	0.314	6.35502e-18	ASC.3	GAN
PDZD2.15	1.76684e-22	-0.839826	0.667	0.55	6.46682e-18	ASC.3	PDZD2
CCDC85A.11	2.15327e-22	-0.830422	0.123	0.386	7.88119e-18	ASC.3	CCDC85A
TRAPPC9.3	2.15596e-22	0.277718	0.947	0.63	7.89102e-18	ASC.3	TRAPPC9
STX7.1	2.18561e-22	0.262155	0.848	0.485	7.99956e-18	ASC.3	STX7
AC098829.1.5	2.22443e-22	0.364845	0.667	0.296	8.14165e-18	ASC.3	AC098829.1
COBL.10	2.28944e-22	-0.571646	0.643	0.588	8.37959e-18	ASC.3	COBL
NCOA1.6	2.29959e-22	0.315857	0.988	0.74	8.41672e-18	ASC.3	NCOA1
SLC39A10.9	2.52573e-22	-0.410535	0.754	0.555	9.24444e-18	ASC.3	SLC39A10
SHC3.8	2.826e-22	-0.535174	0.532	0.51	1.03434e-17	ASC.3	SHC3
CLMN.14	2.84828e-22	-0.268278	0.556	0.265	1.0425e-17	ASC.3	CLMN
ADARB2.15	3.59432e-22	-1.36212	0.491	0.316	1.31556e-17	ASC.3	ADARB2
SMAD4.1	4.05912e-22	0.2595	0.789	0.425	1.48568e-17	ASC.3	SMAD4
SYNE1.6	4.66735e-22	0.330563	0.988	0.736	1.7083e-17	ASC.3	SYNE1
MCTP1.9	4.74673e-22	-0.832332	0.386	0.501	1.73735e-17	ASC.3	MCTP1
PAM.10	5.24535e-22	-0.456293	0.614	0.512	1.91985e-17	ASC.3	PAM
OLFM3.14	5.63584e-22	-0.921847	0.246	0.426	2.06277e-17	ASC.3	OLFM3
ASIC2.14	6.07206e-22	-0.940402	0.368	0.494	2.22244e-17	ASC.3	ASIC2
LRFN2.12	7.53633e-22	-0.282044	0.55	0.413	2.75837e-17	ASC.3	LRFN2
FOXO3.2	9.32675e-22	0.254274	0.93	0.605	3.41368e-17	ASC.3	FOXO3
AC046134.2.4	1.19541e-21	0.286473	0.889	0.543	4.3753e-17	ASC.3	AC046134.2
MAN2A1.12	1.33068e-21	-0.326161	0.901	0.606	4.87043e-17	ASC.3	MAN2A1
AC092944.1	1.43328e-21	0.252085	0.544	0.203	5.24594e-17	ASC.3	AC092944.1
DOK6.10	1.72177e-21	-0.788924	0.304	0.477	6.30183e-17	ASC.3	DOK6
ARID1A.6	1.81342e-21	0.27636	0.895	0.57	6.63731e-17	ASC.3	ARID1A
GABRG2.9	1.9929e-21	-0.756319	0.275	0.46	7.29421e-17	ASC.3	GABRG2
HSP90AB1.14	2.18584e-21	-1.26521	0.567	0.664	8.00041e-17	ASC.3	HSP90AB1
PJA2.11	2.23615e-21	-0.44186	0.836	0.633	8.18455e-17	ASC.3	PJA2
NRG3.14	2.34841e-21	0.317169	1	0.82	8.59542e-17	ASC.3	NRG3
LMTK2.7	2.62668e-21	-0.385278	0.602	0.511	9.61392e-17	ASC.3	LMTK2
AP003086.1.3	2.66695e-21	0.279559	0.626	0.268	9.7613e-17	ASC.3	AP003086.1
LINC02062.3	2.69387e-21	0.275551	0.778	0.418	9.85985e-17	ASC.3	LINC02062
NAP1L1.6	2.81727e-21	-0.32029	0.801	0.614	1.03115e-16	ASC.3	NAP1L1
CIT.8	2.97663e-21	-0.642329	0.327	0.47	1.08948e-16	ASC.3	CIT
KAZN.14	3.4532e-21	-0.913083	0.632	0.705	1.2639e-16	ASC.3	KAZN
GABRG3.13	3.46122e-21	-0.936353	0.281	0.442	1.26684e-16	ASC.3	GABRG3
DYNC1H1.6	4.01044e-21	-0.424303	0.865	0.677	1.46786e-16	ASC.3	DYNC1H1
RTN4.15	4.02832e-21	-0.64601	0.947	0.835	1.47441e-16	ASC.3	RTN4
SCN1A.10	4.1177e-21	-0.773337	0.363	0.532	1.50712e-16	ASC.3	SCN1A
SNCA.10	5.66255e-21	-0.633077	0.602	0.505	2.07255e-16	ASC.3	SNCA
CNTN3.11	7.4421e-21	-0.764653	0.263	0.413	2.72388e-16	ASC.3	CNTN3
DLEU7.5	7.72506e-21	0.272089	0.661	0.302	2.82745e-16	ASC.3	DLEU7
BMPER.11	8.07669e-21	-0.335845	0.544	0.404	2.95615e-16	ASC.3	BMPER
KCND3.11	1.14603e-20	-0.38678	0.602	0.51	4.19457e-16	ASC.3	KCND3
BTBD8.8	1.16428e-20	-0.314289	0.83	0.6	4.26138e-16	ASC.3	BTBD8
LMO4.13	1.2014e-20	-1.02633	0.55	0.569	4.39726e-16	ASC.3	LMO4
DCHS2.4	1.31848e-20	0.285966	0.497	0.175	4.82578e-16	ASC.3	DCHS2
PTPRT.11	1.38073e-20	-1.05669	0.333	0.481	5.05361e-16	ASC.3	PTPRT
ROBO1.9	1.38792e-20	-0.265763	0.795	0.56	5.07992e-16	ASC.3	ROBO1
FOLH1.15	1.40191e-20	-0.326809	0.211	0.117	5.13115e-16	ASC.3	FOLH1
STOX2.6	1.93012e-20	-0.500569	0.596	0.577	7.06444e-16	ASC.3	STOX2
KCNB2.13	1.99568e-20	-0.727571	0.304	0.404	7.3044e-16	ASC.3	KCNB2
MIR137HG.12	2.13738e-20	-0.655816	0.263	0.385	7.82304e-16	ASC.3	MIR137HG
PCSK2.11	2.14319e-20	-0.80025	0.263	0.45	7.84427e-16	ASC.3	PCSK2
GDAP1.8	2.19101e-20	-0.268111	0.807	0.622	8.01932e-16	ASC.3	GDAP1
ATP6V0A1.5	2.3277e-20	-0.326175	0.801	0.623	8.5196e-16	ASC.3	ATP6V0A1
NRG1.12	2.34375e-20	-1.22563	0.304	0.422	8.57837e-16	ASC.3	NRG1
DPYD.13	2.46732e-20	-0.845737	0.503	0.516	9.03065e-16	ASC.3	DPYD
DNAJC6.10	2.48511e-20	-0.777226	0.626	0.67	9.09575e-16	ASC.3	DNAJC6
KCNMB2.15	2.61029e-20	-0.567636	0.556	0.418	9.55391e-16	ASC.3	KCNMB2
KIF3A.5	2.64199e-20	-0.551032	0.684	0.603	9.66995e-16	ASC.3	KIF3A
LRP1B.12	3.68732e-20	0.304528	1	0.856	1.34959e-15	ASC.3	LRP1B
AC002069.2.2	4.74195e-20	0.327211	0.404	0.12	1.7356e-15	ASC.3	AC002069.2
ENC1.14	5.83924e-20	-1.29067	0.31	0.475	2.13722e-15	ASC.3	ENC1
YWHAZ.10	6.04212e-20	-0.65108	0.69	0.612	2.21148e-15	ASC.3	YWHAZ
PSAP.13	6.68347e-20	-0.326558	0.895	0.63	2.44622e-15	ASC.3	PSAP
CCK.14	6.73074e-20	-1.12109	0.129	0.406	2.46352e-15	ASC.3	CCK
PPFIBP1.8	7.02696e-20	-0.691612	0.316	0.492	2.57194e-15	ASC.3	PPFIBP1
MARCH7.2	7.9537e-20	0.250636	0.848	0.513	2.91113e-15	ASC.3	2021-03-07
MAP4K3-DT.9	9.52118e-20	-0.355301	0.573	0.496	3.48485e-15	ASC.3	MAP4K3-DT
GABRA1.10	9.81734e-20	-0.924763	0.222	0.476	3.59324e-15	ASC.3	GABRA1
SCN3A.12	1.00287e-19	-0.59017	0.322	0.464	3.67059e-15	ASC.3	SCN3A
ABLIM2.13	1.11808e-19	-0.463072	0.439	0.441	4.0923e-15	ASC.3	ABLIM2
NUAK1.10	1.1947e-19	-0.491077	0.661	0.516	4.37273e-15	ASC.3	NUAK1
LONRF2.7	1.56047e-19	-0.531484	0.655	0.552	5.71147e-15	ASC.3	LONRF2
CLTC.7	1.59441e-19	-0.345752	0.836	0.628	5.83571e-15	ASC.3	CLTC
PPM1E.9	2.01733e-19	-0.573945	0.433	0.482	7.38361e-15	ASC.3	PPM1E
PLXNA4.12	2.15876e-19	-0.738145	0.31	0.449	7.90127e-15	ASC.3	PLXNA4
STK39.8	2.31598e-19	-0.357017	0.696	0.569	8.47674e-15	ASC.3	STK39
ANKRD30BL.12	3.7233e-19	-0.724722	0.263	0.408	1.36276e-14	ASC.3	ANKRD30BL
PRKAR1B.6	4.11882e-19	-0.741819	0.439	0.531	1.50753e-14	ASC.3	PRKAR1B
MT-CO1.14	4.64828e-19	-2.26238	0.661	0.755	1.70132e-14	ASC.3	MT-CO1
DOCK9.10	5.56725e-19	-0.614706	0.573	0.608	2.03767e-14	ASC.3	DOCK9
AC011586.2.2	5.78828e-19	0.552504	0.199	0.026	2.11857e-14	ASC.3	AC011586.2
ADCY1.13	6.5e-19	-0.812256	0.269	0.487	2.37906e-14	ASC.3	ADCY1
MLIP.14	7.45669e-19	-0.80519	0.105	0.315	2.72922e-14	ASC.3	MLIP
FKBP5.12	8.91645e-19	0.26178	0.538	0.221	3.26351e-14	ASC.3	FKBP5
SORBS2.12	1.04107e-18	-0.715382	0.427	0.519	3.81043e-14	ASC.3	SORBS2
FA2H.14	1.08486e-18	-0.365925	0.251	0.153	3.9707e-14	ASC.3	FA2H
SLC35F3.12	1.32245e-18	-0.796395	0.322	0.455	4.84028e-14	ASC.3	SLC35F3
IQSEC1.9	1.33226e-18	-0.312072	0.766	0.625	4.8762e-14	ASC.3	IQSEC1
ADGRL2.12	1.39574e-18	-0.791236	0.374	0.493	5.10856e-14	ASC.3	ADGRL2
OCIAD1.5	1.54867e-18	-0.266508	0.807	0.585	5.66829e-14	ASC.3	OCIAD1
UCHL1.13	1.85468e-18	-1.02582	0.38	0.55	6.7883e-14	ASC.3	UCHL1
EIF4A2.14	1.92363e-18	-0.637724	0.719	0.573	7.04067e-14	ASC.3	EIF4A2
GRIA1.14	2.04015e-18	-0.597813	0.45	0.516	7.46716e-14	ASC.3	GRIA1
CAMK2N1.14	2.26034e-18	-1.16737	0.556	0.638	8.27306e-14	ASC.3	CAMK2N1
KCNC2.12	2.36381e-18	-0.875315	0.357	0.501	8.65177e-14	ASC.3	KCNC2
GAP43.9	2.36421e-18	-0.92868	0.31	0.482	8.65323e-14	ASC.3	GAP43
APLP2.7	2.37882e-18	-0.280381	0.749	0.512	8.70673e-14	ASC.3	APLP2
OIP5-AS1.10	2.39029e-18	-0.384538	0.836	0.595	8.74869e-14	ASC.3	OIP5-AS1
ZNF804B.13	2.46996e-18	-0.537455	0.433	0.346	9.04028e-14	ASC.3	ZNF804B
DGCR9.10	2.48537e-18	-0.563178	0.363	0.429	9.09669e-14	ASC.3	DGCR9
CNTN5.14	3.07316e-18	-1.22875	0.374	0.495	1.12481e-13	ASC.3	CNTN5
PIK3R1.8	3.12967e-18	-0.305415	0.901	0.698	1.14549e-13	ASC.3	PIK3R1
KIRREL3.15	3.79141e-18	-0.836523	0.415	0.531	1.38769e-13	ASC.3	KIRREL3
DAB1.15	4.07567e-18	-0.462013	0.696	0.576	1.49173e-13	ASC.3	DAB1
PLPPR4.5	4.25385e-18	-0.643793	0.199	0.456	1.55695e-13	ASC.3	PLPPR4
SECISBP2L.9	4.6663e-18	-0.254493	0.836	0.609	1.70791e-13	ASC.3	SECISBP2L
AC011287.1.14	5.36643e-18	-1.04437	0.234	0.356	1.96417e-13	ASC.3	AC011287.1
TMSB4X.14	5.59606e-18	-0.513225	0.766	0.528	2.04821e-13	ASC.3	TMSB4X
NDST3.12	6.40695e-18	-0.668445	0.298	0.378	2.34501e-13	ASC.3	NDST3
BMERB1.6	6.98012e-18	-0.385771	0.702	0.61	2.5548e-13	ASC.3	BMERB1
GNAS.11	7.48747e-18	-0.652281	0.848	0.715	2.74049e-13	ASC.3	GNAS
HIP1.14	8.0353e-18	-0.36582	0.655	0.382	2.941e-13	ASC.3	HIP1
CSMD2.12	8.12567e-18	-0.604012	0.38	0.488	2.97408e-13	ASC.3	CSMD2
MT-CO3.14	8.93313e-18	-2.23956	0.667	0.69	3.26962e-13	ASC.3	MT-CO3
CALM3.14	8.95036e-18	-1.30784	0.374	0.561	3.27592e-13	ASC.3	CALM3
GNB1.10	9.83814e-18	-0.276805	0.918	0.71	3.60086e-13	ASC.3	GNB1
ATCAY.6	1.06405e-17	-0.739633	0.275	0.508	3.89452e-13	ASC.3	ATCAY
STMN2.12	1.22349e-17	-1.19368	0.304	0.507	4.47811e-13	ASC.3	STMN2
MICAL2.12	1.39793e-17	-0.536085	0.392	0.458	5.11658e-13	ASC.3	MICAL2
MT-CO2.14	1.80135e-17	-2.08635	0.602	0.637	6.59313e-13	ASC.3	MT-CO2
TUBA1B.14	1.80816e-17	-1.41065	0.52	0.594	6.61804e-13	ASC.3	TUBA1B
MOG.15	1.82724e-17	-0.424541	0.234	0.147	6.6879e-13	ASC.3	MOG
UNC5C.13	1.9309e-17	-0.402997	0.871	0.643	7.06728e-13	ASC.3	UNC5C
TNR.9	2.01957e-17	-0.931798	0.462	0.502	7.39184e-13	ASC.3	TNR
MAPK1.8	2.10782e-17	-0.334287	0.848	0.647	7.71482e-13	ASC.3	MAPK1
RIMBP2.11	2.11079e-17	-0.615279	0.287	0.449	7.7257e-13	ASC.3	RIMBP2
CLU.15	2.16683e-17	-0.287061	0.924	0.653	7.9308e-13	ASC.3	CLU
SYP.7	2.27133e-17	-0.739638	0.485	0.532	8.31328e-13	ASC.3	SYP
UNC13A.8	2.60001e-17	-0.566008	0.456	0.484	9.51628e-13	ASC.3	UNC13A
RNF144A.11	3.04309e-17	-0.47135	0.55	0.551	1.1138e-12	ASC.3	RNF144A
ADD2.8	3.14939e-17	-0.659478	0.281	0.47	1.15271e-12	ASC.3	ADD2
GRIN1.9	3.18478e-17	-0.770106	0.322	0.521	1.16566e-12	ASC.3	GRIN1
OLFM1.13	3.24622e-17	-0.996614	0.48	0.544	1.18815e-12	ASC.3	OLFM1
SCD.12	4.13374e-17	-0.287775	0.415	0.215	1.51299e-12	ASC.3	SCD
PRICKLE1.8	4.36668e-17	-0.579612	0.333	0.439	1.59825e-12	ASC.3	PRICKLE1
THY1.15	4.87366e-17	-1.04065	0.257	0.515	1.78381e-12	ASC.3	THY1
LRRC8B.7	5.13804e-17	-0.528939	0.48	0.543	1.88057e-12	ASC.3	LRRC8B
LNX1.8	5.36852e-17	-0.55208	0.187	0.394	1.96493e-12	ASC.3	LNX1
ABCA5.8	5.95217e-17	-0.436277	0.456	0.507	2.17855e-12	ASC.3	ABCA5
STXBP5-AS1.12	6.96754e-17	-0.544649	0.351	0.385	2.55019e-12	ASC.3	STXBP5-AS1
ARID5B.7	7.52834e-17	-0.369922	0.561	0.505	2.75545e-12	ASC.3	ARID5B
CREG2.14	7.62275e-17	-1.06884	0.257	0.473	2.79e-12	ASC.3	CREG2
CALM2.14	7.70195e-17	-0.78758	0.901	0.768	2.81899e-12	ASC.3	CALM2
LINC00599.15	8.08554e-17	-0.518719	0.304	0.426	2.95939e-12	ASC.3	LINC00599
MT-ATP6.14	8.45023e-17	-2.04111	0.591	0.57	3.09287e-12	ASC.3	MT-ATP6
PEBP1.14	8.77345e-17	-1.06777	0.608	0.627	3.21117e-12	ASC.3	PEBP1
NFASC.7	9.36224e-17	-0.585956	0.515	0.601	3.42667e-12	ASC.3	NFASC
FSTL4.14	9.6065e-17	-0.849985	0.257	0.38	3.51608e-12	ASC.3	FSTL4
CAP2.9	1.14655e-16	-0.677979	0.374	0.487	4.19648e-12	ASC.3	CAP2
PGBD5.9	1.27137e-16	-0.446363	0.503	0.501	4.65334e-12	ASC.3	PGBD5
ATP6V1A.6	1.30396e-16	-0.340947	0.743	0.551	4.77264e-12	ASC.3	ATP6V1A
FRMD5.11	1.47314e-16	-0.546294	0.795	0.67	5.39183e-12	ASC.3	FRMD5
CNTN4.11	1.71549e-16	-0.795313	0.38	0.531	6.27888e-12	ASC.3	CNTN4
FAM107B.14	2.13382e-16	-0.252204	0.339	0.174	7.80999e-12	ASC.3	FAM107B
TMEM165.14	2.16387e-16	-0.298455	0.825	0.545	7.91996e-12	ASC.3	TMEM165
PLCL1.14	2.1826e-16	-0.673409	0.708	0.585	7.98854e-12	ASC.3	PLCL1
ELAVL3.7	2.37526e-16	-0.564155	0.608	0.622	8.69368e-12	ASC.3	ELAVL3
ABCA8.15	2.73846e-16	-0.319119	0.205	0.122	1.0023e-11	ASC.3	ABCA8
CACNA1E.12	2.85743e-16	-0.61735	0.327	0.458	1.04585e-11	ASC.3	CACNA1E
UTY.3	3.10514e-16	0.267531	0.865	0.573	1.13651e-11	ASC.3	UTY
MIR124-2HG.13	3.65569e-16	-0.320675	0.444	0.419	1.33802e-11	ASC.3	MIR124-2HG
LINC00639.15	3.72048e-16	-0.400264	0.24	0.151	1.36173e-11	ASC.3	LINC00639
WASF1.12	4.02893e-16	-0.608525	0.368	0.482	1.47463e-11	ASC.3	WASF1
TMOD2.11	4.26107e-16	-0.339371	0.836	0.623	1.55959e-11	ASC.3	TMOD2
TTLL7.14	4.38045e-16	-0.909501	0.497	0.651	1.60329e-11	ASC.3	TTLL7
ANKRD28.6	4.42266e-16	-0.355144	0.696	0.595	1.61874e-11	ASC.3	ANKRD28
BASP1-AS1.12	4.7439e-16	-0.637812	0.246	0.393	1.73632e-11	ASC.3	BASP1-AS1
STMN1.12	5.28354e-16	-0.969689	0.275	0.514	1.93383e-11	ASC.3	STMN1
SNRPN.12	5.57657e-16	-0.729777	0.48	0.57	2.04108e-11	ASC.3	SNRPN
NELL1.14	7.46694e-16	-0.761189	0.263	0.396	2.73297e-11	ASC.3	NELL1
ANO3.14	8.29232e-16	-0.59493	0.175	0.301	3.03507e-11	ASC.3	ANO3
ROBO2.13	9.79126e-16	-0.576053	0.69	0.709	3.5837e-11	ASC.3	ROBO2
ACTB.15	1.02461e-15	-0.647657	0.772	0.606	3.75019e-11	ASC.3	ACTB
NECTIN3.7	1.14005e-15	-0.298864	0.579	0.441	4.17268e-11	ASC.3	NECTIN3
ELAVL4.9	1.2639e-15	-0.622389	0.439	0.465	4.62602e-11	ASC.3	ELAVL4
AL117329.1.15	1.31593e-15	-0.941624	0.129	0.274	4.81643e-11	ASC.3	AL117329.1
ATL1.7	1.64449e-15	-0.562395	0.532	0.559	6.01901e-11	ASC.3	ATL1
AC013287.1.13	1.71608e-15	-0.938299	0.251	0.337	6.28102e-11	ASC.3	AC013287.1
RNF220.14	1.81047e-15	-0.504953	0.713	0.423	6.62651e-11	ASC.3	RNF220
NUCKS1.12	2.27713e-15	-0.460396	0.825	0.656	8.33452e-11	ASC.3	NUCKS1
SRRM3.15	2.38995e-15	-0.464478	0.333	0.432	8.74745e-11	ASC.3	SRRM3
CELF5.11	3.12541e-15	-0.584961	0.304	0.473	1.14393e-10	ASC.3	CELF5
KCNT2.12	3.15385e-15	-0.742954	0.175	0.373	1.15434e-10	ASC.3	KCNT2
LINC01250.13	3.29136e-15	-0.637619	0.281	0.37	1.20467e-10	ASC.3	LINC01250
TRIM37.6	3.29332e-15	-0.322906	0.69	0.53	1.20539e-10	ASC.3	TRIM37
DYNLL1.14	3.47737e-15	-0.676497	0.643	0.516	1.27275e-10	ASC.3	DYNLL1
MALAT1.6	3.48861e-15	0.338634	1	0.989	1.27687e-10	ASC.3	MALAT1
CAMKV.7	3.74681e-15	-0.457915	0.082	0.333	1.37137e-10	ASC.3	CAMKV
BCAS1.15	3.94365e-15	-0.545493	0.251	0.201	1.44341e-10	ASC.3	BCAS1
FZD3.4	4.35508e-15	-0.342494	0.632	0.505	1.594e-10	ASC.3	FZD3
YWHAG.14	4.51614e-15	-1.03406	0.509	0.593	1.65295e-10	ASC.3	YWHAG
SEPTIN7.12	4.55455e-15	-0.275551	0.977	0.79	1.66701e-10	ASC.3	SEPTIN7
PRKAR2B.9	4.58815e-15	-0.509359	0.31	0.423	1.67931e-10	ASC.3	PRKAR2B
NTNG1.11	6.68395e-15	-0.398349	0.357	0.264	2.44639e-10	ASC.3	NTNG1
SGK1.12	6.83643e-15	-0.3715	0.702	0.484	2.5022e-10	ASC.3	SGK1
NEK10.10	6.85053e-15	-0.338649	0.404	0.394	2.50736e-10	ASC.3	NEK10
CCNI.12	6.92054e-15	-0.433447	0.76	0.557	2.53299e-10	ASC.3	CCNI
AC090578.1.11	7.12774e-15	-0.622186	0.327	0.392	2.60882e-10	ASC.3	AC090578.1
SARAF.10	7.40163e-15	-0.550002	0.696	0.569	2.70907e-10	ASC.3	SARAF
RGS4.14	7.81188e-15	-0.932903	0.14	0.373	2.85923e-10	ASC.3	RGS4
MAPRE2.8	7.98768e-15	-0.266766	0.836	0.669	2.92357e-10	ASC.3	MAPRE2
MYRIP.14	8.59614e-15	-0.55031	0.474	0.502	3.14627e-10	ASC.3	MYRIP
FXYD6.11	9.11525e-15	-0.746996	0.287	0.499	3.33627e-10	ASC.3	FXYD6
NCOA7.10	9.7086e-15	-0.555486	0.632	0.587	3.55344e-10	ASC.3	NCOA7
ZMAT4.14	9.80761e-15	-0.746556	0.205	0.376	3.58968e-10	ASC.3	ZMAT4
GALNTL6.14	9.91958e-15	-0.906457	0.351	0.449	3.63067e-10	ASC.3	GALNTL6
UBE2B.3	9.94488e-15	-0.32873	0.684	0.544	3.63992e-10	ASC.3	UBE2B
AL359091.1.14	1.01816e-14	-0.311219	0.193	0.12	3.72657e-10	ASC.3	AL359091.1
MT-ND4.14	1.15007e-14	-1.84042	0.526	0.577	4.20937e-10	ASC.3	MT-ND4
NORAD.14	1.22714e-14	-1.01085	0.55	0.563	4.49145e-10	ASC.3	NORAD
GPR155.7	1.40023e-14	-0.289452	0.643	0.503	5.12497e-10	ASC.3	GPR155
FAIM2.10	1.41456e-14	-0.785773	0.468	0.543	5.17743e-10	ASC.3	FAIM2
KCNJ6.11	1.46073e-14	-0.572559	0.281	0.428	5.34642e-10	ASC.3	KCNJ6
YWHAB.14	1.55306e-14	-0.977646	0.538	0.554	5.68437e-10	ASC.3	YWHAB
KCNK1.13	1.86175e-14	-0.578687	0.187	0.399	6.81421e-10	ASC.3	KCNK1
MT-ND1.14	1.92752e-14	-1.85093	0.462	0.573	7.0549e-10	ASC.3	MT-ND1
APBB2.11	2.161e-14	-0.503196	0.725	0.628	7.90948e-10	ASC.3	APBB2
CA10.14	2.37798e-14	-0.986954	0.158	0.353	8.70365e-10	ASC.3	CA10
SLIT1.12	2.46671e-14	-0.553057	0.281	0.391	9.0284e-10	ASC.3	SLIT1
PLEKHA1.4	2.55697e-14	-0.405937	0.585	0.54	9.35878e-10	ASC.3	PLEKHA1
HSP90AA1.13	2.64765e-14	-0.91963	0.813	0.741	9.69068e-10	ASC.3	HSP90AA1
PIEZO2.13	2.71775e-14	-0.263485	0.251	0.136	9.94724e-10	ASC.3	PIEZO2
SCN3B.10	2.85242e-14	-0.707142	0.205	0.421	1.04402e-09	ASC.3	SCN3B
HTR2A.13	3.08314e-14	-0.575993	0.064	0.289	1.12846e-09	ASC.3	HTR2A
NSF.9	3.35564e-14	-0.664371	0.573	0.546	1.2282e-09	ASC.3	NSF
EPHA5.11	3.60089e-14	-0.633958	0.216	0.389	1.31796e-09	ASC.3	EPHA5
CDH12.13	3.66688e-14	-0.614582	0.439	0.448	1.34212e-09	ASC.3	CDH12
SLIT2.9	3.76954e-14	-0.496004	0.456	0.394	1.37969e-09	ASC.3	SLIT2
ARPP19.14	3.85106e-14	-0.953849	0.503	0.536	1.40953e-09	ASC.3	ARPP19
GULP1.8	4.13867e-14	-0.44078	0.263	0.279	1.51479e-09	ASC.3	GULP1
JPH4.7	4.18635e-14	-0.545201	0.234	0.44	1.53225e-09	ASC.3	JPH4
RASGRF1.7	4.19896e-14	-0.564079	0.269	0.433	1.53686e-09	ASC.3	RASGRF1
CD22.15	5.00007e-14	-0.266009	0.17	0.103	1.83008e-09	ASC.3	CD22
BSN.8	5.24186e-14	-0.576299	0.433	0.477	1.91857e-09	ASC.3	BSN
TTLL11.9	5.5041e-14	-0.330452	0.561	0.504	2.01455e-09	ASC.3	TTLL11
MTMR7.6	5.61779e-14	-0.496561	0.345	0.487	2.05617e-09	ASC.3	MTMR7
MT-CYB.14	5.67592e-14	-1.83411	0.439	0.533	2.07744e-09	ASC.3	MT-CYB
NEFL.14	6.45672e-14	-1.15872	0.181	0.402	2.36322e-09	ASC.3	NEFL
MAPK9.5	6.66296e-14	-0.262006	0.684	0.498	2.43871e-09	ASC.3	MAPK9
DYNC1I2.3	8.11522e-14	-0.270717	0.673	0.534	2.97025e-09	ASC.3	DYNC1I2
VAMP2.13	8.93155e-14	-0.998334	0.556	0.606	3.26904e-09	ASC.3	VAMP2
MYRF.15	9.60909e-14	-0.307555	0.205	0.128	3.51702e-09	ASC.3	MYRF
PHYHIP.12	1.03869e-13	-0.736147	0.158	0.386	3.80171e-09	ASC.3	PHYHIP
ST8SIA3.8	1.08501e-13	-0.595481	0.222	0.416	3.97125e-09	ASC.3	ST8SIA3
TULP4.6	1.09419e-13	-0.263275	0.766	0.589	4.00484e-09	ASC.3	TULP4
ICA1.10	1.11826e-13	-0.266922	0.491	0.44	4.09295e-09	ASC.3	ICA1
PPM1H.8	1.12971e-13	-0.550305	0.468	0.548	4.13484e-09	ASC.3	PPM1H
CLSTN2.12	1.17331e-13	-0.923761	0.287	0.444	4.29442e-09	ASC.3	CLSTN2
SLC44A1.15	1.22657e-13	-0.643778	0.819	0.653	4.48938e-09	ASC.3	SLC44A1
AL391840.1.12	1.25965e-13	-0.510731	0.246	0.349	4.61044e-09	ASC.3	AL391840.1
SLC17A7.11	1.29026e-13	-0.86906	0.216	0.392	4.7225e-09	ASC.3	SLC17A7
SERINC1.11	1.31908e-13	-0.708928	0.614	0.562	4.82797e-09	ASC.3	SERINC1
NDRG4.11	1.41043e-13	-0.614021	0.62	0.539	5.1623e-09	ASC.3	NDRG4
NSG2.8	1.52671e-13	-0.629595	0.257	0.455	5.58792e-09	ASC.3	NSG2
NOS1AP.7	1.9776e-13	-0.307045	0.538	0.465	7.23823e-09	ASC.3	NOS1AP
AKAP11.10	2.09476e-13	-0.451103	0.713	0.592	7.66703e-09	ASC.3	AKAP11
GALNT13.12	2.1609e-13	-0.792126	0.322	0.487	7.90911e-09	ASC.3	GALNT13
PGM2L1.11	2.44943e-13	-0.784461	0.216	0.436	8.96517e-09	ASC.3	PGM2L1
UGT8.14	2.4667e-13	-0.422608	0.228	0.163	9.02837e-09	ASC.3	UGT8
RAB27B.7	2.58097e-13	-0.528004	0.193	0.372	9.44659e-09	ASC.3	RAB27B
REPS2.7	2.72551e-13	-0.462165	0.485	0.521	9.97562e-09	ASC.3	REPS2
FAM189A1.10	3.24356e-13	-0.500066	0.333	0.418	1.18718e-08	ASC.3	FAM189A1
PPP1R16B.7	3.27289e-13	-0.575252	0.345	0.5	1.19791e-08	ASC.3	PPP1R16B
SYTL2.12	3.38149e-13	-0.480641	0.304	0.405	1.23766e-08	ASC.3	SYTL2
KCNIP4-IT1.11	3.42422e-13	-0.40273	0.117	0.306	1.2533e-08	ASC.3	KCNIP4-IT1
MAST3.9	3.51266e-13	-0.353184	0.532	0.409	1.28567e-08	ASC.3	MAST3
PDE8B.11	3.76026e-13	-0.305753	0.614	0.502	1.37629e-08	ASC.3	PDE8B
MT-ND2.14	3.79761e-13	-1.81262	0.45	0.528	1.38996e-08	ASC.3	MT-ND2
CPNE4.14	4.22355e-13	-0.656299	0.269	0.331	1.54586e-08	ASC.3	CPNE4
TUSC3.9	4.28774e-13	-0.435057	0.357	0.436	1.56935e-08	ASC.3	TUSC3
GRM1.13	4.30451e-13	-0.476651	0.31	0.344	1.57549e-08	ASC.3	GRM1
PRNP.12	5.24936e-13	-0.73629	0.637	0.604	1.92132e-08	ASC.3	PRNP
SHLD2	5.40813e-13	0.280108	0.667	0.381	1.97943e-08	ASC.3	SHLD2
GLRB.7	6.30569e-13	-0.48792	0.333	0.443	2.30794e-08	ASC.3	GLRB
SNCB.11	6.38449e-13	-0.659657	0.14	0.37	2.33679e-08	ASC.3	SNCB
GNB5.7	7.32205e-13	-0.428077	0.415	0.456	2.67994e-08	ASC.3	GNB5
SYN1.7	7.75732e-13	-0.57792	0.158	0.39	2.83926e-08	ASC.3	SYN1
PTPRO.11	7.92593e-13	-0.478025	0.415	0.428	2.90097e-08	ASC.3	PTPRO
DKK3.8	8.34885e-13	-0.34047	0.719	0.531	3.05576e-08	ASC.3	DKK3
NUDT3.12	8.85859e-13	-0.287272	0.696	0.465	3.24233e-08	ASC.3	NUDT3
EPB41L1.5	8.8758e-13	-0.297449	0.731	0.568	3.24863e-08	ASC.3	EPB41L1
RPL10.9	9.69934e-13	-0.277418	0.649	0.441	3.55006e-08	ASC.3	RPL10
PACSIN1.6	1.04423e-12	-0.607933	0.193	0.428	3.822e-08	ASC.3	PACSIN1
SLC16A7.6	1.12858e-12	-0.409657	0.38	0.432	4.13071e-08	ASC.3	SLC16A7
RAB11FIP4.6	1.26984e-12	-0.425114	0.515	0.502	4.64775e-08	ASC.3	RAB11FIP4
RGS7BP.8	1.28274e-12	-0.514478	0.257	0.427	4.69494e-08	ASC.3	RGS7BP
GAD1.13	1.46717e-12	-0.282142	0.327	0.225	5.37e-08	ASC.3	GAD1
C11orf80.8	1.5048e-12	-0.351193	0.374	0.413	5.50773e-08	ASC.3	C11orf80
FSTL5.13	1.56681e-12	-0.392317	0.462	0.326	5.73466e-08	ASC.3	FSTL5
AC067956.1.14	1.58483e-12	-0.566926	0.099	0.24	5.80062e-08	ASC.3	AC067956.1
PAK5.11	1.61028e-12	-0.523134	0.298	0.45	5.8938e-08	ASC.3	PAK5
SESTD1.3	1.63343e-12	-0.302366	0.673	0.567	5.97852e-08	ASC.3	SESTD1
SLC24A2.10	1.88964e-12	-0.942716	0.462	0.663	6.91628e-08	ASC.3	SLC24A2
ACTN1.9	2.01584e-12	-0.407424	0.345	0.392	7.37819e-08	ASC.3	ACTN1
BEX1.15	2.13008e-12	-0.864092	0.216	0.423	7.79632e-08	ASC.3	BEX1
KCNH5.11	2.15852e-12	-0.570092	0.17	0.315	7.90038e-08	ASC.3	KCNH5
GAPDH.14	2.2252e-12	-0.840972	0.62	0.557	8.14445e-08	ASC.3	GAPDH
TSPYL1.13	2.37231e-12	-0.886178	0.287	0.46	8.6829e-08	ASC.3	TSPYL1
ST8SIA5.12	2.53847e-12	-0.502562	0.292	0.434	9.29106e-08	ASC.3	ST8SIA5
MT-ND5.14	2.55644e-12	-1.50037	0.304	0.453	9.35684e-08	ASC.3	MT-ND5
MORF4L1.9	2.59921e-12	-0.413587	0.731	0.566	9.51338e-08	ASC.3	MORF4L1
AC007368.1.14	2.66045e-12	-0.608579	0.152	0.284	9.7375e-08	ASC.3	AC007368.1
MT-ND3.15	2.83509e-12	-1.81288	0.409	0.451	1.03767e-07	ASC.3	MT-ND3
RUNDC3B.13	2.87596e-12	-0.478697	0.269	0.42	1.05263e-07	ASC.3	RUNDC3B
SH3GL3.10	2.97567e-12	-0.729119	0.427	0.554	1.08912e-07	ASC.3	SH3GL3
CEP126.3	3.03697e-12	-0.278714	0.579	0.466	1.11156e-07	ASC.3	CEP126
ATP1A3.9	3.07776e-12	-0.722064	0.287	0.463	1.12649e-07	ASC.3	ATP1A3
CHD5.7	3.08761e-12	-0.612847	0.304	0.454	1.13009e-07	ASC.3	CHD5
PEG3.9	3.08982e-12	-0.704194	0.292	0.492	1.1309e-07	ASC.3	PEG3
REEP1.7	3.12792e-12	-0.454539	0.31	0.437	1.14485e-07	ASC.3	REEP1
HPCA.9	3.25299e-12	-0.38199	0.035	0.231	1.19063e-07	ASC.3	HPCA
ELMOD1.6	3.64588e-12	-0.481888	0.392	0.47	1.33443e-07	ASC.3	ELMOD1
KIF5A.13	3.64786e-12	-0.780893	0.292	0.474	1.33515e-07	ASC.3	KIF5A
SGSM1.10	3.69458e-12	-0.40505	0.392	0.447	1.35225e-07	ASC.3	SGSM1
CCDC3.11	3.74418e-12	-0.412423	0.38	0.397	1.37041e-07	ASC.3	CCDC3
KIF1A.12	3.75644e-12	-0.546707	0.702	0.605	1.37489e-07	ASC.3	KIF1A
SORCS3.12	3.85764e-12	-0.710379	0.187	0.375	1.41193e-07	ASC.3	SORCS3
NRN1.11	3.9945e-12	-0.623729	0.094	0.306	1.46203e-07	ASC.3	NRN1
DLGAP1-AS4.9	4.03617e-12	-0.387088	0.17	0.316	1.47728e-07	ASC.3	DLGAP1-AS4
RAB6B.12	4.45054e-12	-0.646777	0.526	0.505	1.62894e-07	ASC.3	RAB6B
SYT11.11	4.48346e-12	-0.648757	0.673	0.638	1.64099e-07	ASC.3	SYT11
RETREG1.7	4.73854e-12	-0.608749	0.351	0.503	1.73435e-07	ASC.3	RETREG1
NGEF.12	5.02356e-12	-0.523193	0.146	0.347	1.83867e-07	ASC.3	NGEF
YWHAH.14	5.19569e-12	-0.898624	0.491	0.513	1.90168e-07	ASC.3	YWHAH
ATP1A1.9	5.76988e-12	-0.710877	0.439	0.527	2.11184e-07	ASC.3	ATP1A1
LINGO1.11	6.05066e-12	-0.590173	0.257	0.42	2.2146e-07	ASC.3	LINGO1
TMEM178A.8	6.65597e-12	-0.440938	0.322	0.415	2.43615e-07	ASC.3	TMEM178A
MAL2.11	6.75878e-12	-0.429361	0.088	0.295	2.47378e-07	ASC.3	MAL2
EIF1.15	7.30193e-12	-0.617729	0.579	0.517	2.67258e-07	ASC.3	EIF1
C1orf115.10	9.08388e-12	-0.358472	0.035	0.224	3.32479e-07	ASC.3	C1orf115
BEX3.12	9.56677e-12	-0.656171	0.55	0.489	3.50153e-07	ASC.3	BEX3
GLRA3.10	9.57039e-12	-0.354595	0.047	0.236	3.50286e-07	ASC.3	GLRA3
SLITRK5.5	1.02917e-11	-0.428087	0.181	0.389	3.76685e-07	ASC.3	SLITRK5
LINC01170.14	1.0515e-11	-0.392985	0.246	0.141	3.84861e-07	ASC.3	LINC01170
AC011995.2.14	1.12741e-11	-0.409636	0.129	0.283	4.12644e-07	ASC.3	AC011995.2
SLITRK4.5	1.36804e-11	-0.414386	0.105	0.317	5.00717e-07	ASC.3	SLITRK4
ASXL3.9	1.50596e-11	-0.452917	0.251	0.425	5.51198e-07	ASC.3	ASXL3
ADGRL1.5	1.6557e-11	-0.279835	0.632	0.511	6.06003e-07	ASC.3	ADGRL1
AC007563.2.12	1.71582e-11	-0.459694	0.269	0.302	6.28007e-07	ASC.3	AC007563.2
FTH1.12	1.72788e-11	-0.446099	0.889	0.715	6.32422e-07	ASC.3	FTH1
KLHL29.14	1.78007e-11	-0.386848	0.31	0.383	6.51522e-07	ASC.3	KLHL29
DCC.9	1.86378e-11	-0.982836	0.269	0.385	6.82163e-07	ASC.3	DCC
KCNH8.15	2.00374e-11	-0.630234	0.257	0.21	7.33387e-07	ASC.3	KCNH8
ZYG11B.5	2.02548e-11	-0.281275	0.69	0.531	7.41348e-07	ASC.3	ZYG11B
SEZ6L2.8	2.03808e-11	-0.622134	0.228	0.425	7.45956e-07	ASC.3	SEZ6L2
CNDP1.15	2.05587e-11	-0.321578	0.234	0.136	7.52467e-07	ASC.3	CNDP1
AL033523.1.14	2.08072e-11	-0.485951	0.175	0.11	7.61566e-07	ASC.3	AL033523.1
AJAP1.8	2.17832e-11	-0.441614	0.24	0.406	7.97286e-07	ASC.3	AJAP1
GDA.9	2.23489e-11	-0.548009	0.234	0.366	8.17992e-07	ASC.3	GDA
PCDH17.9	2.31945e-11	-0.257026	0.556	0.395	8.48944e-07	ASC.3	PCDH17
EPHA3.10	2.39734e-11	-0.476692	0.094	0.265	8.77452e-07	ASC.3	EPHA3
RNF175.9	2.43403e-11	-0.370293	0.199	0.375	8.90879e-07	ASC.3	RNF175
AC019211.1.14	2.71566e-11	-0.612287	0.117	0.241	9.9396e-07	ASC.3	AC019211.1
AL157944.1.11	2.91724e-11	-0.601766	0.064	0.215	1.06774e-06	ASC.3	AL157944.1
CBLN2.14	3.05758e-11	-0.784709	0.152	0.295	1.1191e-06	ASC.3	CBLN2
RPL37A.8	3.21401e-11	-0.28643	0.696	0.531	1.17636e-06	ASC.3	RPL37A
PLLP.14	3.24912e-11	-0.286709	0.193	0.148	1.18921e-06	ASC.3	PLLP
PKM.11	3.43462e-11	-0.330935	0.713	0.524	1.25711e-06	ASC.3	PKM
KIAA1549.7	3.46851e-11	-0.408772	0.322	0.411	1.26951e-06	ASC.3	KIAA1549
FAM81A.9	3.53615e-11	-0.402111	0.357	0.408	1.29427e-06	ASC.3	FAM81A
FBN1.5	3.55035e-11	-0.342373	0.497	0.485	1.29946e-06	ASC.3	FBN1
MAP1A.15	3.58054e-11	-1.12031	0.322	0.499	1.31051e-06	ASC.3	MAP1A
LINC01608.15	3.62017e-11	-0.348067	0.211	0.127	1.32502e-06	ASC.3	LINC01608
FBXL2.7	3.74259e-11	-0.393887	0.345	0.419	1.36982e-06	ASC.3	FBXL2
PTPRR.10	4.18493e-11	-0.523384	0.269	0.394	1.53173e-06	ASC.3	PTPRR
SYT7.11	4.42226e-11	-0.495481	0.181	0.369	1.61859e-06	ASC.3	SYT7
ATP6V0C.11	4.7236e-11	-0.836635	0.392	0.525	1.72888e-06	ASC.3	ATP6V0C
CUX2.14	4.98656e-11	-0.520616	0.205	0.258	1.82513e-06	ASC.3	CUX2
EPB41L4B.8	5.16813e-11	-0.414524	0.24	0.38	1.89159e-06	ASC.3	EPB41L4B
TMEM130.6	5.3184e-11	-0.578278	0.257	0.436	1.94659e-06	ASC.3	TMEM130
MTCH1.13	5.47248e-11	-0.392812	0.696	0.534	2.00298e-06	ASC.3	MTCH1
SHROOM4.14	6.05989e-11	-0.431202	0.205	0.165	2.21798e-06	ASC.3	SHROOM4
AC034268.2.12	6.51006e-11	-0.797786	0.187	0.287	2.38275e-06	ASC.3	AC034268.2
NPTX1.11	6.56787e-11	-0.672713	0.158	0.337	2.40391e-06	ASC.3	NPTX1
NCS1.10	6.8968e-11	-0.365029	0.643	0.48	2.5243e-06	ASC.3	NCS1
PLK2.7	7.02234e-11	-0.332263	0.07	0.267	2.57025e-06	ASC.3	PLK2
GRB10.5	7.07805e-11	-0.42477	0.281	0.438	2.59064e-06	ASC.3	GRB10
SYT4.11	7.12899e-11	-0.623667	0.14	0.339	2.60928e-06	ASC.3	SYT4
GUCY1B1.7	7.18275e-11	-0.50273	0.216	0.398	2.62896e-06	ASC.3	GUCY1B1
COL26A1.9	7.56124e-11	-0.437877	0.181	0.346	2.76749e-06	ASC.3	COL26A1
USP14.1	7.57047e-11	-0.250639	0.637	0.504	2.77087e-06	ASC.3	USP14
LINC01378.13	7.85633e-11	-0.579355	0.17	0.243	2.8755e-06	ASC.3	LINC01378
GABRA4.9	8.25112e-11	-0.473212	0.298	0.411	3.01999e-06	ASC.3	GABRA4
SLC4A8.7	9.03741e-11	-0.308283	0.626	0.52	3.30778e-06	ASC.3	SLC4A8
FAXC.6	9.31026e-11	-0.407415	0.222	0.395	3.40765e-06	ASC.3	FAXC
PRMT8.11	9.67378e-11	-0.352449	0.14	0.337	3.5407e-06	ASC.3	PRMT8
PCSK1N.11	9.72808e-11	-0.754217	0.181	0.376	3.56058e-06	ASC.3	PCSK1N
AC006504.5.7	9.81182e-11	-0.2904	0.392	0.365	3.59123e-06	ASC.3	AC006504.5
TAGLN3.11	1.02841e-10	-0.648944	0.211	0.416	3.76408e-06	ASC.3	TAGLN3
CLSTN3.6	1.06602e-10	-0.487943	0.292	0.434	3.90172e-06	ASC.3	CLSTN3
PTMA.15	1.12218e-10	-0.592587	0.667	0.568	4.10728e-06	ASC.3	PTMA
NPTXR.10	1.12612e-10	-0.696978	0.357	0.452	4.12173e-06	ASC.3	NPTXR
RPL41.12	1.13017e-10	-0.524454	0.62	0.5	4.13653e-06	ASC.3	RPL41
SLC44A5.13	1.23679e-10	-0.6203	0.327	0.456	4.52678e-06	ASC.3	SLC44A5
EEF1A1.11	1.35916e-10	-0.497047	0.673	0.545	4.97466e-06	ASC.3	EEF1A1
GFRA2.5	1.46012e-10	-0.261956	0.053	0.238	5.3442e-06	ASC.3	GFRA2
TUBA1A.14	1.49905e-10	-0.683882	0.497	0.497	5.48666e-06	ASC.3	TUBA1A
AC116565.1.7	1.50539e-10	-0.349692	0.199	0.363	5.50988e-06	ASC.3	AC116565.1
HTR1E.13	1.52457e-10	-0.42075	0.146	0.306	5.58009e-06	ASC.3	HTR1E
PCDH10.8	1.53438e-10	-0.337862	0.591	0.47	5.616e-06	ASC.3	PCDH10
CAMKK2.10	1.59462e-10	-0.576689	0.421	0.448	5.83648e-06	ASC.3	CAMKK2
CACNG8.10	1.6836e-10	-0.540205	0.287	0.461	6.16215e-06	ASC.3	CACNG8
UBC.13	1.68784e-10	-0.389601	0.596	0.436	6.17767e-06	ASC.3	UBC
ANKRD34C-AS1.14	1.72374e-10	-0.39168	0.129	0.311	6.30908e-06	ASC.3	ANKRD34C-AS1
MDH1.10	1.72725e-10	-0.534623	0.544	0.488	6.32192e-06	ASC.3	MDH1
PARM1.12	1.73797e-10	-0.382153	0.088	0.275	6.36113e-06	ASC.3	PARM1
EID1.11	1.79106e-10	-0.414026	0.556	0.418	6.55544e-06	ASC.3	EID1
FAM153B.10	1.92658e-10	-0.343006	0.246	0.353	7.05147e-06	ASC.3	FAM153B
NWD2.13	1.93283e-10	-0.474302	0.105	0.284	7.07436e-06	ASC.3	NWD2
HDGFL3.4	1.99588e-10	-0.268047	0.608	0.485	7.30511e-06	ASC.3	HDGFL3
PRKAR1A.10	2.11235e-10	-0.385602	0.573	0.434	7.73141e-06	ASC.3	PRKAR1A
GNAL.11	2.14178e-10	-0.360767	0.339	0.325	7.83914e-06	ASC.3	GNAL
SCG5.8	2.20889e-10	-0.594954	0.275	0.442	8.08477e-06	ASC.3	SCG5
ARHGEF3.6	2.34267e-10	-0.388716	0.404	0.461	8.57441e-06	ASC.3	ARHGEF3
SLC6A17.6	2.41366e-10	-0.484956	0.193	0.39	8.83423e-06	ASC.3	SLC6A17
MTURN.13	2.48774e-10	-0.646311	0.538	0.541	9.10538e-06	ASC.3	MTURN
SYNPO.8	2.90601e-10	-0.388493	0.094	0.283	1.06363e-05	ASC.3	SYNPO
SUSD4.10	3.41449e-10	-0.400027	0.275	0.403	1.24974e-05	ASC.3	SUSD4
NDFIP2.11	3.45118e-10	-0.513233	0.339	0.45	1.26317e-05	ASC.3	NDFIP2
AUXG01000058.1.11	3.49389e-10	-0.706018	0.427	0.478	1.2788e-05	ASC.3	AUXG01000058.1
CSDE1.6	3.58627e-10	-0.25634	0.708	0.542	1.31261e-05	ASC.3	CSDE1
SCAMP5.9	4.30793e-10	-0.452063	0.474	0.508	1.57675e-05	ASC.3	SCAMP5
NREP.6	4.32626e-10	-0.252694	0.509	0.378	1.58346e-05	ASC.3	NREP
PNMA2.10	4.39235e-10	-0.675414	0.351	0.45	1.60764e-05	ASC.3	PNMA2
SNTB2.4	4.39715e-10	-0.255138	0.491	0.39	1.6094e-05	ASC.3	SNTB2
SLC12A5.7	4.55445e-10	-0.533202	0.24	0.408	1.66697e-05	ASC.3	SLC12A5
PDE2A.7	4.84974e-10	-0.435167	0.211	0.394	1.77505e-05	ASC.3	PDE2A
TPPP.13	5.31735e-10	-0.653774	0.298	0.454	1.9462e-05	ASC.3	TPPP
NEURL1.6	5.43985e-10	-0.344919	0.164	0.363	1.99104e-05	ASC.3	NEURL1
SLIT3.13	5.47118e-10	-0.604491	0.129	0.265	2.00251e-05	ASC.3	SLIT3
U91319.1.13	5.51247e-10	-0.372174	0.14	0.316	2.01762e-05	ASC.3	U91319.1
NAP1L2.7	5.51861e-10	-0.410211	0.076	0.26	2.01987e-05	ASC.3	NAP1L2
ZNF536.14	5.72095e-10	-0.596865	0.333	0.31	2.09393e-05	ASC.3	ZNF536
BCAP29.5	5.8163e-10	-0.271597	0.573	0.45	2.12882e-05	ASC.3	BCAP29
FAM13C.9	5.87237e-10	-0.296475	0.637	0.507	2.14934e-05	ASC.3	FAM13C
PART1.12	6.10416e-10	-0.434163	0.099	0.27	2.23418e-05	ASC.3	PART1
FEZ1.9	6.41173e-10	-0.250485	0.678	0.517	2.34676e-05	ASC.3	FEZ1
PRKAA2.4	7.21793e-10	-0.333661	0.433	0.44	2.64183e-05	ASC.3	PRKAA2
MYO1D.12	7.51108e-10	-0.639611	0.374	0.441	2.74913e-05	ASC.3	MYO1D
PCMT1.6	7.78714e-10	-0.475603	0.485	0.479	2.85017e-05	ASC.3	PCMT1
NIPAL2.9	8.07006e-10	-0.376282	0.269	0.331	2.95372e-05	ASC.3	NIPAL2
RPL21.14	8.22546e-10	-0.355677	0.561	0.414	3.0106e-05	ASC.3	RPL21
TOMM20.13	8.2757e-10	-0.678175	0.427	0.488	3.02899e-05	ASC.3	TOMM20
AC073365.1.13	9.40226e-10	-0.45114	0.07	0.209	3.44132e-05	ASC.3	AC073365.1
TESPA1.14	9.48063e-10	-0.538315	0.135	0.266	3.47001e-05	ASC.3	TESPA1
RPH3A.9	9.67012e-10	-0.5495	0.298	0.436	3.53936e-05	ASC.3	RPH3A
CNTNAP4.15	9.94456e-10	-0.736444	0.421	0.45	3.63981e-05	ASC.3	CNTNAP4
SELENOW.14	1.00686e-09	-0.719624	0.55	0.528	3.6852e-05	ASC.3	SELENOW
REEP5.8	1.0189e-09	-0.445561	0.556	0.495	3.72926e-05	ASC.3	REEP5
MCHR2.12	1.06262e-09	-0.28503	0.058	0.22	3.8893e-05	ASC.3	MCHR2
IQSEC3.7	1.09965e-09	-0.317131	0.158	0.348	4.02483e-05	ASC.3	IQSEC3
SYNJ1.5	1.12059e-09	-0.396301	0.532	0.505	4.10149e-05	ASC.3	SYNJ1
SULT4A1.7	1.14441e-09	-0.551826	0.199	0.385	4.18866e-05	ASC.3	SULT4A1
XKR4.13	1.14606e-09	-0.495099	0.427	0.526	4.1947e-05	ASC.3	XKR4
NEFM.14	1.15428e-09	-0.861121	0.111	0.282	4.22477e-05	ASC.3	NEFM
PRR16.10	1.27013e-09	-0.48157	0.117	0.282	4.6488e-05	ASC.3	PRR16
B3GAT1.7	1.30348e-09	-0.32412	0.544	0.474	4.77088e-05	ASC.3	B3GAT1
DIRAS2.12	1.31363e-09	-0.650068	0.17	0.352	4.80801e-05	ASC.3	DIRAS2
C11orf87.9	1.45334e-09	-0.46082	0.14	0.323	5.31937e-05	ASC.3	C11orf87
BICDL1.13	1.45612e-09	-0.351547	0.263	0.387	5.32955e-05	ASC.3	BICDL1
FAM169A.2	1.47909e-09	-0.288323	0.544	0.488	5.4136e-05	ASC.3	FAM169A
MTPN.13	1.48161e-09	-0.37663	0.55	0.402	5.42285e-05	ASC.3	MTPN
FBXL16.14	1.50036e-09	-0.679819	0.187	0.365	5.49148e-05	ASC.3	FBXL16
CNIH2.3	1.52448e-09	-0.266066	0.023	0.174	5.57975e-05	ASC.3	CNIH2
EEF1A2.12	1.53632e-09	-0.641876	0.211	0.392	5.6231e-05	ASC.3	EEF1A2
CTXN1.14	1.5484e-09	-0.533211	0.076	0.248	5.66729e-05	ASC.3	CTXN1
SSX2IP.7	1.61672e-09	-0.285796	0.556	0.462	5.91736e-05	ASC.3	SSX2IP
TMEM59L.8	1.65945e-09	-0.613689	0.351	0.463	6.07377e-05	ASC.3	TMEM59L
CLVS1.8	1.75778e-09	-0.410473	0.316	0.42	6.43367e-05	ASC.3	CLVS1
SLC8A2.8	1.90295e-09	-0.452788	0.187	0.359	6.96498e-05	ASC.3	SLC8A2
RASGRF2.11	1.9187e-09	-0.507156	0.421	0.485	7.02265e-05	ASC.3	RASGRF2
RNF165.7	2.05638e-09	-0.319779	0.199	0.362	7.52656e-05	ASC.3	RNF165
ATP6V1B2.8	2.09163e-09	-0.407674	0.567	0.444	7.65558e-05	ASC.3	ATP6V1B2
CDH8.10	2.10207e-09	-0.546578	0.322	0.443	7.6938e-05	ASC.3	CDH8
CACNG3.10	2.11007e-09	-0.500812	0.287	0.415	7.72306e-05	ASC.3	CACNG3
SEZ6L.12	2.18927e-09	-0.610632	0.298	0.434	8.01296e-05	ASC.3	SEZ6L
MORF4L2.5	2.28682e-09	-0.415672	0.48	0.486	8.37e-05	ASC.3	MORF4L2
KCNQ2.7	2.41831e-09	-0.436399	0.357	0.447	8.85124e-05	ASC.3	KCNQ2
PTPRN.6	2.46272e-09	-0.506995	0.216	0.397	9.0138e-05	ASC.3	PTPRN
SV2A.9	2.46513e-09	-0.567765	0.287	0.431	9.02262e-05	ASC.3	SV2A
ARL6IP1.12	2.58485e-09	-0.632774	0.474	0.458	9.46081e-05	ASC.3	ARL6IP1
TMEFF2.13	2.6182e-09	-0.63683	0.415	0.565	9.58288e-05	ASC.3	TMEFF2
KCNV1.10	2.64991e-09	-0.343901	0.053	0.213	9.69895e-05	ASC.3	KCNV1
ACTN4.8	2.73788e-09	-0.293465	0.579	0.494	0.000100209	ASC.3	ACTN4
KCNAB2.6	2.74601e-09	-0.467195	0.357	0.423	0.000100507	ASC.3	KCNAB2
ZNF704.7	2.818e-09	-0.251377	0.684	0.566	0.000103142	ASC.3	ZNF704
USP11.6	2.9657e-09	-0.442089	0.556	0.498	0.000108548	ASC.3	USP11
NAPB.11	3.02166e-09	-0.560891	0.561	0.513	0.000110596	ASC.3	NAPB
RAB3C.12	3.22023e-09	-0.58617	0.322	0.464	0.000117864	ASC.3	RAB3C
ARNTL2.8	3.22894e-09	-0.279092	0.111	0.297	0.000118183	ASC.3	ARNTL2
SEC62.10	3.23275e-09	-0.458465	0.626	0.543	0.000118322	ASC.3	SEC62
GNAI1.6	3.26521e-09	-0.509474	0.345	0.466	0.00011951	ASC.3	GNAI1
VCAN.12	3.32148e-09	-0.328387	0.234	0.127	0.00012157	ASC.3	VCAN
KCNN2.9	3.40653e-09	-0.37856	0.31	0.382	0.000124682	ASC.3	KCNN2
PTPN11.5	3.42481e-09	-0.3512	0.596	0.533	0.000125352	ASC.3	PTPN11
UNC5A.9	3.50117e-09	-0.32926	0.146	0.324	0.000128146	ASC.3	UNC5A
RPL37.4	3.59771e-09	-0.299094	0.62	0.474	0.00013168	ASC.3	RPL37
EDIL3.13	3.68837e-09	-0.930443	0.38	0.525	0.000134998	ASC.3	EDIL3
GABRA5.8	3.76738e-09	-0.286997	0.064	0.239	0.00013789	ASC.3	GABRA5
NETO1.10	3.82684e-09	-0.525027	0.298	0.444	0.000140066	ASC.3	NETO1
AATK.13	4.09482e-09	-0.35293	0.684	0.534	0.000149875	ASC.3	AATK
ANKRD33B.10	4.1949e-09	-0.296055	0.316	0.315	0.000153537	ASC.3	ANKRD33B
ENO2.11	4.27773e-09	-0.624783	0.439	0.467	0.000156569	ASC.3	ENO2
SRCIN1.8	4.5135e-09	-0.587982	0.368	0.51	0.000165198	ASC.3	SRCIN1
STX1B.8	4.55107e-09	-0.50493	0.205	0.373	0.000166574	ASC.3	STX1B
MT-ND4L.15	5.08178e-09	-0.898624	0.135	0.273	0.000185998	ASC.3	MT-ND4L
SVOP.10	5.34628e-09	-0.399491	0.298	0.409	0.000195679	ASC.3	SVOP
SUB1.5	5.35084e-09	-0.419423	0.509	0.452	0.000195846	ASC.3	SUB1
TUBB2A.14	5.36906e-09	-0.871947	0.327	0.418	0.000196513	ASC.3	TUBB2A
STMN3.8	5.42719e-09	-0.555108	0.269	0.406	0.000198641	ASC.3	STMN3
KHDRBS2-OT.7	5.47457e-09	-0.318903	0.135	0.302	0.000200375	ASC.3	KHDRBS2-OT
GRM8.7	5.48004e-09	-0.496848	0.211	0.259	0.000200575	ASC.3	GRM8
AGAP2.7	5.51162e-09	-0.409522	0.129	0.32	0.000201731	ASC.3	AGAP2
JPH3.6	5.57806e-09	-0.404985	0.211	0.384	0.000204162	ASC.3	JPH3
AC024901.1.11	5.87625e-09	-0.417655	0.164	0.32	0.000215076	ASC.3	AC024901.1
ACTG1.14	6.41025e-09	-0.579941	0.579	0.495	0.000234621	ASC.3	ACTG1
AGPAT4.7	6.42413e-09	-0.525529	0.415	0.528	0.00023513	ASC.3	AGPAT4
DDX24.5	6.71301e-09	-0.393994	0.608	0.513	0.000245703	ASC.3	DDX24
OAZ1.14	7.50808e-09	-0.599372	0.509	0.45	0.000274803	ASC.3	OAZ1
SLC12A2.9	7.58845e-09	-0.46611	0.462	0.491	0.000277745	ASC.3	SLC12A2
DUSP8.4	8.55169e-09	-0.282015	0.07	0.239	0.000313	ASC.3	DUSP8
SH3BGRL2.4	8.58295e-09	-0.25218	0.456	0.408	0.000314144	ASC.3	SH3BGRL2
DLX6-AS1.15	8.74882e-09	-0.452325	0.158	0.151	0.000320216	ASC.3	DLX6-AS1
SEMA5A.12	8.81634e-09	-0.313842	0.333	0.21	0.000322687	ASC.3	SEMA5A
OXCT1.4	8.87419e-09	-0.298404	0.515	0.457	0.000324804	ASC.3	OXCT1
KIF3C.7	9.22352e-09	-0.449722	0.561	0.506	0.00033759	ASC.3	KIF3C
ARHGAP20.6	9.35591e-09	-0.298017	0.409	0.402	0.000342436	ASC.3	ARHGAP20
HSPH1.9	9.45509e-09	-0.53911	0.433	0.469	0.000346066	ASC.3	HSPH1
RPL13.13	9.84531e-09	-0.50103	0.637	0.537	0.000360348	ASC.3	RPL13
STAT4.9	1.00363e-08	-0.315353	0.146	0.3	0.000367338	ASC.3	STAT4
TBR1.10	1.01666e-08	-0.290248	0.058	0.219	0.000372106	ASC.3	TBR1
DIRC3.12	1.03792e-08	-0.32816	0.322	0.339	0.000379888	ASC.3	DIRC3
SEC14L5.10	1.04705e-08	-0.479899	0.304	0.386	0.000383231	ASC.3	SEC14L5
SGCZ.14	1.05888e-08	-0.690844	0.415	0.41	0.00038756	ASC.3	SGCZ
RFTN1.8	1.06322e-08	-0.294797	0.327	0.328	0.000389148	ASC.3	RFTN1
PALM2-AKAP2.11	1.06481e-08	-0.773422	0.421	0.572	0.00038973	ASC.3	PALM2-AKAP2
CDH22.10	1.13248e-08	-0.342365	0.105	0.256	0.000414497	ASC.3	CDH22
TUBB4A.13	1.19504e-08	-0.590885	0.193	0.334	0.000437396	ASC.3	TUBB4A
ODF2L.3	1.2146e-08	-0.268366	0.515	0.479	0.000444557	ASC.3	ODF2L
KCNMB4.10	1.26377e-08	-0.480322	0.392	0.433	0.000462551	ASC.3	KCNMB4
ANLN.15	1.3785e-08	-0.264962	0.181	0.128	0.000504546	ASC.3	ANLN
LINC01122.13	1.39121e-08	-0.483014	0.322	0.399	0.000509197	ASC.3	LINC01122
ARHGDIG.10	1.41216e-08	-0.427335	0.088	0.258	0.000516866	ASC.3	ARHGDIG
RAP1GAP.7	1.42351e-08	-0.388475	0.298	0.417	0.00052102	ASC.3	RAP1GAP
PSIP1.3	1.46165e-08	-0.318366	0.561	0.51	0.000534977	ASC.3	PSIP1
CD200.4	1.48959e-08	-0.342649	0.193	0.379	0.000545206	ASC.3	CD200
ERBB3.15	1.50349e-08	-0.250615	0.17	0.14	0.000550293	ASC.3	ERBB3
CALY.7	1.58452e-08	-0.524472	0.246	0.395	0.000579952	ASC.3	CALY
SLC5A11.15	1.58666e-08	-0.528637	0.222	0.135	0.000580732	ASC.3	SLC5A11
SNX10.5	1.77171e-08	-0.500518	0.292	0.421	0.000648462	ASC.3	SNX10
RXFP1.11	1.84498e-08	-0.439849	0.099	0.204	0.00067528	ASC.3	RXFP1
NGRN.11	1.91909e-08	-0.664409	0.275	0.415	0.000702407	ASC.3	NGRN
ZNF365.9	1.93406e-08	-0.488062	0.327	0.415	0.000707887	ASC.3	ZNF365
TRHDE.12	2.25208e-08	-0.619977	0.234	0.355	0.000824282	ASC.3	TRHDE
TPD52.6	2.30364e-08	-0.416477	0.468	0.478	0.000843154	ASC.3	TPD52
RPL5.4	2.36156e-08	-0.259568	0.573	0.433	0.000864356	ASC.3	RPL5
MTCL1.10	2.48042e-08	-0.294859	0.357	0.404	0.000907857	ASC.3	MTCL1
G3BP2.6	2.49239e-08	-0.400294	0.538	0.497	0.000912238	ASC.3	G3BP2
CPLX1.10	2.57987e-08	-0.526712	0.216	0.381	0.000944257	ASC.3	CPLX1
IL1RAPL2.12	2.5898e-08	-0.800502	0.099	0.198	0.000947892	ASC.3	IL1RAPL2
CASC15.14	2.62483e-08	-0.647281	0.415	0.416	0.000960713	ASC.3	CASC15
CLDN11.14	2.70797e-08	-0.301867	0.199	0.139	0.000991144	ASC.3	CLDN11
VDAC1.9	2.71432e-08	-0.255724	0.538	0.382	0.000993469	ASC.3	VDAC1
MFSD4A.9	2.79168e-08	-0.340175	0.129	0.297	0.00102178	ASC.3	MFSD4A
DIRAS1.8	2.85664e-08	-0.406646	0.099	0.264	0.00104556	ASC.3	DIRAS1
KCNQ1OT1.8	2.89224e-08	-0.315322	0.573	0.478	0.00105859	ASC.3	KCNQ1OT1
PRUNE2.14	2.92593e-08	-0.632872	0.608	0.586	0.00107092	ASC.3	PRUNE2
SLC22A17.8	2.98942e-08	-0.555297	0.357	0.476	0.00109416	ASC.3	SLC22A17
FSD1L.1	3.17596e-08	-0.265116	0.456	0.423	0.00116243	ASC.3	FSD1L
CHML.1	3.25224e-08	-0.252852	0.076	0.241	0.00119035	ASC.3	CHML
SYT13.7	3.48229e-08	-0.399486	0.158	0.319	0.00127455	ASC.3	SYT13
HPCAL4.9	3.50387e-08	-0.508642	0.175	0.343	0.00128245	ASC.3	HPCAL4
JCAD.10	3.78421e-08	-0.292601	0.082	0.241	0.00138506	ASC.3	JCAD
SATB1.10	3.86692e-08	-0.374563	0.439	0.367	0.00141533	ASC.3	SATB1
DMTN.8	3.93482e-08	-0.513105	0.251	0.396	0.00144018	ASC.3	DMTN
AC073091.3.12	4.23507e-08	-0.575153	0.088	0.192	0.00155008	ASC.3	AC073091.3
UQCRB.8	4.30853e-08	-0.314691	0.491	0.369	0.00157696	ASC.3	UQCRB
MAST1.7	4.5538e-08	-0.341778	0.304	0.409	0.00166674	ASC.3	MAST1
FXYD7.9	4.61185e-08	-0.436064	0.216	0.342	0.00168798	ASC.3	FXYD7
RTF1.4	4.62149e-08	-0.264953	0.579	0.46	0.00169151	ASC.3	RTF1
PITPNM3.5	4.7595e-08	-0.274782	0.146	0.318	0.00174203	ASC.3	PITPNM3
TSPAN13.5	4.84608e-08	-0.307081	0.158	0.327	0.00177371	ASC.3	TSPAN13
MYO16.13	4.85116e-08	-0.470698	0.269	0.251	0.00177557	ASC.3	MYO16
SKP1.10	5.19032e-08	-0.524376	0.491	0.493	0.00189971	ASC.3	SKP1
MAP7D2.5	5.31145e-08	-0.394889	0.216	0.378	0.00194405	ASC.3	MAP7D2
RIT2.10	5.60515e-08	-0.474552	0.152	0.253	0.00205154	ASC.3	RIT2
DNAH6.9	6.16024e-08	-0.279091	0.292	0.308	0.00225471	ASC.3	DNAH6
MIR4500HG.7	6.1856e-08	-0.273556	0.076	0.231	0.00226399	ASC.3	MIR4500HG
RNF11.12	6.73026e-08	-0.460444	0.55	0.463	0.00246334	ASC.3	RNF11
SNAP25-AS1.11	6.79801e-08	-0.378955	0.257	0.348	0.00248814	ASC.3	SNAP25-AS1
WBP2.10	7.07456e-08	-0.262579	0.544	0.388	0.00258936	ASC.3	WBP2
AC110296.1.11	8.04686e-08	-0.318725	0.088	0.221	0.00294523	ASC.3	AC110296.1
PDP1.9	8.11401e-08	-0.52658	0.211	0.345	0.00296981	ASC.3	PDP1
SLC6A15.4	8.19775e-08	-0.295612	0.164	0.337	0.00300046	ASC.3	SLC6A15
CDK5R1.11	8.27638e-08	-0.50562	0.181	0.328	0.00302924	ASC.3	CDK5R1
LANCL1.12	8.44739e-08	-0.403671	0.585	0.527	0.00309183	ASC.3	LANCL1
AL591501.1.11	8.70399e-08	-0.450411	0.187	0.322	0.00318575	ASC.3	AL591501.1
PGRMC1.9	8.76999e-08	-0.479958	0.199	0.345	0.0032099	ASC.3	PGRMC1
ZBTB7A.8	8.87335e-08	-0.427548	0.596	0.511	0.00324774	ASC.3	ZBTB7A
VLDLR-AS1.9	9.17263e-08	-0.372124	0.211	0.331	0.00335727	ASC.3	VLDLR-AS1
RPS15.14	9.74627e-08	-0.358075	0.52	0.4	0.00356723	ASC.3	RPS15
BSCL2.6	1.03339e-07	-0.475153	0.38	0.434	0.00378231	ASC.3	BSCL2
COX7A2L.7	1.09338e-07	-0.389884	0.339	0.395	0.00400187	ASC.3	COX7A2L
LMBRD2.4	1.14483e-07	-0.327035	0.485	0.437	0.00419019	ASC.3	LMBRD2
TMEM30A.4	1.25761e-07	-0.347016	0.497	0.415	0.00460299	ASC.3	TMEM30A
ERICH3.6	1.27053e-07	-0.33095	0.187	0.333	0.00465027	ASC.3	ERICH3
SLC22A10.15	1.28786e-07	-0.537348	0.123	0.255	0.00471369	ASC.3	SLC22A10
RPL15.14	1.29018e-07	-0.649578	0.374	0.436	0.00472219	ASC.3	RPL15
TMSB10.14	1.43892e-07	-0.774645	0.374	0.41	0.00526658	ASC.3	TMSB10
ST18.15	1.45005e-07	-0.847565	0.263	0.197	0.00530733	ASC.3	ST18
TPT1.14	1.47765e-07	-0.331184	0.538	0.409	0.00540835	ASC.3	TPT1
RIMS3.8	1.67799e-07	-0.456453	0.199	0.347	0.00614161	ASC.3	RIMS3
CHGA.7	1.73485e-07	-0.427241	0.146	0.302	0.00634974	ASC.3	CHGA
AC233296.1.12	1.74605e-07	-0.372376	0.269	0.239	0.00639073	ASC.3	AC233296.1
SLC38A1.7	1.82655e-07	-0.399316	0.351	0.476	0.00668535	ASC.3	SLC38A1
PRKCZ.6	1.97727e-07	-0.374719	0.304	0.44	0.007237	ASC.3	PRKCZ
AJ009632.2.12	2.03031e-07	-0.479589	0.17	0.177	0.00743114	ASC.3	AJ009632.2
RPS28.11	2.08258e-07	-0.455931	0.474	0.406	0.00762246	ASC.3	RPS28
CPLX2.8	2.10017e-07	-0.562143	0.287	0.4	0.00768682	ASC.3	CPLX2
EHD3.6	2.10654e-07	-0.321905	0.129	0.281	0.00771014	ASC.3	EHD3
TF.15	2.25568e-07	-0.595937	0.415	0.293	0.00825601	ASC.3	TF
CACNG2.11	2.25803e-07	-0.335803	0.316	0.404	0.00826463	ASC.3	CACNG2
CDH13.14	2.27205e-07	-0.496607	0.427	0.452	0.00831592	ASC.3	CDH13
TSHZ2.12	2.3609e-07	-0.807123	0.158	0.246	0.00864111	ASC.3	TSHZ2
SPOCK2.9	2.37843e-07	-0.368967	0.485	0.419	0.00870529	ASC.3	SPOCK2
CCND2.4	2.40724e-07	-0.272445	0.52	0.428	0.00881075	ASC.3	CCND2
YWHAQ.9	2.54735e-07	-0.35258	0.556	0.49	0.00932356	ASC.3	YWHAQ
CRYM.10	2.6229e-07	-0.362983	0.117	0.256	0.00960008	ASC.3	CRYM
AP1S1.8	2.70749e-07	-0.325087	0.082	0.233	0.0099097	ASC.3	AP1S1
LDB3.14	2.70861e-07	-0.314928	0.222	0.163	0.00991378	ASC.3	LDB3
GDI1.12	2.79413e-07	-0.458181	0.485	0.454	0.0102268	ASC.3	GDI1
CCSAP.6	2.90473e-07	-0.40976	0.333	0.433	0.0106316	ASC.3	CCSAP
LPGAT1.12	3.11793e-07	-0.497684	0.602	0.584	0.0114119	ASC.3	LPGAT1
MLLT11.10	3.20215e-07	-0.445598	0.152	0.308	0.0117202	ASC.3	MLLT11
PLCB4.9	3.22252e-07	-0.396923	0.222	0.353	0.0117947	ASC.3	PLCB4
TCERG1L.8	3.22263e-07	-0.325027	0.14	0.255	0.0117951	ASC.3	TCERG1L
RPS6KA6.4	3.24446e-07	-0.260977	0.187	0.328	0.0118751	ASC.3	RPS6KA6
ACTN2.3	3.37141e-07	-0.269736	0.123	0.276	0.0123397	ASC.3	ACTN2
KCNH3.8	3.44081e-07	-0.291701	0.152	0.309	0.0125937	ASC.3	KCNH3
RPL18.12	3.44201e-07	-0.38165	0.456	0.368	0.0125981	ASC.3	RPL18
TUBA4A.9	3.44745e-07	-0.423307	0.111	0.251	0.012618	ASC.3	TUBA4A
MEIS3.8	3.45076e-07	-0.333844	0.17	0.31	0.0126301	ASC.3	MEIS3
AP000829.1.9	3.60958e-07	-0.267162	0.041	0.156	0.0132114	ASC.3	AP000829.1
CFL1.14	3.70376e-07	-0.622708	0.363	0.423	0.0135561	ASC.3	CFL1
CNR1.7	3.83017e-07	-0.434031	0.14	0.289	0.0140188	ASC.3	CNR1
AC008574.1.10	3.90441e-07	-0.273136	0.041	0.15	0.0142905	ASC.3	AC008574.1
PCSK1.9	4.13355e-07	-0.313941	0.053	0.183	0.0151292	ASC.3	PCSK1
RFPL1S.6	4.34063e-07	-0.34575	0.456	0.408	0.0158871	ASC.3	RFPL1S
LINC02263.13	4.40976e-07	-0.43785	0.082	0.171	0.0161402	ASC.3	LINC02263
MFSD6.5	4.54408e-07	-0.439369	0.316	0.446	0.0166318	ASC.3	MFSD6
SLC7A14.7	4.65831e-07	-0.365651	0.251	0.381	0.0170499	ASC.3	SLC7A14
SRP14.12	5.01793e-07	-0.423848	0.421	0.354	0.0183661	ASC.3	SRP14
VSTM2A.12	5.24289e-07	-0.33404	0.146	0.283	0.0191895	ASC.3	VSTM2A
SLC1A1.8	5.2941e-07	-0.329411	0.228	0.367	0.0193769	ASC.3	SLC1A1
GNG3.7	5.31083e-07	-0.361764	0.076	0.21	0.0194382	ASC.3	GNG3
LINC01811.12	5.41639e-07	-0.281092	0.088	0.2	0.0198245	ASC.3	LINC01811
SILC1.14	5.57647e-07	-0.267563	0.281	0.255	0.0204104	ASC.3	SILC1
HPRT1.5	5.66784e-07	-0.382007	0.357	0.442	0.0207449	ASC.3	HPRT1
TLE5.13	5.71025e-07	-0.553865	0.474	0.46	0.0209001	ASC.3	TLE5
RAB40B.9	5.88719e-07	-0.283915	0.52	0.43	0.0215477	ASC.3	RAB40B
DSCAML1.12	5.90398e-07	-0.59846	0.439	0.538	0.0216092	ASC.3	DSCAML1
CHGB.6	6.04159e-07	-0.397433	0.123	0.274	0.0221128	ASC.3	CHGB
CAMKK1.9	6.08842e-07	-0.338694	0.275	0.344	0.0222842	ASC.3	CAMKK1
KIAA0513.5	6.20135e-07	-0.354265	0.444	0.433	0.0226976	ASC.3	KIAA0513
TMEFF1.8	6.30884e-07	-0.440646	0.45	0.492	0.023091	ASC.3	TMEFF1
APLP1.15	6.34503e-07	-0.552916	0.304	0.418	0.0232234	ASC.3	APLP1
PTPN5.7	6.464e-07	-0.302463	0.222	0.366	0.0236589	ASC.3	PTPN5
TMX4.7	6.49142e-07	-0.428246	0.456	0.433	0.0237593	ASC.3	TMX4
TSPYL4.8	6.74152e-07	-0.422051	0.129	0.273	0.0246747	ASC.3	TSPYL4
PCSK6.14	7.06186e-07	-0.304503	0.404	0.286	0.0258471	ASC.3	PCSK6
PDXP.8	7.15903e-07	-0.39476	0.099	0.242	0.0262028	ASC.3	PDXP
YPEL3.8	7.16117e-07	-0.332681	0.532	0.426	0.0262106	ASC.3	YPEL3
SYNPO2.11	7.16763e-07	-0.362306	0.181	0.317	0.0262342	ASC.3	SYNPO2
TMEM160.8	7.1849e-07	-0.361717	0.094	0.234	0.0262975	ASC.3	TMEM160
KLHL42.4	7.28171e-07	-0.28021	0.491	0.457	0.0266518	ASC.3	KLHL42
PPIA.14	7.33507e-07	-0.554647	0.444	0.437	0.0268471	ASC.3	PPIA
SERINC3.9	7.66881e-07	-0.500093	0.415	0.457	0.0280686	ASC.3	SERINC3
BEX4.10	7.6739e-07	-0.553547	0.357	0.412	0.0280872	ASC.3	BEX4
JUND.13	7.84389e-07	-0.568124	0.409	0.459	0.0287094	ASC.3	JUND
MT-ATP8.14	7.94519e-07	-0.855188	0.14	0.23	0.0290802	ASC.3	MT-ATP8
NYAP2.10	7.98783e-07	-0.340498	0.152	0.301	0.0292363	ASC.3	NYAP2
UBE2QL1.6	8.02669e-07	-0.355837	0.175	0.324	0.0293785	ASC.3	UBE2QL1
PFN2.12	8.04884e-07	-0.520186	0.24	0.351	0.0294595	ASC.3	PFN2
ANO4.12	8.25819e-07	-0.725775	0.398	0.517	0.0302258	ASC.3	ANO4
BAIAP2.11	8.42484e-07	-0.4147	0.316	0.366	0.0308358	ASC.3	BAIAP2
RPS23.10	8.42652e-07	-0.323608	0.439	0.334	0.0308419	ASC.3	RPS23
LINC00507.11	8.63061e-07	-0.300406	0.07	0.172	0.0315889	ASC.3	LINC00507
CLVS2.9	8.9621e-07	-0.345894	0.386	0.426	0.0328022	ASC.3	CLVS2
PLPPR5.8	9.0439e-07	-0.29092	0.216	0.371	0.0331016	ASC.3	PLPPR5
LRATD1.5	9.05914e-07	-0.26516	0.094	0.236	0.0331574	ASC.3	LRATD1
NRSN1.6	9.19635e-07	-0.420325	0.327	0.413	0.0336596	ASC.3	NRSN1
PIP4K2B.6	9.26691e-07	-0.27955	0.544	0.431	0.0339178	ASC.3	PIP4K2B
CERCAM.15	9.63726e-07	-0.396603	0.31	0.208	0.0352734	ASC.3	CERCAM
RPL3.13	9.97791e-07	-0.394886	0.48	0.391	0.0365201	ASC.3	RPL3
CNP.13	9.99172e-07	-0.35759	0.363	0.265	0.0365707	ASC.3	CNP
LIN7A.10	1.0151e-06	-0.296466	0.281	0.345	0.0371538	ASC.3	LIN7A
RTN4RL1.8	1.02803e-06	-0.284045	0.24	0.323	0.037627	ASC.3	RTN4RL1
ATP6V1G2.10	1.04503e-06	-0.400282	0.111	0.252	0.0382492	ASC.3	ATP6V1G2
TYRO3.7	1.06235e-06	-0.368221	0.304	0.379	0.038883	ASC.3	TYRO3
LINC02822.10	1.09122e-06	-0.381365	0.14	0.191	0.0399396	ASC.3	LINC02822
PDE1C.13	1.10064e-06	-0.679799	0.427	0.475	0.0402843	ASC.3	PDE1C
DNAJA1.8	1.15869e-06	-0.328859	0.45	0.351	0.0424093	ASC.3	DNAJA1
ADAMTS3.9	1.20413e-06	-0.263175	0.082	0.183	0.0440725	ASC.3	ADAMTS3
ATP5F1A.5	1.20536e-06	-0.292972	0.52	0.411	0.0441174	ASC.3	ATP5F1A
RAPGEFL1.3	1.27632e-06	-0.259254	0.269	0.351	0.0467145	ASC.3	RAPGEFL1
TMEM151B.6	1.28991e-06	-0.308046	0.164	0.314	0.0472119	ASC.3	TMEM151B
AC016042.1.10	1.34527e-06	-0.286695	0.105	0.241	0.0492381	ASC.3	AC016042.1
SSTR2.8	1.34651e-06	-0.291487	0.07	0.202	0.0492835	ASC.3	SSTR2
MBP.14	1.39796e-06	-0.986074	0.655	0.605	0.0511669	ASC.3	MBP
NT5DC3.4	1.4261e-06	-0.299861	0.152	0.295	0.0521967	ASC.3	NT5DC3
UBB.14	1.48194e-06	-0.526623	0.339	0.348	0.0542406	ASC.3	UBB
RPL6.8	1.49507e-06	-0.35009	0.503	0.412	0.054721	ASC.3	RPL6
SYNGR1.5	1.53451e-06	-0.354878	0.497	0.456	0.0561645	ASC.3	SYNGR1
DDN.9	1.55655e-06	-0.292585	0.035	0.153	0.0569713	ASC.3	DDN
AP001347.1.7	1.5869e-06	-0.262845	0.38	0.372	0.0580823	ASC.3	AP001347.1
RAB3A.8	1.59159e-06	-0.398975	0.117	0.263	0.0582537	ASC.3	RAB3A
DLGAP3.6	1.60305e-06	-0.259015	0.205	0.338	0.0586733	ASC.3	DLGAP3
SEPTIN3.9	1.60942e-06	-0.495095	0.339	0.413	0.0589064	ASC.3	SEPTIN3
AGAP3.5	1.63139e-06	-0.371935	0.497	0.47	0.0597105	ASC.3	AGAP3
CBX6.14	1.70536e-06	-0.579244	0.316	0.424	0.0624177	ASC.3	CBX6
KIAA0408.6	1.76855e-06	-0.428048	0.275	0.401	0.0647307	ASC.3	KIAA0408
PTMS.10	1.76999e-06	-0.495167	0.216	0.343	0.0647834	ASC.3	PTMS
SOGA3.5	1.77907e-06	-0.313823	0.234	0.379	0.0651157	ASC.3	SOGA3
LHFPL4.8	1.82112e-06	-0.301051	0.287	0.395	0.0666547	ASC.3	LHFPL4
RPL32.10	1.88219e-06	-0.345755	0.538	0.436	0.0688899	ASC.3	RPL32
GAD2.14	1.89075e-06	-0.32955	0.175	0.159	0.0692032	ASC.3	GAD2
ZNF25.4	1.90632e-06	-0.262903	0.462	0.424	0.0697733	ASC.3	ZNF25
SLCO3A1.10	2.00188e-06	-0.623745	0.386	0.513	0.0732708	ASC.3	SLCO3A1
KIAA1324L.9	2.06031e-06	-0.382562	0.38	0.444	0.0754093	ASC.3	KIAA1324L
INA.8	2.06044e-06	-0.414179	0.146	0.291	0.0754143	ASC.3	INA
TUBB3.11	2.06332e-06	-0.520079	0.199	0.312	0.0755196	ASC.3	TUBB3
TCAF1.7	2.09201e-06	-0.313173	0.526	0.46	0.0765698	ASC.3	TCAF1
MOB3B.7	2.11188e-06	-0.367925	0.439	0.424	0.0772968	ASC.3	MOB3B
TMEM246.4	2.1763e-06	-0.280257	0.117	0.258	0.0796547	ASC.3	TMEM246
IGSF9B.8	2.22073e-06	-0.278816	0.251	0.367	0.0812811	ASC.3	IGSF9B
OPTN.6	2.2999e-06	-0.365223	0.363	0.396	0.0841788	ASC.3	OPTN
MYO1B.7	2.31046e-06	-0.251406	0.099	0.231	0.0845651	ASC.3	MYO1B
GPR137C.7	2.33621e-06	-0.297288	0.474	0.461	0.0855076	ASC.3	GPR137C
RHOBTB2.7	2.36998e-06	-0.263928	0.409	0.357	0.0867435	ASC.3	RHOBTB2
ATXN7L3B.8	2.4641e-06	-0.28098	0.444	0.341	0.0901886	ASC.3	ATXN7L3B
CPNE5.10	2.48844e-06	-0.336701	0.216	0.327	0.0910795	ASC.3	CPNE5
ATP6V0E2.10	2.5141e-06	-0.443832	0.474	0.445	0.0920186	ASC.3	ATP6V0E2
RAB14.4	2.5508e-06	-0.315659	0.509	0.431	0.0933618	ASC.3	RAB14
RPL9.11	2.60871e-06	-0.410917	0.427	0.382	0.0954813	ASC.3	RPL9
HLF.10	2.71584e-06	-0.351963	0.45	0.414	0.0994026	ASC.3	HLF
ZFR2.11	2.79766e-06	-0.260091	0.257	0.373	0.102397	ASC.3	ZFR2
PDZRN4.13	2.9147e-06	-0.495594	0.357	0.334	0.106681	ASC.3	PDZRN4
PSD.6	2.99099e-06	-0.37634	0.246	0.365	0.109473	ASC.3	PSD
SH3PXD2A.8	3.05213e-06	-0.317612	0.45	0.497	0.111711	ASC.3	SH3PXD2A
RPL34.9	3.10621e-06	-0.42951	0.421	0.39	0.11369	ASC.3	RPL34
ZNF804A.11	3.25537e-06	-0.656332	0.234	0.342	0.11915	ASC.3	ZNF804A
NRXN2.7	3.26391e-06	-0.417287	0.404	0.488	0.119462	ASC.3	NRXN2
H2AFV.2	3.28768e-06	-0.255629	0.462	0.352	0.120332	ASC.3	H2AFV
DSTN.9	3.29121e-06	-0.442206	0.433	0.426	0.120461	ASC.3	DSTN
SYNGR3.6	3.31775e-06	-0.315906	0.111	0.247	0.121433	ASC.3	SYNGR3
AC109466.1.12	3.33258e-06	-0.776551	0.129	0.197	0.121976	ASC.3	AC109466.1
APBB1.5	3.59123e-06	-0.334067	0.503	0.486	0.131442	ASC.3	APBB1
GABRA3.5	3.62008e-06	-0.262005	0.158	0.287	0.132498	ASC.3	GABRA3
TMBIM6.3	3.62346e-06	-0.280667	0.591	0.509	0.132622	ASC.3	TMBIM6
RPLP1.13	3.66587e-06	-0.424255	0.462	0.398	0.134174	ASC.3	RPLP1
GHR.9	3.71904e-06	-0.278804	0.263	0.282	0.136121	ASC.3	GHR
BEX2.9	3.72476e-06	-0.524517	0.322	0.396	0.13633	ASC.3	BEX2
ELAVL2.10	4.20731e-06	-0.470605	0.24	0.381	0.153992	ASC.3	ELAVL2
RAB15.5	4.25998e-06	-0.286646	0.193	0.333	0.15592	ASC.3	RAB15
ARF3.12	4.32593e-06	-0.512867	0.31	0.39	0.158333	ASC.3	ARF3
FBXO32.4	4.39262e-06	-0.295105	0.275	0.346	0.160774	ASC.3	FBXO32
SIDT1.11	4.46254e-06	-0.325043	0.246	0.35	0.163334	ASC.3	SIDT1
KCNJ4.5	4.60227e-06	-0.257305	0.088	0.216	0.168448	ASC.3	KCNJ4
GPC6.12	4.62796e-06	-0.403951	0.456	0.409	0.169388	ASC.3	GPC6
SH3D19.13	4.68384e-06	-0.519878	0.45	0.477	0.171433	ASC.3	SH3D19
PNMA8B.9	4.72173e-06	-0.400114	0.117	0.243	0.17282	ASC.3	PNMA8B
LINC02389.9	4.78959e-06	-0.296694	0.292	0.335	0.175304	ASC.3	LINC02389
AL445250.1.10	4.88084e-06	-0.403868	0.275	0.286	0.178644	ASC.3	AL445250.1
TCEAL7.3	5.6173e-06	-0.258383	0.082	0.209	0.205599	ASC.3	TCEAL7
COX4I1.12	5.63836e-06	-0.378979	0.433	0.359	0.20637	ASC.3	COX4I1
KCNK10.5	5.7371e-06	-0.255019	0.175	0.28	0.209984	ASC.3	KCNK10
RPS19.11	6.05679e-06	-0.31234	0.456	0.36	0.221685	ASC.3	RPS19
CREB5.15	6.07513e-06	-0.543887	0.398	0.344	0.222356	ASC.3	CREB5
OSBPL10.10	6.18243e-06	-0.322571	0.257	0.346	0.226283	ASC.3	OSBPL10
SLC26A4-AS1.3	6.21089e-06	-0.253823	0.053	0.171	0.227325	ASC.3	SLC26A4-AS1
KIF3B.6	6.34104e-06	-0.27379	0.462	0.396	0.232088	ASC.3	KIF3B
AC069228.1.9	6.41287e-06	-0.307555	0.292	0.321	0.234717	ASC.3	AC069228.1
SLC22A15.9	6.53808e-06	-0.287739	0.561	0.469	0.2393	ASC.3	SLC22A15
MOAP1.7	6.75545e-06	-0.389205	0.152	0.281	0.247256	ASC.3	MOAP1
JAM3.9	6.78787e-06	-0.392381	0.503	0.476	0.248443	ASC.3	JAM3
C12orf76.7	6.93737e-06	-0.268951	0.485	0.405	0.253915	ASC.3	C12orf76
LYNX1.11	6.99325e-06	-0.407428	0.14	0.262	0.25596	ASC.3	LYNX1
LUZP2.13	7.2686e-06	-0.596348	0.275	0.271	0.266038	ASC.3	LUZP2
RAP2A.8	7.3703e-06	-0.330212	0.468	0.407	0.26976	ASC.3	RAP2A
LY6E.6	7.38126e-06	-0.296051	0.088	0.212	0.270162	ASC.3	LY6E
AP2M1.12	7.42642e-06	-0.496951	0.345	0.376	0.271814	ASC.3	AP2M1
CA11.10	7.44298e-06	-0.430399	0.327	0.371	0.272421	ASC.3	CA11
UQCRH.12	7.44556e-06	-0.467484	0.415	0.416	0.272515	ASC.3	UQCRH
KCNC1.7	7.51476e-06	-0.303452	0.339	0.399	0.275048	ASC.3	KCNC1
RPS3A.9	7.65555e-06	-0.320426	0.415	0.333	0.280201	ASC.3	RPS3A
RPL13A.11	7.78037e-06	-0.291549	0.515	0.4	0.284769	ASC.3	RPL13A
SCOC.11	7.78692e-06	-0.506658	0.269	0.347	0.285009	ASC.3	SCOC
EIF4G2.10	7.7989e-06	-0.415002	0.462	0.42	0.285448	ASC.3	EIF4G2
C8orf34.11	7.83399e-06	-0.517743	0.152	0.261	0.286732	ASC.3	C8orf34
STMN4.5	7.87183e-06	-0.360326	0.281	0.36	0.288117	ASC.3	STMN4
C14orf132.7	7.89792e-06	-0.30083	0.392	0.329	0.289072	ASC.3	C14orf132
BCL11A.11	7.93128e-06	-0.395069	0.269	0.38	0.290293	ASC.3	BCL11A
FAM3C.9	7.99571e-06	-0.357723	0.45	0.417	0.292651	ASC.3	FAM3C
TTC9B.5	8.08441e-06	-0.330254	0.135	0.258	0.295897	ASC.3	TTC9B
RPL35.8	8.17152e-06	-0.279663	0.456	0.354	0.299086	ASC.3	RPL35
BRSK1.5	8.22711e-06	-0.333975	0.497	0.445	0.30112	ASC.3	BRSK1
TMA7.7	8.82023e-06	-0.353917	0.409	0.363	0.322829	ASC.3	TMA7
SPTBN2.6	8.95008e-06	-0.290689	0.187	0.311	0.327582	ASC.3	SPTBN2
HSPA8.13	9.263e-06	-0.562388	0.322	0.371	0.339035	ASC.3	HSPA8
SH3BP5.4	9.41622e-06	-0.298892	0.287	0.379	0.344643	ASC.3	SH3BP5
PITHD1.5	9.47818e-06	-0.336992	0.164	0.295	0.346911	ASC.3	PITHD1
B4GAT1.8	9.82696e-06	-0.404158	0.164	0.288	0.359677	ASC.3	B4GAT1
RNF187.10	9.87328e-06	-0.432496	0.164	0.285	0.361372	ASC.3	RNF187
NDUFA4.12	9.88429e-06	-0.615867	0.398	0.433	0.361775	ASC.3	NDUFA4
SLAIN1.15	9.90011e-06	-0.576854	0.585	0.544	0.362354	ASC.3	SLAIN1
ARHGEF28.9	1.00997e-05	-0.281964	0.152	0.247	0.369661	ASC.3	ARHGEF28
FAM217B.5	1.01524e-05	-0.260277	0.497	0.383	0.371589	ASC.3	FAM217B
ABCA3.1	1.06045e-05	-0.257084	0.468	0.46	0.388136	ASC.3	ABCA3
COX7C.10	1.07467e-05	-0.34315	0.439	0.36	0.393338	ASC.3	COX7C
ATP5MPL.11	1.10969e-05	-0.335701	0.444	0.356	0.406159	ASC.3	ATP5MPL
CBX5.6	1.11635e-05	-0.295441	0.509	0.43	0.408596	ASC.3	CBX5
FAU.11	1.15248e-05	-0.270924	0.386	0.289	0.421819	ASC.3	FAU
MIR181A1HG.10	1.15709e-05	-0.296107	0.544	0.467	0.423505	ASC.3	MIR181A1HG
CADM3.6	1.16622e-05	-0.391602	0.398	0.42	0.426847	ASC.3	CADM3
CDH9.14	1.16767e-05	-0.41483	0.316	0.384	0.427378	ASC.3	CDH9
RPS27A.12	1.17298e-05	-0.387414	0.439	0.376	0.429322	ASC.3	RPS27A
AC008571.2.15	1.21263e-05	-0.364366	0.205	0.133	0.443835	ASC.3	AC008571.2
SYNJ2.11	1.23924e-05	-0.495153	0.287	0.356	0.453575	ASC.3	SYNJ2
RPS14.15	1.25375e-05	-0.381289	0.444	0.384	0.458886	ASC.3	RPS14
ZBTB18.12	1.35365e-05	-0.415156	0.386	0.365	0.495451	ASC.3	ZBTB18
LINC02055.11	1.35401e-05	-0.480248	0.129	0.18	0.495582	ASC.3	LINC02055
SLC5A4-AS1.7	1.37536e-05	-0.256425	0.205	0.277	0.503396	ASC.3	SLC5A4-AS1
BEX5.6	1.43305e-05	-0.313697	0.088	0.203	0.52451	ASC.3	BEX5
EIF1AX.9	1.45673e-05	-0.439568	0.409	0.388	0.533176	ASC.3	EIF1AX
PXK.13	1.49158e-05	-0.424491	0.643	0.526	0.545933	ASC.3	PXK
B4GALT6.7	1.58722e-05	-0.328999	0.316	0.388	0.580937	ASC.3	B4GALT6
RNASEK.7	1.59057e-05	-0.250154	0.404	0.305	0.582165	ASC.3	RNASEK
RPS21.7	1.61532e-05	-0.311207	0.363	0.293	0.591224	ASC.3	RPS21
LAMA2.15	1.652e-05	-0.593549	0.205	0.251	0.604648	ASC.3	LAMA2
SCG2.10	1.66722e-05	-0.478014	0.199	0.294	0.61022	ASC.3	SCG2
MSC-AS1.11	1.67065e-05	-0.320408	0.082	0.143	0.611473	ASC.3	MSC-AS1
CXXC5.8	1.69563e-05	-0.337688	0.409	0.363	0.620617	ASC.3	CXXC5
GPRASP1.6	1.70255e-05	-0.384179	0.316	0.411	0.623152	ASC.3	GPRASP1
UBE2V2.8	1.7181e-05	-0.317538	0.485	0.414	0.628842	ASC.3	UBE2V2
SLC25A3.12	1.74717e-05	-0.337932	0.45	0.386	0.639483	ASC.3	SLC25A3
LINC02693.5	1.82057e-05	-0.251396	0.327	0.375	0.666346	ASC.3	LINC02693
FEM1B.7	1.85472e-05	-0.435881	0.287	0.358	0.678845	ASC.3	FEM1B
LZTS3.7	1.86366e-05	-0.337617	0.363	0.4	0.68212	ASC.3	LZTS3
MPPED1.9	1.88877e-05	-0.353977	0.24	0.371	0.691309	ASC.3	MPPED1
COLGALT2.10	1.90539e-05	-0.318277	0.544	0.486	0.697393	ASC.3	COLGALT2
NCDN.12	2.00643e-05	-0.575091	0.322	0.391	0.734372	ASC.3	NCDN
ELOVL7.5	2.01145e-05	-0.263924	0.117	0.242	0.736209	ASC.3	ELOVL7
NECTIN1.4	2.02667e-05	-0.278127	0.187	0.307	0.741783	ASC.3	NECTIN1
VSTM2B.8	2.06087e-05	-0.330047	0.222	0.345	0.754298	ASC.3	VSTM2B
VGF.10	2.09779e-05	-0.436529	0.105	0.224	0.767811	ASC.3	VGF
ENPP2.15	2.10532e-05	-0.47497	0.257	0.2	0.770569	ASC.3	ENPP2
RPSA.11	2.19149e-05	-0.452455	0.363	0.383	0.802106	ASC.3	RPSA
GPX4.12	2.19873e-05	-0.41459	0.392	0.35	0.804757	ASC.3	GPX4
JPH1.7	2.2221e-05	-0.252493	0.222	0.322	0.813309	ASC.3	JPH1
RPS2.12	2.49759e-05	-0.285443	0.456	0.355	0.914143	ASC.3	RPS2
RPL7A.14	2.50097e-05	-0.473773	0.345	0.385	0.91538	ASC.3	RPL7A
WSB2.13	2.50421e-05	-0.414804	0.421	0.379	0.916567	ASC.3	WSB2
VWC2.13	2.52336e-05	-0.293524	0.31	0.281	0.923575	ASC.3	VWC2
CNTNAP1.5	2.58213e-05	-0.314458	0.234	0.343	0.945087	ASC.3	CNTNAP1
PPP2R1A.9	2.59139e-05	-0.392841	0.409	0.398	0.948475	ASC.3	PPP2R1A
VWC2L.9	2.64708e-05	-0.325628	0.099	0.176	0.968859	ASC.3	VWC2L
DUBR.5	2.66351e-05	-0.355717	0.409	0.456	0.974871	ASC.3	DUBR
PPA1.3	2.71931e-05	-0.270088	0.468	0.397	0.995293	ASC.3	PPA1
ISCU.8	2.72314e-05	-0.401832	0.228	0.33	0.996695	ASC.3	ISCU
MAPRE3.4	2.73237e-05	-0.259751	0.491	0.446	1	ASC.3	MAPRE3
EPHB6.9	2.85628e-05	-0.440704	0.24	0.364	1	ASC.3	EPHB6
LINC02306.14	3.09413e-05	-0.516432	0.14	0.187	1	ASC.3	LINC02306
ARL6IP5.7	3.13711e-05	-0.312582	0.485	0.413	1	ASC.3	ARL6IP5
LY6H.6	3.16055e-05	-0.368974	0.211	0.331	1	ASC.3	LY6H
KCNT1.8	3.17997e-05	-0.259011	0.24	0.357	1	ASC.3	KCNT1
HSP90B1.3	3.21114e-05	-0.279207	0.45	0.377	1	ASC.3	HSP90B1
MOBP.15	3.2182e-05	-0.773095	0.234	0.226	1	ASC.3	MOBP
RPL28.12	3.2842e-05	-0.391317	0.491	0.437	1	ASC.3	RPL28
PEA15.14	3.32803e-05	-0.465542	0.392	0.392	1	ASC.3	PEA15
STEAP2.5	3.34329e-05	-0.284249	0.292	0.347	1	ASC.3	STEAP2
PHF24.8	3.36172e-05	-0.297456	0.117	0.241	1	ASC.3	PHF24
NAP1L3.8	3.42334e-05	-0.414632	0.211	0.291	1	ASC.3	NAP1L3
PLEKHB2.5	3.52169e-05	-0.291191	0.462	0.383	1	ASC.3	PLEKHB2
SEMA6B.5	3.59744e-05	-0.257817	0.146	0.277	1	ASC.3	SEMA6B
CCDC85B.14	3.65169e-05	-0.522701	0.251	0.317	1	ASC.3	CCDC85B
PTP4A2.13	3.73902e-05	-0.297816	0.462	0.388	1	ASC.3	PTP4A2
ST6GAL2.10	3.89116e-05	-0.279807	0.298	0.346	1	ASC.3	ST6GAL2
MEGF11.14	3.90324e-05	-0.274035	0.281	0.185	1	ASC.3	MEGF11
DGKH.7	3.94881e-05	-0.335124	0.251	0.35	1	ASC.3	DGKH
STX1A.10	3.98389e-05	-0.385584	0.228	0.33	1	ASC.3	STX1A
TRPC5.11	4.01355e-05	-0.250308	0.175	0.244	1	ASC.3	TRPC5
COX6C.9	4.30602e-05	-0.409777	0.345	0.378	1	ASC.3	COX6C
NUDT4.8	4.42323e-05	-0.340629	0.38	0.348	1	ASC.3	NUDT4
ACOT7.4	4.44694e-05	-0.318008	0.363	0.414	1	ASC.3	ACOT7
CEND1.11	4.52823e-05	-0.463257	0.257	0.339	1	ASC.3	CEND1
CLIP3.6	4.7856e-05	-0.405069	0.292	0.372	1	ASC.3	CLIP3
NAP1L5.8	4.92411e-05	-0.382162	0.152	0.257	1	ASC.3	NAP1L5
VSTM2L.8	4.93404e-05	-0.307553	0.175	0.297	1	ASC.3	VSTM2L
CLCN4.6	4.936e-05	-0.285768	0.444	0.416	1	ASC.3	CLCN4
ATP6V1E1.6	4.94301e-05	-0.343143	0.439	0.391	1	ASC.3	ATP6V1E1
COL24A1.11	5.13573e-05	-0.30849	0.152	0.219	1	ASC.3	COL24A1
AC008415.1.10	5.16133e-05	-0.488599	0.064	0.125	1	ASC.3	AC008415.1
SCN2B.7	5.18988e-05	-0.323572	0.135	0.254	1	ASC.3	SCN2B
SGTB.6	5.31224e-05	-0.380603	0.339	0.376	1	ASC.3	SGTB
OTOGL.11	5.70923e-05	-0.265758	0.175	0.219	1	ASC.3	OTOGL
RPL8.11	5.75586e-05	-0.252837	0.415	0.312	1	ASC.3	RPL8
REEP2.4	5.90651e-05	-0.314376	0.304	0.375	1	ASC.3	REEP2
CLDND1.13	6.4578e-05	-0.30371	0.462	0.363	1	ASC.3	CLDND1
DNAH14.9	6.59047e-05	-0.265181	0.17	0.25	1	ASC.3	DNAH14
SMOC1.12	6.59495e-05	-0.388026	0.105	0.123	1	ASC.3	SMOC1
CHCHD2.8	6.64515e-05	-0.311086	0.386	0.324	1	ASC.3	CHCHD2
BNIP3.10	6.71919e-05	-0.412125	0.374	0.361	1	ASC.3	BNIP3
ADGRB2.10	6.87319e-05	-0.376958	0.304	0.367	1	ASC.3	ADGRB2
AC090015.1.15	7.02408e-05	-0.270577	0.152	0.114	1	ASC.3	AC090015.1
GUK1.14	7.0997e-05	-0.473048	0.351	0.374	1	ASC.3	GUK1
GABARAPL2.7	7.6535e-05	-0.297868	0.38	0.323	1	ASC.3	GABARAPL2
FKBP1A.11	7.92878e-05	-0.367199	0.374	0.365	1	ASC.3	FKBP1A
GABRD.9	8.00481e-05	-0.254004	0.135	0.256	1	ASC.3	GABRD
MAP1LC3A.5	8.04187e-05	-0.374679	0.298	0.386	1	ASC.3	MAP1LC3A
PIANP.5	8.28975e-05	-0.255021	0.123	0.245	1	ASC.3	PIANP
RTL8C.13	8.37906e-05	-0.380886	0.292	0.285	1	ASC.3	RTL8C
DCTN1.5	9.05111e-05	-0.363392	0.298	0.34	1	ASC.3	DCTN1
DYNLL2.11	9.06162e-05	-0.434234	0.327	0.35	1	ASC.3	DYNLL2
COX6A1.13	9.16489e-05	-0.427203	0.257	0.269	1	ASC.3	COX6A1
AL356295.1.9	9.18279e-05	-0.316815	0.082	0.162	1	ASC.3	AL356295.1
RPL26.8	9.45952e-05	-0.332469	0.409	0.356	1	ASC.3	RPL26
ATP5F1B.13	9.46877e-05	-0.421697	0.398	0.388	1	ASC.3	ATP5F1B
DYNLT3.9	9.55168e-05	-0.355716	0.14	0.24	1	ASC.3	DYNLT3
AC093607.1.11	9.56149e-05	-0.344235	0.07	0.136	1	ASC.3	AC093607.1
PLPPR1.13	9.77468e-05	-0.443779	0.292	0.321	1	ASC.3	PLPPR1
ARF1.11	9.80933e-05	-0.40288	0.421	0.418	1	ASC.3	ARF1
PIN1.6	9.9586e-05	-0.343663	0.345	0.351	1	ASC.3	PIN1
AMD1.7	0.000100042	-0.349507	0.456	0.459	1	ASC.3	AMD1
HS3ST2.12	0.000100277	-0.303121	0.105	0.181	1	ASC.3	HS3ST2
NFE2L1.6	0.000101868	-0.311424	0.433	0.381	1	ASC.3	NFE2L1
EEF2.15	0.000106511	-0.490465	0.322	0.356	1	ASC.3	EEF2
CDKN2D.7	0.000106829	-0.344424	0.117	0.222	1	ASC.3	CDKN2D
CYCS.9	0.000112339	-0.378968	0.199	0.293	1	ASC.3	CYCS
HINT1.12	0.000112899	-0.472049	0.316	0.376	1	ASC.3	HINT1
ATP6AP2.9	0.000115848	-0.372439	0.374	0.358	1	ASC.3	ATP6AP2
RPS18.13	0.000118016	-0.342389	0.439	0.367	1	ASC.3	RPS18
PNMA8A.6	0.000120572	-0.323384	0.152	0.254	1	ASC.3	PNMA8A
RASGRP1.6	0.000122521	-0.270748	0.158	0.26	1	ASC.3	RASGRP1
CNRIP1.4	0.000124541	-0.273873	0.363	0.375	1	ASC.3	CNRIP1
MTRNR2L12.12	0.000125056	-0.431562	0.105	0.138	1	ASC.3	MTRNR2L12
SET.8	0.000125157	-0.307296	0.368	0.319	1	ASC.3	SET
SLC25A4.7	0.0001331	-0.355356	0.216	0.293	1	ASC.3	SLC25A4
SARS.2	0.00013569	-0.311532	0.351	0.393	1	ASC.3	SARS
BTBD3.11	0.000136521	-0.311994	0.427	0.418	1	ASC.3	BTBD3
FKBP8.11	0.000138307	-0.354837	0.415	0.377	1	ASC.3	FKBP8
COX6B1.4	0.000140945	-0.262396	0.304	0.251	1	ASC.3	COX6B1
VXN.8	0.000141304	-0.381203	0.304	0.363	1	ASC.3	VXN
RUNDC3A.10	0.000142587	-0.397022	0.322	0.368	1	ASC.3	RUNDC3A
MAP9.4	0.00014651	-0.292453	0.427	0.397	1	ASC.3	MAP9
ADCY5.5	0.000151244	-0.282576	0.363	0.419	1	ASC.3	ADCY5
SNU13.7	0.000161619	-0.257737	0.398	0.317	1	ASC.3	SNU13
SLC8A3.11	0.000164148	-0.287733	0.263	0.371	1	ASC.3	SLC8A3
SPHKAP.8	0.000168949	-0.289954	0.088	0.153	1	ASC.3	SPHKAP
TENM3.12	0.000176032	-0.251758	0.48	0.458	1	ASC.3	TENM3
PGAM1.9	0.000176739	-0.398254	0.292	0.328	1	ASC.3	PGAM1
RETREG2.6	0.000178628	-0.333186	0.193	0.292	1	ASC.3	RETREG2
PLEKHH1.15	0.000179897	-0.443044	0.515	0.41	1	ASC.3	PLEKHH1
DUSP3.4	0.000187967	-0.307311	0.158	0.265	1	ASC.3	DUSP3
RPS7.6	0.00019591	-0.301459	0.392	0.341	1	ASC.3	RPS7
SUMO2.5	0.000199611	-0.29054	0.38	0.339	1	ASC.3	SUMO2
TOLLIP.10	0.000200903	-0.390678	0.339	0.382	1	ASC.3	TOLLIP
GABARAPL1.8	0.000213484	-0.380572	0.31	0.368	1	ASC.3	GABARAPL1
MIF.13	0.000238234	-0.444679	0.199	0.265	1	ASC.3	MIF
NDUFA13.9	0.00023894	-0.296527	0.439	0.371	1	ASC.3	NDUFA13
NDUFB8.6	0.00024028	-0.265415	0.485	0.435	1	ASC.3	NDUFB8
FRAS1.11	0.000243487	-0.374468	0.228	0.326	1	ASC.3	FRAS1
EPHA7.11	0.000266	-0.299072	0.205	0.304	1	ASC.3	EPHA7
SOD1.13	0.000267318	-0.437802	0.327	0.353	1	ASC.3	SOD1
MAPK8IP2.7	0.000276493	-0.385575	0.251	0.313	1	ASC.3	MAPK8IP2
LINC00320.14	0.000280828	-0.330333	0.211	0.208	1	ASC.3	LINC00320
TPI1.14	0.000307588	-0.427265	0.298	0.311	1	ASC.3	TPI1
ASPHD1.5	0.000319414	-0.275341	0.275	0.354	1	ASC.3	ASPHD1
RPL39.5	0.000333185	-0.250909	0.322	0.264	1	ASC.3	RPL39
HSPA13.2	0.00035532	-0.262178	0.17	0.271	1	ASC.3	HSPA13
AC027288.3.13	0.000359128	-0.257574	0.187	0.261	1	ASC.3	AC027288.3
TCEAL2.6	0.000362899	-0.362574	0.234	0.315	1	ASC.3	TCEAL2
EIF1B.8	0.000372755	-0.376423	0.269	0.327	1	ASC.3	EIF1B
GRIP1.12	0.00037326	-0.409486	0.474	0.473	1	ASC.3	GRIP1
RPL14.7	0.00039953	-0.390823	0.357	0.394	1	ASC.3	RPL14
CELSR2.4	0.00040028	-0.339	0.263	0.338	1	ASC.3	CELSR2
PCDH15.13	0.000402676	-0.447211	0.357	0.269	1	ASC.3	PCDH15
LINC01630.14	0.000405174	-0.260671	0.205	0.17	1	ASC.3	LINC01630
NIPA1.4	0.00041014	-0.282942	0.38	0.4	1	ASC.3	NIPA1
UNC13C.11	0.000426936	-0.421007	0.263	0.338	1	ASC.3	UNC13C
RANGAP1.4	0.000427661	-0.320872	0.31	0.38	1	ASC.3	RANGAP1
SCN1A-AS1.10	0.000460989	-0.303867	0.181	0.288	1	ASC.3	SCN1A-AS1
AL158077.2.10	0.000475378	-0.264245	0.193	0.262	1	ASC.3	AL158077.2
LINC01090.12	0.000482119	-0.422391	0.099	0.171	1	ASC.3	LINC01090
GOT1.5	0.000485707	-0.269818	0.415	0.367	1	ASC.3	GOT1
MT-ND6.13	0.00051013	-0.37745	0.094	0.148	1	ASC.3	MT-ND6
ATP5MD.5	0.000511793	-0.323733	0.392	0.366	1	ASC.3	ATP5MD
RFK.5	0.00051305	-0.277175	0.111	0.209	1	ASC.3	RFK
GHITM.13	0.000517205	-0.413114	0.24	0.319	1	ASC.3	GHITM
RPL22.4	0.000528511	-0.299667	0.386	0.375	1	ASC.3	RPL22
C9orf16.8	0.000535726	-0.350412	0.175	0.26	1	ASC.3	C9orf16
MAP1LC3B.8	0.000555425	-0.333597	0.327	0.326	1	ASC.3	MAP1LC3B
SVIP.10	0.000565613	-0.295104	0.269	0.264	1	ASC.3	SVIP
C4orf3.5	0.000576901	-0.305673	0.181	0.258	1	ASC.3	C4orf3
PRDX2.8	0.000577913	-0.362251	0.216	0.266	1	ASC.3	PRDX2
AC012494.1.15	0.00059595	-0.454677	0.222	0.164	1	ASC.3	AC012494.1
TSPYL2.6	0.000617493	-0.287402	0.345	0.4	1	ASC.3	TSPYL2
PWRN1.12	0.000625387	-0.431457	0.228	0.281	1	ASC.3	PWRN1
ANXA6.4	0.000626912	-0.27499	0.398	0.384	1	ASC.3	ANXA6
ATP6V1G1.3	0.000650116	-0.287663	0.31	0.302	1	ASC.3	ATP6V1G1
DHCR24.6	0.000732515	-0.293512	0.164	0.251	1	ASC.3	DHCR24
FGF13.11	0.000765745	-0.510922	0.216	0.309	1	ASC.3	FGF13
ABCA10.9	0.000766217	-0.254867	0.281	0.369	1	ASC.3	ABCA10
RAB3IP.12	0.000766675	-0.261485	0.357	0.35	1	ASC.3	RAB3IP
LINC01725.7	0.000768932	-0.308688	0.158	0.214	1	ASC.3	LINC01725
ATP5PF.3	0.000776133	-0.271159	0.357	0.322	1	ASC.3	ATP5PF
GREB1L.11	0.000802802	-0.315236	0.216	0.237	1	ASC.3	GREB1L
CMAS.5	0.000826604	-0.313008	0.298	0.328	1	ASC.3	CMAS
PAFAH1B2.4	0.000837474	-0.293021	0.404	0.39	1	ASC.3	PAFAH1B2
RPL29.9	0.000868608	-0.328425	0.298	0.295	1	ASC.3	RPL29
PLP1.15	0.00088252	-0.875877	0.322	0.318	1	ASC.3	PLP1
PIP5K1C.3	0.000885	-0.27275	0.316	0.361	1	ASC.3	PIP5K1C
DGKE.5	0.000888722	-0.253645	0.333	0.382	1	ASC.3	DGKE
KLHDC3.5	0.000923712	-0.314645	0.31	0.363	1	ASC.3	KLHDC3
RPL35A.5	0.000928632	-0.323818	0.327	0.328	1	ASC.3	RPL35A
POLR2F.15	0.000929878	-0.550267	0.48	0.444	1	ASC.3	POLR2F
NDUFS5.4	0.00097342	-0.273362	0.31	0.269	1	ASC.3	NDUFS5
AC060765.2.12	0.000988757	-0.437926	0.094	0.159	1	ASC.3	AC060765.2
RPS8.6	0.00103515	-0.270345	0.433	0.378	1	ASC.3	RPS8
RPL17.5	0.00109716	-0.285871	0.444	0.394	1	ASC.3	RPL17
NDUFA5.5	0.00117016	-0.275904	0.433	0.395	1	ASC.3	NDUFA5
NOVA2.3	0.00117068	-0.251253	0.345	0.363	1	ASC.3	NOVA2
ATP6V0B.3	0.00118518	-0.264851	0.351	0.318	1	ASC.3	ATP6V0B
DOC2A.7	0.00118538	-0.272377	0.216	0.294	1	ASC.3	DOC2A
SLC9A6.5	0.00125189	-0.266786	0.421	0.382	1	ASC.3	SLC9A6
CAMLG.5	0.00125546	-0.267621	0.339	0.348	1	ASC.3	CAMLG
MLF2.6	0.0012933	-0.301854	0.304	0.325	1	ASC.3	MLF2
GABARAP.6	0.00130885	-0.285371	0.304	0.277	1	ASC.3	GABARAP
DYNLRB1.9	0.00133205	-0.344076	0.199	0.255	1	ASC.3	DYNLRB1
QDPR.14	0.00135497	-0.347885	0.485	0.442	1	ASC.3	QDPR
SNN.9	0.00142651	-0.312704	0.146	0.22	1	ASC.3	SNN
KLHL4.11	0.00155029	-0.398934	0.216	0.278	1	ASC.3	KLHL4
MZT2B.6	0.00156632	-0.313026	0.292	0.32	1	ASC.3	MZT2B
RPL36.13	0.00157639	-0.384608	0.298	0.325	1	ASC.3	RPL36
HIGD1A.4	0.00164276	-0.276812	0.111	0.184	1	ASC.3	HIGD1A
ATP5F1D.7	0.00166874	-0.262921	0.327	0.277	1	ASC.3	ATP5F1D
COX5B.10	0.0017513	-0.302084	0.31	0.293	1	ASC.3	COX5B
ATP5IF1.5	0.0017624	-0.318838	0.292	0.315	1	ASC.3	ATP5IF1
IGSF8.5	0.00194485	-0.252062	0.31	0.374	1	ASC.3	IGSF8
TUBB.11	0.0019653	-0.381587	0.281	0.29	1	ASC.3	TUBB
UBA52.9	0.00196827	-0.285705	0.316	0.282	1	ASC.3	UBA52
COBLL1.9	0.00196982	-0.288882	0.053	0.127	1	ASC.3	COBLL1
MRFAP1.8	0.0019961	-0.34912	0.228	0.272	1	ASC.3	MRFAP1
AL392023.2.13	0.00207385	-0.310947	0.175	0.215	1	ASC.3	AL392023.2
FAM131A.4	0.00208464	-0.298072	0.322	0.357	1	ASC.3	FAM131A
ATP6V1F.8	0.00212449	-0.311363	0.158	0.239	1	ASC.3	ATP6V1F
MAPK8IP1.5	0.00213819	-0.28439	0.287	0.298	1	ASC.3	MAPK8IP1
TPRG1L.5	0.00221684	-0.28324	0.135	0.198	1	ASC.3	TPRG1L
SNCG.12	0.00221927	-0.326229	0.14	0.156	1	ASC.3	SNCG
PNMA1.5	0.00222556	-0.289385	0.211	0.277	1	ASC.3	PNMA1
AASDHPPT.4	0.00223664	-0.272025	0.363	0.357	1	ASC.3	AASDHPPT
NARS.4	0.00247852	-0.265482	0.374	0.351	1	ASC.3	NARS
BCL2L2.4	0.00280144	-0.256577	0.298	0.289	1	ASC.3	BCL2L2
SUMO3.6	0.00306234	-0.307872	0.146	0.222	1	ASC.3	SUMO3
SPRYD3.7	0.00315134	-0.308011	0.164	0.228	1	ASC.3	SPRYD3
ABCA2.14	0.00332272	-0.347679	0.421	0.396	1	ASC.3	ABCA2
UBE2M.4	0.00340453	-0.265664	0.14	0.207	1	ASC.3	UBE2M
PEG10.5	0.00347329	-0.290857	0.164	0.222	1	ASC.3	PEG10
UHMK1.9	0.0037419	-0.27447	0.409	0.36	1	ASC.3	UHMK1
PINK1.7	0.00378101	-0.328923	0.31	0.339	1	ASC.3	PINK1
RPL18A.10	0.00393215	-0.320602	0.24	0.268	1	ASC.3	RPL18A
RHBDD2.4	0.0039966	-0.273659	0.263	0.304	1	ASC.3	RHBDD2
AC011246.1.12	0.00407466	-0.301371	0.105	0.152	1	ASC.3	AC011246.1
ELOB.5	0.00417103	-0.272448	0.263	0.246	1	ASC.3	ELOB
DBNDD2.11	0.00438313	-0.263925	0.199	0.208	1	ASC.3	DBNDD2
GMFB.4	0.00444611	-0.275274	0.257	0.261	1	ASC.3	GMFB
PTCHD4.14	0.00451782	-0.381145	0.228	0.284	1	ASC.3	PTCHD4
SCN1B.8	0.00473533	-0.295469	0.275	0.263	1	ASC.3	SCN1B
KRAS.4	0.00476812	-0.272863	0.316	0.333	1	ASC.3	KRAS
LDHA.5	0.00486242	-0.298398	0.175	0.241	1	ASC.3	LDHA
ATXN7L3.7	0.00508014	-0.293082	0.246	0.25	1	ASC.3	ATXN7L3
LINC01322.12	0.00510027	-0.321827	0.327	0.351	1	ASC.3	LINC01322
C18orf32.3	0.00521078	-0.256631	0.322	0.313	1	ASC.3	C18orf32
NDUFA1.1	0.0054168	-0.269313	0.175	0.224	1	ASC.3	NDUFA1
RAN.5	0.0055644	-0.302857	0.193	0.257	1	ASC.3	RAN
CNTN2.15	0.00561792	-0.342595	0.281	0.287	1	ASC.3	CNTN2
NDUFC2.5	0.00616138	-0.2774	0.281	0.286	1	ASC.3	NDUFC2
TUBB4B.9	0.00618612	-0.304277	0.246	0.242	1	ASC.3	TUBB4B
CTNNA3.15	0.00622182	-0.820739	0.544	0.519	1	ASC.3	CTNNA3
ZNF385D.15	0.00629572	-0.484529	0.38	0.374	1	ASC.3	ZNF385D
UBL5.1	0.00649548	-0.257049	0.17	0.204	1	ASC.3	UBL5
ATP5MC3.9	0.00663412	-0.312811	0.222	0.259	1	ASC.3	ATP5MC3
ATP6AP1.8	0.00726094	-0.318002	0.251	0.282	1	ASC.3	ATP6AP1
SPOCK3.14	0.00866827	-0.42319	0.409	0.455	1	ASC.3	SPOCK3
THRA.4	0.00883746	-0.29634	0.398	0.413	1	ASC.3	THRA
PCDH11Y.7	0.00902899	-0.257478	0.251	0.241	1	ASC.3	PCDH11Y
COX8A.4	0.00927526	-0.273879	0.152	0.211	1	ASC.3	COX8A
PDZD4.4	0.00930423	-0.283055	0.222	0.261	1	ASC.3	PDZD4
DYSF.8	0.00940442	-0.256618	0.228	0.263	1	ASC.3	DYSF
AC068587.4.10	0	2.37147	1	0.527	0	MSN.6	AC068587.4
NPSR1-AS1	0	2.18479	0.987	0.054	0	MSN.6	NPSR1-AS1
HTR2C.1	1.70814e-263	2.69011	0.975	0.058	6.25196e-259	MSN.6	HTR2C
IFNG-AS1	3.56695e-262	2.1465	0.969	0.028	1.30554e-257	MSN.6	IFNG-AS1
FER1L6-AS2	3.67741e-253	1.17691	0.956	0.041	1.34597e-248	MSN.6	FER1L6-AS2
LINC02218	4.86117e-214	0.79292	0.792	0.027	1.77924e-209	MSN.6	LINC02218
SAMD3	6.31097e-210	1.26006	0.943	0.053	2.30988e-205	MSN.6	SAMD3
ASIC2.15	3.00854e-209	2.17503	1	0.49	1.10116e-204	MSN.6	ASIC2
ITGA8.11	1.0677e-205	1.76728	0.994	0.108	3.9079e-201	MSN.6	ITGA8
TSHZ2.13	5.69814e-202	2.31733	1	0.242	2.08558e-197	MSN.6	TSHZ2
TRMT9B.8	2.35144e-201	1.55207	0.994	0.354	8.60651e-197	MSN.6	TRMT9B
CD200R1L	4.99932e-187	0.27386	0.535	0.001	1.8298e-182	MSN.6	CD200R1L
GRM4.1	1.73975e-186	1.05928	0.975	0.12	6.36768e-182	MSN.6	GRM4
TLL1.2	8.1605e-182	1.44832	0.975	0.085	2.98683e-177	MSN.6	TLL1
PRR16.11	2.97845e-181	1.60157	0.994	0.277	1.09014e-176	MSN.6	PRR16
CHRM2.4	9.90193e-177	1.50268	0.975	0.119	3.6242e-172	MSN.6	CHRM2
ZNF385D.16	6.71142e-174	2.19398	1	0.371	2.45645e-169	MSN.6	ZNF385D
CDH6.3	7.67015e-174	1.34052	0.956	0.153	2.80735e-169	MSN.6	CDH6
ATP2C2.1	7.99991e-168	1.03395	0.956	0.105	2.92805e-163	MSN.6	ATP2C2
ERG.1	9.5419e-168	0.760893	0.799	0.024	3.49243e-163	MSN.6	ERG
CDCP1	6.64912e-158	0.463389	0.748	0.023	2.43365e-153	MSN.6	CDCP1
NXPH2.4	1.70538e-157	1.30999	0.956	0.087	6.24187e-153	MSN.6	NXPH2
LINC01811.13	8.34919e-156	1.4977	0.931	0.195	3.05589e-151	MSN.6	LINC01811
QRFPR	8.96047e-153	0.581993	0.704	0.017	3.27962e-148	MSN.6	QRFPR
AC064875.1.1	3.37687e-152	1.07086	0.95	0.105	1.23597e-147	MSN.6	AC064875.1
COL12A1.9	7.96293e-152	1.36594	0.925	0.181	2.91451e-147	MSN.6	COL12A1
GDNF-AS1.1	1.82053e-149	0.972186	0.855	0.053	6.66331e-145	MSN.6	GDNF-AS1
SEMA3E.4	2.5119e-146	1.1979	0.95	0.09	9.19381e-142	MSN.6	SEMA3E
SORCS2.14	2.23753e-142	1.38389	0.994	0.438	8.1896e-138	MSN.6	SORCS2
GRM8.8	3.14639e-141	1.55479	0.975	0.255	1.15161e-136	MSN.6	GRM8
CARD11.2	1.84651e-139	0.622453	0.811	0.047	6.7584e-135	MSN.6	CARD11
ADAMTS12	4.16825e-137	0.606747	0.686	0.021	1.52562e-132	MSN.6	ADAMTS12
PDLIM1.1	7.45385e-135	0.275974	0.547	0.008	2.72819e-130	MSN.6	PDLIM1
CD36.1	8.13375e-135	0.826538	0.767	0.047	2.97703e-130	MSN.6	CD36
LINC01885	1.11574e-134	0.61356	0.742	0.037	4.08371e-130	MSN.6	LINC01885
LINC00937.5	1.70598e-133	1.04592	0.962	0.31	6.24408e-129	MSN.6	LINC00937
NPSR1	6.25025e-132	1.22605	0.56	0.011	2.28765e-127	MSN.6	NPSR1
VWC2L.10	1.70665e-130	1.28475	0.962	0.171	6.24651e-126	MSN.6	VWC2L
PHLDB2.3	1.67314e-128	0.808857	0.937	0.111	6.12387e-124	MSN.6	PHLDB2
MIR31HG.2	4.29325e-128	0.955572	0.95	0.142	1.57137e-123	MSN.6	MIR31HG
CCDC80	1.01114e-127	0.374327	0.629	0.019	3.70088e-123	MSN.6	CCDC80
HS3ST4.16	1.23553e-127	1.46471	1	0.274	4.52216e-123	MSN.6	HS3ST4
OLFM3.15	1.23647e-123	1.49836	0.994	0.421	4.52562e-119	MSN.6	OLFM3
AC073648.7	1.44813e-123	0.514136	0.774	0.058	5.30029e-119	MSN.6	AC073648.7
KCNT2.13	2.81649e-122	1.36996	1	0.368	1.03087e-117	MSN.6	KCNT2
SEMA5B.3	3.38424e-122	1.07098	0.849	0.226	1.23867e-117	MSN.6	SEMA5B
ZNF385D-AS2.1	5.83543e-121	0.522632	0.629	0.021	2.13582e-116	MSN.6	ZNF385D-AS2
AC024610.2.1	3.84528e-120	0.719323	0.887	0.183	1.40741e-115	MSN.6	AC024610.2
GHR.10	7.38539e-120	1.22569	0.937	0.278	2.70313e-115	MSN.6	GHR
CPNE4.15	1.77803e-119	1.42723	0.994	0.327	6.50779e-115	MSN.6	CPNE4
AC009081.2	1.78595e-119	0.509026	0.528	0.013	6.53675e-115	MSN.6	AC009081.2
MPP7.5	4.69121e-119	1.04335	0.937	0.282	1.71703e-114	MSN.6	MPP7
CRYM.11	5.78992e-118	1.08446	0.987	0.251	2.11917e-113	MSN.6	CRYM
LINC02119	6.86559e-117	0.3699	0.491	0.007	2.51287e-112	MSN.6	LINC02119
FER1L6-AS1	1.38602e-115	0.320645	0.522	0.011	5.07298e-111	MSN.6	FER1L6-AS1
SEL1L3.5	4.68219e-115	0.993896	0.969	0.282	1.71373e-110	MSN.6	SEL1L3
NR4A3	3.70897e-114	0.600085	0.811	0.077	1.35752e-109	MSN.6	NR4A3
MYRIP.15	4.48874e-114	1.28265	0.994	0.5	1.64292e-109	MSN.6	MYRIP
AL133405.2	6.11637e-114	0.513496	0.704	0.049	2.23865e-109	MSN.6	AL133405.2
PWRN4.4	2.53122e-113	0.973425	0.874	0.122	9.26453e-109	MSN.6	PWRN4
RANBP17.8	2.5943e-113	1.17217	0.987	0.325	9.49539e-109	MSN.6	RANBP17
EPS8L2	3.74756e-113	0.363287	0.736	0.049	1.37164e-108	MSN.6	EPS8L2
AC244502.1	3.3775e-112	0.914978	0.503	0.015	1.2362e-107	MSN.6	AC244502.1
FEZF2	4.4137e-112	0.337804	0.711	0.045	1.61546e-107	MSN.6	FEZF2
SLC5A8.1	7.55198e-112	0.421596	0.742	0.052	2.7641e-107	MSN.6	SLC5A8
TLE4.10	2.78208e-111	1.209	0.975	0.445	1.01827e-106	MSN.6	TLE4
MIR3681HG.6	5.35746e-111	0.989203	0.881	0.114	1.96089e-106	MSN.6	MIR3681HG
DAPL1	6.60307e-111	0.305041	0.572	0.017	2.41679e-106	MSN.6	DAPL1
PWRN1.13	2.13088e-110	1.28952	0.994	0.277	7.79923e-106	MSN.6	PWRN1
BARX2	1.4423e-109	0.430138	0.597	0.024	5.27898e-105	MSN.6	BARX2
AL109930.1.1	1.49272e-109	1.08607	0.767	0.082	5.46351e-105	MSN.6	AL109930.1
SPHKAP.9	1.59476e-109	1.10649	0.912	0.149	5.83697e-105	MSN.6	SPHKAP
FAM160A1	2.16771e-109	0.70113	0.792	0.09	7.93405e-105	MSN.6	FAM160A1
BCL11B.10	3.29379e-109	1.00113	0.956	0.2	1.20556e-104	MSN.6	BCL11B
GPRIN3.6	4.98176e-109	0.80949	0.937	0.153	1.82338e-104	MSN.6	GPRIN3
AC092902.4.7	7.94932e-109	0.925693	0.994	0.28	2.90953e-104	MSN.6	AC092902.4
TRHDE.13	3.58304e-108	1.38952	0.981	0.35	1.31143e-103	MSN.6	TRHDE
CLIC5.1	9.04618e-108	0.525168	0.811	0.086	3.31099e-103	MSN.6	CLIC5
SAMD5.8	6.53517e-107	1.06327	0.943	0.181	2.39194e-102	MSN.6	SAMD5
TMEM200A	1.49229e-106	0.381323	0.704	0.049	5.46192e-102	MSN.6	TMEM200A
DPY19L1.5	1.67025e-105	1.06887	0.962	0.344	6.11329e-101	MSN.6	DPY19L1
PIWIL1	5.20509e-105	0.298595	0.478	0.009	1.90512e-100	MSN.6	PIWIL1
AC093912.1	2.35926e-104	0.485064	0.516	0.014	8.63514e-100	MSN.6	AC093912.1
GRIN3A.12	4.26204e-102	0.813136	0.95	0.172	1.55995e-97	MSN.6	GRIN3A
ABLIM3.5	8.07676e-102	0.86651	0.956	0.355	2.95618e-97	MSN.6	ABLIM3
CALCRL.2	1.00702e-100	0.823026	0.818	0.097	3.6858e-96	MSN.6	CALCRL
CPNE7	3.08379e-100	0.610337	0.874	0.145	1.1287e-95	MSN.6	CPNE7
ROBO3.3	9.28516e-100	0.540117	0.843	0.11	3.39846e-95	MSN.6	ROBO3
ADAM12.8	1.2489e-99	0.769861	0.925	0.164	4.57111e-95	MSN.6	ADAM12
EML6.11	1.42979e-99	1.13301	0.987	0.528	5.23318e-95	MSN.6	EML6
PCP4.9	3.07622e-99	0.878358	0.874	0.132	1.12593e-94	MSN.6	PCP4
AL033504.1.6	6.65952e-99	0.91648	0.899	0.155	2.43745e-94	MSN.6	AL033504.1
PDE9A.10	1.34857e-98	0.824108	0.943	0.191	4.93589e-94	MSN.6	PDE9A
FOXP2.14	2.0128e-98	0.93506	0.987	0.224	7.36706e-94	MSN.6	FOXP2
ZNF385B.12	2.7913e-98	1.21524	1	0.463	1.02164e-93	MSN.6	ZNF385B
LRRTM4.14	3.48254e-98	-2.34493	0.623	0.781	1.27465e-93	MSN.6	LRRTM4
FGFR1.10	9.65349e-98	0.947084	0.969	0.284	3.53328e-93	MSN.6	FGFR1
ETV1.7	1.15603e-97	0.924404	0.956	0.237	4.23119e-93	MSN.6	ETV1
SPON1.15	3.79509e-97	0.672829	0.962	0.201	1.38904e-92	MSN.6	SPON1
LHFPL3.14	2.84237e-95	0.545844	0.975	0.217	1.04034e-90	MSN.6	LHFPL3
AP000676.5	3.11771e-95	0.378262	0.465	0.012	1.14111e-90	MSN.6	AP000676.5
AC090578.1.12	1.01825e-94	1.21017	0.981	0.388	3.72691e-90	MSN.6	AC090578.1
TRIM22.3	1.7815e-94	0.416184	0.73	0.073	6.52046e-90	MSN.6	TRIM22
TRHDE-AS1.1	4.51541e-94	0.623551	0.881	0.172	1.65268e-89	MSN.6	TRHDE-AS1
ADAMTSL1.11	5.15212e-94	1.65095	0.748	0.161	1.88573e-89	MSN.6	ADAMTSL1
FAM89A.1	7.1718e-94	0.27458	0.623	0.047	2.62495e-89	MSN.6	FAM89A
SLC35F3.13	3.19787e-93	1.17809	0.994	0.451	1.17045e-88	MSN.6	SLC35F3
SDK2.2	3.48088e-93	0.72257	0.937	0.214	1.27404e-88	MSN.6	SDK2
TOX.11	4.30815e-93	1.19182	1	0.412	1.57683e-88	MSN.6	TOX
CDH11.6	1.67796e-92	1.01741	0.981	0.484	6.14149e-88	MSN.6	CDH11
AC080079.2	2.37542e-92	0.26347	0.403	0.006	8.69428e-88	MSN.6	AC080079.2
AC013287.1.14	2.97029e-92	1.28287	0.994	0.333	1.08715e-87	MSN.6	AC013287.1
KCTD8.7	3.51928e-92	1.26234	0.893	0.515	1.28809e-87	MSN.6	KCTD8
PLXNA4.13	1.01872e-91	1.14799	0.994	0.445	3.72863e-87	MSN.6	PLXNA4
RALGPS2.5	5.4222e-91	0.904228	0.975	0.421	1.98458e-86	MSN.6	RALGPS2
XKR6.10	6.49871e-91	0.987657	0.987	0.591	2.37859e-86	MSN.6	XKR6
MYOCD	1.46114e-89	0.328397	0.465	0.014	5.34792e-85	MSN.6	MYOCD
DAB1.16	1.27215e-88	1.28893	0.994	0.574	4.65621e-84	MSN.6	DAB1
KCNIP1.12	3.33601e-88	1.07994	0.987	0.312	1.22101e-83	MSN.6	KCNIP1
SH3RF3.9	8.10992e-88	1.06159	0.987	0.49	2.96831e-83	MSN.6	SH3RF3
GREM2.2	8.95127e-88	0.542342	0.836	0.133	3.27625e-83	MSN.6	GREM2
LRMP.10	1.68207e-87	0.498936	0.868	0.153	6.15655e-83	MSN.6	LRMP
AP003100.2	1.79598e-87	0.433764	0.654	0.055	6.57348e-83	MSN.6	AP003100.2
TSHZ3.8	5.72667e-87	0.849457	0.962	0.318	2.09602e-82	MSN.6	TSHZ3
LUZP2.14	6.72262e-86	1.04674	0.975	0.267	2.46055e-81	MSN.6	LUZP2
CLSTN2.13	6.35355e-85	1.15156	0.994	0.44	2.32546e-80	MSN.6	CLSTN2
CRHR2	1.09683e-83	0.350447	0.704	0.08	4.01452e-79	MSN.6	CRHR2
NYAP2.11	3.16195e-83	0.927593	0.925	0.297	1.15731e-78	MSN.6	NYAP2
DCC.10	1.19843e-82	1.2206	0.994	0.38	4.38637e-78	MSN.6	DCC
LINC02822.11	4.09288e-82	0.911144	0.887	0.187	1.49803e-77	MSN.6	LINC02822
PAK5.12	4.64215e-82	0.953214	0.975	0.446	1.69907e-77	MSN.6	PAK5
GRIK3.14	2.11922e-81	0.542238	0.925	0.221	7.75657e-77	MSN.6	GRIK3
GRIP1.13	3.66067e-81	1.10192	1	0.47	1.33984e-76	MSN.6	GRIP1
STAT4.10	9.84562e-81	0.844235	0.937	0.295	3.60359e-76	MSN.6	STAT4
KCNB2.14	1.34948e-80	1.1091	0.981	0.4	4.93921e-76	MSN.6	KCNB2
PTPRG-AS1.1	3.38331e-80	0.763799	0.818	0.216	1.23833e-75	MSN.6	PTPRG-AS1
FSHR.1	3.40243e-80	0.734597	0.428	0.017	1.24532e-75	MSN.6	FSHR
KCNIP4.14	4.24827e-80	-2.65098	0.906	0.87	1.55491e-75	MSN.6	KCNIP4
AC009264.1	2.13853e-79	0.525596	0.616	0.062	7.82723e-75	MSN.6	AC009264.1
GALNT14.8	2.33101e-79	0.731963	0.931	0.245	8.53171e-75	MSN.6	GALNT14
FRAS1.12	3.06364e-79	0.969752	0.969	0.321	1.12132e-74	MSN.6	FRAS1
PAPSS2.3	5.58262e-79	0.596955	0.805	0.145	2.0433e-74	MSN.6	PAPSS2
AC005909.2	6.85413e-79	0.463656	0.491	0.024	2.50868e-74	MSN.6	AC005909.2
ADAMTS19.10	1.06397e-78	0.85844	0.956	0.31	3.89425e-74	MSN.6	ADAMTS19
AL445123.2.1	1.28908e-78	0.327527	0.679	0.077	4.71815e-74	MSN.6	AL445123.2
AC010967.1	3.99953e-78	0.398655	0.465	0.02	1.46387e-73	MSN.6	AC010967.1
C8orf34.12	1.12437e-77	0.703089	0.95	0.256	4.11532e-73	MSN.6	C8orf34
PRICKLE1.9	1.24077e-77	0.926366	0.981	0.435	4.54134e-73	MSN.6	PRICKLE1
MDGA2.14	2.61057e-77	1.0644	1	0.632	9.55494e-73	MSN.6	MDGA2
KIAA1671.8	4.6456e-76	0.779983	0.975	0.429	1.70033e-71	MSN.6	KIAA1671
RYR2.14	4.74221e-76	1.06276	1	0.629	1.7357e-71	MSN.6	RYR2
AL355076.2	4.7782e-76	0.28219	0.434	0.016	1.74887e-71	MSN.6	AL355076.2
SDK1.11	5.89271e-76	1.0859	0.987	0.404	2.15679e-71	MSN.6	SDK1
ERC2.11	3.58032e-75	1.02426	1	0.617	1.31043e-70	MSN.6	ERC2
ST6GAL2.11	3.58875e-75	0.76001	0.969	0.342	1.31352e-70	MSN.6	ST6GAL2
GRIA3.12	1.03939e-74	-0.529452	0.881	0.558	3.80428e-70	MSN.6	GRIA3
ARNTL2.9	1.0596e-74	0.735771	0.912	0.292	3.87824e-70	MSN.6	ARNTL2
UST.11	4.91209e-74	0.872535	0.937	0.31	1.79788e-69	MSN.6	UST
CAMK1D.10	1.53569e-73	-0.937628	0.805	0.684	5.62079e-69	MSN.6	CAMK1D
NEURL1B	2.4925e-73	0.330292	0.711	0.1	9.1228e-69	MSN.6	NEURL1B
AC025809.1.6	8.94614e-73	0.630145	0.893	0.261	3.27437e-68	MSN.6	AC025809.1
PCDH11Y.8	2.79136e-72	1.11335	0.881	0.238	1.02166e-67	MSN.6	PCDH11Y
ROR1.13	3.01227e-72	0.766635	0.849	0.185	1.10252e-67	MSN.6	ROR1
CNTN4.12	3.98594e-72	1.05456	1	0.527	1.45889e-67	MSN.6	CNTN4
LMO7.7	5.97192e-72	0.805133	0.981	0.443	2.18578e-67	MSN.6	LMO7
AC009899.1.10	1.26619e-71	0.755113	0.962	0.348	4.63439e-67	MSN.6	AC009899.1
CDH18.11	2.63493e-71	1.00029	1	0.535	9.64412e-67	MSN.6	CDH18
MAGI3.8	3.27065e-71	0.907313	0.987	0.499	1.19709e-66	MSN.6	MAGI3
SNTG1.15	3.77901e-71	1.06561	1	0.61	1.38316e-66	MSN.6	SNTG1
LY86-AS1.15	6.9213e-71	0.737345	0.95	0.281	2.53327e-66	MSN.6	LY86-AS1
BMPER.12	1.19377e-70	0.879958	0.975	0.402	4.36932e-66	MSN.6	BMPER
GPR158.12	2.72456e-70	0.891575	0.994	0.489	9.97215e-66	MSN.6	GPR158
CHSY3.12	3.82187e-70	0.993077	0.987	0.487	1.39884e-65	MSN.6	CHSY3
TRPM2.6	4.53651e-70	0.652633	0.956	0.341	1.66041e-65	MSN.6	TRPM2
FAM135B.10	1.0999e-69	0.856886	0.975	0.473	4.02576e-65	MSN.6	FAM135B
AC113386.1	1.28417e-69	0.273287	0.522	0.04	4.7002e-65	MSN.6	AC113386.1
CDH7.8	1.60395e-69	0.699252	0.818	0.175	5.87063e-65	MSN.6	CDH7
SIDT1.12	2.57821e-69	0.758821	0.95	0.346	9.4365e-65	MSN.6	SIDT1
AC127526.2	4.0838e-69	0.416919	0.654	0.089	1.49471e-64	MSN.6	AC127526.2
SLC2A13.8	5.21865e-69	-0.697359	0.742	0.565	1.91008e-64	MSN.6	SLC2A13
CDH8.11	5.5266e-69	0.934886	0.987	0.439	2.02279e-64	MSN.6	CDH8
AFDN.7	1.86452e-68	0.792863	0.981	0.599	6.82433e-64	MSN.6	AFDN
FMNL2.10	4.93462e-68	-0.995785	0.943	0.775	1.80612e-63	MSN.6	FMNL2
SGPP2.4	7.0051e-68	0.548218	0.874	0.238	2.56394e-63	MSN.6	SGPP2
NTRK3.9	7.0503e-68	-1.61873	0.151	0.634	2.58048e-63	MSN.6	NTRK3
AL158077.2.11	1.68805e-67	0.624921	0.906	0.258	6.17843e-63	MSN.6	AL158077.2
CACNB2.10	5.18232e-67	-0.899957	0.836	0.602	1.89678e-62	MSN.6	CACNB2
SLC5A4-AS1.8	1.28149e-66	0.661894	0.906	0.273	4.69039e-62	MSN.6	SLC5A4-AS1
GABRA3.6	1.6073e-66	0.604337	0.912	0.283	5.88289e-62	MSN.6	GABRA3
ADCY2.11	1.86604e-66	0.868591	1	0.612	6.82989e-62	MSN.6	ADCY2
ERC1.7	2.69021e-66	0.781779	1	0.661	9.84643e-62	MSN.6	ERC1
SILC1.15	2.72187e-66	0.261574	0.868	0.252	9.96231e-62	MSN.6	SILC1
SEZ6.1	3.22515e-66	0.363244	0.868	0.221	1.18044e-61	MSN.6	SEZ6
TMEM155.1	3.27173e-66	0.554912	0.755	0.147	1.19749e-61	MSN.6	TMEM155
RPH3A.10	6.06841e-66	0.790384	0.987	0.432	2.2211e-61	MSN.6	RPH3A
MMD2.15	8.58202e-66	0.419247	0.937	0.292	3.1411e-61	MSN.6	MMD2
TSBP1-AS1.5	1.67925e-65	0.751702	0.918	0.293	6.14623e-61	MSN.6	TSBP1-AS1
CYP1B1-AS1.1	2.00857e-65	0.486089	0.792	0.168	7.35157e-61	MSN.6	CYP1B1-AS1
PLCXD2	3.06233e-65	0.267286	0.654	0.093	1.12084e-60	MSN.6	PLCXD2
PDIA5.1	3.88764e-65	0.453474	0.811	0.196	1.42291e-60	MSN.6	PDIA5
LRRN2.5	5.01298e-65	0.697769	0.962	0.413	1.8348e-60	MSN.6	LRRN2
DCLK1.11	1.08672e-64	0.890568	1	0.598	3.97752e-60	MSN.6	DCLK1
LINGO2.14	2.74873e-64	0.941857	1	0.472	1.00606e-59	MSN.6	LINGO2
ANKRD34C-AS1.15	3.06954e-64	0.583514	0.943	0.306	1.12348e-59	MSN.6	ANKRD34C-AS1
DIP2A.7	3.95875e-64	0.734279	0.969	0.508	1.44894e-59	MSN.6	DIP2A
AC011824.2	4.28225e-64	0.410193	0.597	0.103	1.56735e-59	MSN.6	AC011824.2
CACNA1E.13	6.86402e-64	-0.37379	0.805	0.455	2.5123e-59	MSN.6	CACNA1E
SATB1-AS1.12	9.81881e-64	0.640937	0.931	0.299	3.59378e-59	MSN.6	SATB1-AS1
FSTL5.14	1.49155e-63	0.765932	0.95	0.324	5.45924e-59	MSN.6	FSTL5
SPOCK1.11	1.60146e-63	0.885895	1	0.669	5.86151e-59	MSN.6	SPOCK1
COL11A1.9	3.73946e-63	0.842519	0.918	0.307	1.36868e-58	MSN.6	COL11A1
MEG3.13	3.75429e-63	1.02052	1	0.709	1.37411e-58	MSN.6	MEG3
EPB41.7	3.97782e-63	0.634673	0.937	0.335	1.45592e-58	MSN.6	EPB41
LINC02236	5.15727e-63	0.288306	0.667	0.106	1.88761e-58	MSN.6	LINC02236
HRH2.7	7.92032e-63	0.572143	0.931	0.318	2.89892e-58	MSN.6	HRH2
DOCK1.16	8.88811e-63	-0.75449	0.547	0.326	3.25314e-58	MSN.6	DOCK1
LDB2.13	9.63979e-63	0.942216	0.994	0.52	3.52826e-58	MSN.6	LDB2
KIAA1211.13	1.02414e-62	0.62468	0.937	0.306	3.74844e-58	MSN.6	KIAA1211
AL513166.1.11	1.22352e-62	0.828585	0.981	0.466	4.47822e-58	MSN.6	AL513166.1
PRKCE.11	1.41769e-62	-0.579184	0.918	0.676	5.18888e-58	MSN.6	PRKCE
CADPS.13	2.29399e-62	0.856283	1	0.61	8.39624e-58	MSN.6	CADPS
BCL11A.12	3.35846e-62	0.685022	0.969	0.376	1.22923e-57	MSN.6	BCL11A
KHDRBS2.14	3.58094e-62	0.929897	1	0.591	1.31066e-57	MSN.6	KHDRBS2
PTPRR.11	4.55514e-62	0.861814	0.937	0.39	1.66723e-57	MSN.6	PTPRR
LINC01284	7.67225e-62	0.451357	0.755	0.16	2.80812e-57	MSN.6	LINC01284
ABCC9.3	1.75248e-61	0.348712	0.673	0.115	6.41426e-57	MSN.6	ABCC9
AC092422.1.6	3.54729e-61	0.552372	0.78	0.173	1.29834e-56	MSN.6	AC092422.1
CLEC2L.4	3.67728e-61	0.503763	0.868	0.25	1.34592e-56	MSN.6	CLEC2L
MGAT4C.13	4.54104e-61	0.885877	1	0.533	1.66207e-56	MSN.6	MGAT4C
BASP1-AS1.13	5.52312e-61	0.722959	0.981	0.388	2.02152e-56	MSN.6	BASP1-AS1
HS3ST1.2	1.74621e-60	0.316192	0.761	0.163	6.39129e-56	MSN.6	HS3ST1
CAMK2A.13	1.78474e-60	-0.750066	0.931	0.585	6.53233e-56	MSN.6	CAMK2A
WDR66	1.94331e-60	0.405434	0.736	0.159	7.11271e-56	MSN.6	WDR66
PRB2.1	4.36669e-60	0.426405	0.811	0.217	1.59825e-55	MSN.6	PRB2
KIAA1217.12	4.41939e-60	0.845756	0.987	0.471	1.61754e-55	MSN.6	KIAA1217
RFPL2.1	5.25464e-60	0.309163	0.736	0.15	1.92325e-55	MSN.6	RFPL2
NCK2.4	6.70553e-60	0.642185	0.95	0.409	2.45429e-55	MSN.6	NCK2
STRBP.8	9.48135e-60	0.748305	0.987	0.585	3.47027e-55	MSN.6	STRBP
AL138701.2.3	1.51107e-59	0.494617	0.723	0.143	5.53067e-55	MSN.6	AL138701.2
SATB2.15	1.80151e-59	0.705225	0.975	0.381	6.59371e-55	MSN.6	SATB2
ARNT2.8	2.04825e-59	-0.611009	0.862	0.675	7.49679e-55	MSN.6	ARNT2
NEK11.4	2.8874e-59	0.665798	0.925	0.386	1.05682e-54	MSN.6	NEK11
AC093866.1	2.9173e-59	0.455677	0.516	0.061	1.06776e-54	MSN.6	AC093866.1
COL6A1.2	3.66457e-59	0.314328	0.836	0.223	1.34127e-54	MSN.6	COL6A1
GABRG3.14	4.76591e-59	0.981113	0.962	0.438	1.74437e-54	MSN.6	GABRG3
ARHGAP44.15	1.03723e-58	0.732794	0.975	0.484	3.79638e-54	MSN.6	ARHGAP44
EPHA7.12	1.36934e-58	0.622351	0.899	0.3	5.01192e-54	MSN.6	EPHA7
SCPEP1	1.38968e-58	0.511464	0.893	0.314	5.08637e-54	MSN.6	SCPEP1
HIVEP2.9	1.41167e-58	0.742033	0.994	0.617	5.16686e-54	MSN.6	HIVEP2
SUSD4.11	2.02796e-58	0.63797	0.962	0.399	7.42255e-54	MSN.6	SUSD4
AC068051.1.2	2.06858e-58	0.734489	0.66	0.131	7.57122e-54	MSN.6	AC068051.1
CHRNA7.1	2.07625e-58	0.535971	0.692	0.137	7.59928e-54	MSN.6	CHRNA7
ABCA10.10	5.12624e-58	0.549824	0.956	0.365	1.87626e-53	MSN.6	ABCA10
SORBS1.10	6.72704e-58	-0.621117	0.943	0.66	2.46216e-53	MSN.6	SORBS1
NRP2.2	1.36995e-57	0.328187	0.704	0.139	5.01415e-53	MSN.6	NRP2
EFHD2.7	1.6847e-57	0.359254	0.843	0.235	6.16617e-53	MSN.6	EFHD2
CACNA2D3.13	1.74593e-57	-0.461637	0.95	0.578	6.39027e-53	MSN.6	CACNA2D3
CACNG3.11	2.01567e-57	0.415446	0.987	0.411	7.37755e-53	MSN.6	CACNG3
AC005400.1.1	3.54501e-57	0.545268	0.748	0.189	1.29751e-52	MSN.6	AC005400.1
DIRAS2.13	4.06328e-57	0.718005	0.912	0.347	1.4872e-52	MSN.6	DIRAS2
CSMD3.14	6.89283e-57	0.829493	1	0.619	2.52284e-52	MSN.6	CSMD3
TVP23C.2	1.26973e-56	0.599357	0.969	0.493	4.64736e-52	MSN.6	TVP23C
ZFR2.12	1.47187e-56	0.498247	0.95	0.369	5.38718e-52	MSN.6	ZFR2
DSCAM.13	2.971e-56	0.778406	1	0.571	1.08742e-51	MSN.6	DSCAM
LHFPL2.12	2.99074e-56	0.31936	0.881	0.275	1.09464e-51	MSN.6	LHFPL2
LIMCH1.9	3.31134e-56	-0.567024	0.962	0.711	1.21198e-51	MSN.6	LIMCH1
STUM.6	9.79575e-56	0.374041	0.849	0.248	3.58534e-51	MSN.6	STUM
RARB.8	1.12796e-55	0.648992	0.906	0.32	4.12845e-51	MSN.6	RARB
C11orf80.9	1.35268e-55	0.582646	0.962	0.41	4.95094e-51	MSN.6	C11orf80
AACS.3	1.58588e-55	0.568793	0.925	0.383	5.80447e-51	MSN.6	AACS
PTCHD4.15	1.64932e-55	0.453112	0.881	0.28	6.03667e-51	MSN.6	PTCHD4
KCND3.12	1.69981e-55	0.724133	0.987	0.507	6.22148e-51	MSN.6	KCND3
CAMK2D.7	2.17874e-55	0.744426	0.981	0.6	7.9744e-51	MSN.6	CAMK2D
MTUS2.15	2.9139e-55	0.293161	0.994	0.464	1.06652e-50	MSN.6	MTUS2
AGBL4.15	3.9208e-55	0.82697	1	0.64	1.43505e-50	MSN.6	AGBL4
CDR2.5	4.70338e-55	0.634801	0.962	0.447	1.72148e-50	MSN.6	CDR2
AC233976.1	5.14012e-55	0.373589	0.748	0.178	1.88134e-50	MSN.6	AC233976.1
CHRM3.14	6.04404e-55	-1.67298	0.226	0.525	2.21218e-50	MSN.6	CHRM3
LINC01277.1	7.14442e-55	0.51329	0.78	0.214	2.61493e-50	MSN.6	LINC01277
ABCA9.3	7.46071e-55	0.338257	0.843	0.247	2.73069e-50	MSN.6	ABCA9
SRRM3.16	8.53634e-55	0.571628	0.987	0.429	3.12439e-50	MSN.6	SRRM3
PLAGL1.5	9.09344e-55	0.588782	0.849	0.273	3.32829e-50	MSN.6	PLAGL1
LINC02646	9.80918e-55	0.387286	0.654	0.123	3.59026e-50	MSN.6	LINC02646
PLPPR1.14	1.24216e-54	0.458977	0.912	0.318	4.54644e-50	MSN.6	PLPPR1
ALCAM.11	1.72866e-54	0.775691	0.994	0.54	6.32706e-50	MSN.6	ALCAM
SMIM17.1	1.96232e-54	0.332954	0.818	0.23	7.18228e-50	MSN.6	SMIM17
LINC01122.14	2.62483e-54	0.394862	0.962	0.395	9.60713e-50	MSN.6	LINC01122
PTGER3	4.81509e-54	0.290781	0.478	0.048	1.76237e-49	MSN.6	PTGER3
SLC17A7.12	6.51268e-54	-0.350394	0.881	0.388	2.3837e-49	MSN.6	SLC17A7
FAT1.4	7.1832e-54	0.415103	0.748	0.18	2.62912e-49	MSN.6	FAT1
PELI2.11	1.05736e-53	0.361378	0.887	0.3	3.87003e-49	MSN.6	PELI2
NELL1.15	1.46706e-53	0.877969	0.95	0.392	5.3696e-49	MSN.6	NELL1
LRRC1.9	2.05902e-53	0.285411	0.818	0.243	7.53622e-49	MSN.6	LRRC1
MYLIP.1	2.09682e-53	0.299248	0.742	0.176	7.67457e-49	MSN.6	MYLIP
ADAM11.7	2.42611e-53	0.28841	0.912	0.323	8.8798e-49	MSN.6	ADAM11
SV2B.16	2.55354e-53	0.456712	0.987	0.435	9.3462e-49	MSN.6	SV2B
NRG4	2.7281e-53	0.434362	0.742	0.186	9.98513e-49	MSN.6	NRG4
ASXL3.10	3.02034e-53	0.630446	0.956	0.42	1.10548e-48	MSN.6	ASXL3
HMGCLL1.5	3.19971e-53	0.557948	0.899	0.348	1.17113e-48	MSN.6	HMGCLL1
ETV5.5	3.37891e-53	0.538621	0.925	0.365	1.23671e-48	MSN.6	ETV5
FLT3.2	3.3822e-53	0.288754	0.547	0.08	1.23792e-48	MSN.6	FLT3
B3GAT2.3	3.47783e-53	0.313147	0.711	0.157	1.27292e-48	MSN.6	B3GAT2
ZNF704.8	3.54172e-53	0.688115	0.981	0.564	1.2963e-48	MSN.6	ZNF704
ANKRD30BL.13	3.61268e-53	0.811997	0.943	0.404	1.32228e-48	MSN.6	ANKRD30BL
NR2F1-AS1.8	4.46079e-53	-1.162	0.176	0.572	1.63269e-48	MSN.6	NR2F1-AS1
CDH13.15	4.67454e-53	0.995871	0.906	0.449	1.71093e-48	MSN.6	CDH13
KCTD16.12	7.00001e-53	-0.623157	0.855	0.569	2.56207e-48	MSN.6	KCTD16
LINC01250.14	7.94088e-53	-0.284681	0.767	0.367	2.90644e-48	MSN.6	LINC01250
MEG8.15	8.37942e-53	0.75344	0.987	0.523	3.06695e-48	MSN.6	MEG8
CDRT4.2	1.20572e-52	0.55676	0.937	0.412	4.41307e-48	MSN.6	CDRT4
NETO2.9	1.88394e-52	0.484827	0.943	0.371	6.8954e-48	MSN.6	NETO2
EPB41L4B.9	1.90225e-52	0.560052	0.937	0.376	6.96244e-48	MSN.6	EPB41L4B
DLC1.12	2.34835e-52	0.688084	0.975	0.492	8.5952e-48	MSN.6	DLC1
CORO6.1	2.36615e-52	0.329679	0.862	0.278	8.66035e-48	MSN.6	CORO6
PTPRG.11	2.44789e-52	-0.518703	0.874	0.634	8.95953e-48	MSN.6	PTPRG
SMARCA2.7	2.60086e-52	-0.476455	0.912	0.66	9.51939e-48	MSN.6	SMARCA2
GALNT10.7	3.42017e-52	0.492102	0.862	0.278	1.25182e-47	MSN.6	GALNT10
LINC02223.10	3.61897e-52	0.69472	0.748	0.216	1.32458e-47	MSN.6	LINC02223
RAB26	3.99902e-52	0.321862	0.818	0.239	1.46368e-47	MSN.6	RAB26
SMPD3	4.00404e-52	0.323242	0.843	0.26	1.46552e-47	MSN.6	SMPD3
LINC02389.10	5.84548e-52	0.549316	0.906	0.332	2.13951e-47	MSN.6	LINC02389
DLGAP4.8	7.45568e-52	0.6763	0.975	0.536	2.72885e-47	MSN.6	DLGAP4
NREP.7	8.54338e-52	0.59647	0.918	0.376	3.12696e-47	MSN.6	NREP
PTPRK.13	9.89548e-52	-1.63153	0.327	0.601	3.62184e-47	MSN.6	PTPRK
KCNJ6.12	1.0508e-51	0.636472	0.962	0.424	3.84603e-47	MSN.6	KCNJ6
ARHGAP29.5	1.10143e-51	0.252163	0.811	0.238	4.03133e-47	MSN.6	ARHGAP29
ABLIM2.14	1.15387e-51	0.263227	0.969	0.438	4.22328e-47	MSN.6	ABLIM2
PTPRN2.14	1.24133e-51	0.782415	0.994	0.596	4.54339e-47	MSN.6	PTPRN2
SLIT3.14	1.27926e-51	0.341853	0.818	0.261	4.68221e-47	MSN.6	SLIT3
PLA2R1.1	1.79913e-51	0.383121	0.742	0.185	6.58498e-47	MSN.6	PLA2R1
CERS6.9	1.80792e-51	0.663732	0.994	0.558	6.61718e-47	MSN.6	CERS6
SYT14.9	1.8422e-51	0.629725	0.994	0.534	6.74263e-47	MSN.6	SYT14
PRKG2.5	1.91516e-51	0.356509	0.767	0.203	7.00968e-47	MSN.6	PRKG2
GFPT2.1	2.50367e-51	0.464697	0.811	0.263	9.16369e-47	MSN.6	GFPT2
SVOP.11	2.81605e-51	0.519896	0.956	0.405	1.0307e-46	MSN.6	SVOP
ZFYVE28.9	2.82122e-51	0.646629	0.969	0.486	1.0326e-46	MSN.6	ZFYVE28
GALNT13.13	3.28369e-51	0.662231	0.987	0.483	1.20186e-46	MSN.6	GALNT13
HS6ST3.15	3.39337e-51	0.745839	1	0.563	1.24201e-46	MSN.6	HS6ST3
DPYD.14	4.03533e-51	-0.887285	0.755	0.514	1.47697e-46	MSN.6	DPYD
PRKY.2	5.73599e-51	0.32833	0.736	0.181	2.09943e-46	MSN.6	PRKY
TRANK1.8	6.73246e-51	0.512693	0.962	0.413	2.46415e-46	MSN.6	TRANK1
AL133166.1.1	7.34446e-51	0.388991	0.717	0.17	2.68815e-46	MSN.6	AL133166.1
NLGN1.11	8.45466e-51	0.847371	0.994	0.727	3.09449e-46	MSN.6	NLGN1
VIPR1.1	9.60963e-51	0.3027	0.786	0.218	3.51722e-46	MSN.6	VIPR1
CDH2.6	1.10284e-50	-0.650833	0.704	0.588	4.03649e-46	MSN.6	CDH2
TMEM132C.10	1.19055e-50	0.672451	0.887	0.315	4.35753e-46	MSN.6	TMEM132C
CSMD2.13	1.22103e-50	0.584594	0.994	0.485	4.46909e-46	MSN.6	CSMD2
PCSK2.12	1.32614e-50	0.366942	0.981	0.446	4.85381e-46	MSN.6	PCSK2
ARPP21.14	1.47363e-50	0.729758	0.994	0.556	5.39365e-46	MSN.6	ARPP21
NKAIN2.15	1.51252e-50	0.84041	0.994	0.727	5.53598e-46	MSN.6	NKAIN2
FBXO16.7	2.74055e-50	0.514356	0.912	0.369	1.00307e-45	MSN.6	FBXO16
RAP1GAP2.11	3.02045e-50	0.488618	0.987	0.46	1.10552e-45	MSN.6	RAP1GAP2
OCA2.3	3.68916e-50	0.482552	0.742	0.192	1.35027e-45	MSN.6	OCA2
GLRA2.3	4.03156e-50	0.346318	0.686	0.154	1.47559e-45	MSN.6	GLRA2
NLK.11	5.14401e-50	-0.746785	0.805	0.659	1.88276e-45	MSN.6	NLK
STAMBPL1.6	6.00229e-50	0.438703	0.925	0.365	2.1969e-45	MSN.6	STAMBPL1
PPFIA4.4	6.0693e-50	0.423739	0.906	0.347	2.22143e-45	MSN.6	PPFIA4
SPAG16.6	6.2374e-50	0.71074	0.956	0.506	2.28295e-45	MSN.6	SPAG16
PID1.11	6.5463e-50	0.552847	0.975	0.444	2.39601e-45	MSN.6	PID1
AL589843.1.2	6.78154e-50	0.408551	0.912	0.347	2.48211e-45	MSN.6	AL589843.1
SHANK1.5	7.23013e-50	0.338682	0.893	0.321	2.6463e-45	MSN.6	SHANK1
STXBP5.9	7.77251e-50	-0.369969	0.975	0.705	2.84482e-45	MSN.6	STXBP5
DPP10.15	7.84897e-50	0.836549	0.994	0.786	2.8728e-45	MSN.6	DPP10
EPHA5.12	1.00368e-49	0.480849	0.943	0.385	3.67358e-45	MSN.6	EPHA5
CAP2.10	1.94736e-49	0.623138	0.969	0.483	7.12753e-45	MSN.6	CAP2
TMEM232.8	2.00816e-49	0.664749	0.987	0.53	7.35008e-45	MSN.6	TMEM232
CHST15.9	2.12969e-49	0.465921	0.881	0.317	7.79486e-45	MSN.6	CHST15
RIT2.11	2.2626e-49	0.378826	0.805	0.249	8.28133e-45	MSN.6	RIT2
NCALD.10	2.47818e-49	-0.463957	0.843	0.549	9.07038e-45	MSN.6	NCALD
MELTF	2.57616e-49	0.314162	0.623	0.125	9.42902e-45	MSN.6	MELTF
KIRREL3.16	2.74949e-49	-1.85093	0.151	0.532	1.00634e-44	MSN.6	KIRREL3
CACNB4.11	3.48472e-49	0.693225	0.994	0.632	1.27544e-44	MSN.6	CACNB4
RNF213-AS1.5	3.49245e-49	0.533099	0.918	0.386	1.27827e-44	MSN.6	RNF213-AS1
EXT1.7	3.6575e-49	-0.480724	0.855	0.589	1.33868e-44	MSN.6	EXT1
SHC4.1	4.30912e-49	0.293789	0.629	0.127	1.57718e-44	MSN.6	SHC4
SORBS2.13	4.5986e-49	0.607729	1	0.516	1.68313e-44	MSN.6	SORBS2
IQSEC1.10	6.11457e-49	0.639827	0.994	0.624	2.23799e-44	MSN.6	IQSEC1
RAB15.6	6.15564e-49	0.351719	0.893	0.329	2.25302e-44	MSN.6	RAB15
TBC1D1.6	6.39878e-49	0.524761	0.962	0.444	2.34202e-44	MSN.6	TBC1D1
KIAA0319.8	7.12432e-49	0.608707	0.943	0.446	2.60757e-44	MSN.6	KIAA0319
UNC13B.3	7.13252e-49	0.303761	0.918	0.358	2.61057e-44	MSN.6	UNC13B
AC092683.1.7	1.5108e-48	0.440216	0.899	0.337	5.52968e-44	MSN.6	AC092683.1
C4orf50.6	1.62117e-48	0.320702	0.849	0.284	5.93365e-44	MSN.6	C4orf50
PHACTR3.13	1.63713e-48	-0.768888	0.755	0.656	5.99206e-44	MSN.6	PHACTR3
HTR1E.14	1.71584e-48	0.381777	0.862	0.302	6.28013e-44	MSN.6	HTR1E
ADAMTS9-AS2.14	2.02009e-48	0.299391	0.824	0.282	7.39373e-44	MSN.6	ADAMTS9-AS2
MAPK10.10	2.08415e-48	0.674864	0.994	0.801	7.62818e-44	MSN.6	MAPK10
GRM5.14	2.26745e-48	0.738173	0.994	0.597	8.29908e-44	MSN.6	GRM5
FAM153CP.14	2.59772e-48	0.357853	0.969	0.442	9.50793e-44	MSN.6	FAM153CP
NBEA.13	2.96067e-48	0.674369	1	0.77	1.08364e-43	MSN.6	NBEA
SLC24A3.13	3.41833e-48	0.73844	0.855	0.297	1.25114e-43	MSN.6	SLC24A3
TMEM266.2	3.64808e-48	0.339328	0.862	0.298	1.33523e-43	MSN.6	TMEM266
DIAPH3.1	4.27898e-48	0.305435	0.503	0.069	1.56615e-43	MSN.6	DIAPH3
PTCHD1-AS.14	4.74856e-48	0.514818	0.925	0.369	1.73802e-43	MSN.6	PTCHD1-AS
BACH2.10	6.21774e-48	0.738287	0.95	0.543	2.27576e-43	MSN.6	BACH2
PCDH17.10	7.4655e-48	0.522145	0.925	0.393	2.73245e-43	MSN.6	PCDH17
LIN28B	8.3198e-48	0.308385	0.66	0.145	3.04513e-43	MSN.6	LIN28B
AC007319.1.2	9.61252e-48	0.255845	0.572	0.111	3.51828e-43	MSN.6	AC007319.1
RNLS.2	1.25032e-47	0.416191	0.899	0.343	4.57631e-43	MSN.6	RNLS
LINC01252.1	1.31976e-47	0.389841	0.836	0.278	4.83045e-43	MSN.6	LINC01252
KIAA1211L.14	1.42945e-47	-0.350345	0.604	0.349	5.23191e-43	MSN.6	KIAA1211L
BICDL1.14	1.62581e-47	0.350275	0.931	0.383	5.95063e-43	MSN.6	BICDL1
SATB1.11	1.85376e-47	0.302367	0.918	0.365	6.78496e-43	MSN.6	SATB1
TMEM132D.15	2.12991e-47	-0.588932	0.755	0.494	7.79568e-43	MSN.6	TMEM132D
ABHD3.3	2.59063e-47	0.252209	0.755	0.215	9.48197e-43	MSN.6	ABHD3
ZEB2.11	2.72823e-47	-1.51121	0.447	0.73	9.9856e-43	MSN.6	ZEB2
TMEM178A.9	2.76648e-47	0.412865	0.95	0.412	1.01256e-42	MSN.6	TMEM178A
NEK10.11	3.01009e-47	0.431833	0.937	0.391	1.10172e-42	MSN.6	NEK10
KCNH7.12	3.41772e-47	0.626067	0.969	0.443	1.25092e-42	MSN.6	KCNH7
ZDHHC14.11	4.02162e-47	-0.540033	0.78	0.581	1.47195e-42	MSN.6	ZDHHC14
ARHGEF10L.3	4.59022e-47	0.320337	0.899	0.345	1.68007e-42	MSN.6	ARHGEF10L
GRM7.16	5.05725e-47	-0.419204	0.925	0.569	1.851e-42	MSN.6	GRM7
PTPRB.7	5.26094e-47	0.409115	0.862	0.306	1.92556e-42	MSN.6	PTPRB
KLHL5.7	6.51134e-47	0.411722	0.943	0.402	2.38321e-42	MSN.6	KLHL5
RBFOX1.15	7.50903e-47	0.869439	1	0.852	2.74838e-42	MSN.6	RBFOX1
GFOD1.7	7.93411e-47	-0.428231	0.83	0.541	2.90396e-42	MSN.6	GFOD1
CFAP161.6	9.30093e-47	0.333158	0.805	0.253	3.40423e-42	MSN.6	CFAP161
LRCH1.8	1.02002e-46	0.385295	0.956	0.426	3.73337e-42	MSN.6	LRCH1
MINDY4	1.07618e-46	0.327764	0.824	0.271	3.93894e-42	MSN.6	MINDY4
RCAN2.9	1.1402e-46	-0.387618	0.862	0.559	4.17324e-42	MSN.6	RCAN2
LRFN2.13	1.47648e-46	-0.275727	0.711	0.412	5.40406e-42	MSN.6	LRFN2
KSR2.14	1.52511e-46	0.425084	0.994	0.495	5.58206e-42	MSN.6	KSR2
OPCML.14	1.54602e-46	0.786595	1	0.724	5.6586e-42	MSN.6	OPCML
PLXNA2.11	1.68792e-46	-0.317721	0.805	0.51	6.17797e-42	MSN.6	PLXNA2
LRP1B.13	1.70707e-46	0.757185	1	0.856	6.24806e-42	MSN.6	LRP1B
PDZD2.16	1.96599e-46	-1.04659	0.767	0.549	7.19571e-42	MSN.6	PDZD2
MCU	1.98586e-46	0.501099	0.912	0.39	7.26846e-42	MSN.6	MCU
GALNT9.7	3.1831e-46	0.289942	0.868	0.316	1.16505e-41	MSN.6	GALNT9
NGLY1	3.65466e-46	0.448645	0.912	0.399	1.33764e-41	MSN.6	NGLY1
PDE4A.4	4.46745e-46	0.339193	0.893	0.344	1.63513e-41	MSN.6	PDE4A
ST8SIA1.9	5.64327e-46	0.570551	0.943	0.444	2.06549e-41	MSN.6	ST8SIA1
MICAL2.13	5.73571e-46	0.323476	0.969	0.455	2.09933e-41	MSN.6	MICAL2
HCN1.14	6.34734e-46	0.561699	0.994	0.515	2.32319e-41	MSN.6	HCN1
RGS9.1	6.98268e-46	0.264025	0.541	0.093	2.55573e-41	MSN.6	RGS9
KCND2.14	7.12568e-46	-0.498938	0.862	0.551	2.60807e-41	MSN.6	KCND2
ABCA6.2	7.41189e-46	0.266303	0.805	0.257	2.71282e-41	MSN.6	ABCA6
HIVEP1.4	9.21704e-46	0.49983	0.956	0.457	3.37353e-41	MSN.6	HIVEP1
RAPGEF4.12	1.00403e-45	0.668279	0.975	0.54	3.67487e-41	MSN.6	RAPGEF4
ST3GAL6.7	1.04778e-45	0.452542	0.906	0.369	3.83498e-41	MSN.6	ST3GAL6
MYT1L.15	1.09865e-45	0.647145	1	0.57	4.02118e-41	MSN.6	MYT1L
AC006148.1.8	1.1371e-45	0.635277	0.956	0.472	4.16191e-41	MSN.6	AC006148.1
AC087280.2.5	1.26106e-45	0.305474	0.78	0.239	4.61559e-41	MSN.6	AC087280.2
ARHGAP21.5	1.48968e-45	-0.596345	0.969	0.777	5.45238e-41	MSN.6	ARHGAP21
NEBL.10	1.60616e-45	-0.320376	0.969	0.642	5.8787e-41	MSN.6	NEBL
ST8SIA5.13	1.65455e-45	0.393885	0.956	0.43	6.0558e-41	MSN.6	ST8SIA5
GRIN2A.13	1.8804e-45	0.694967	0.994	0.601	6.88244e-41	MSN.6	GRIN2A
FRMPD4.15	1.89813e-45	0.745073	0.994	0.558	6.94733e-41	MSN.6	FRMPD4
CLMP.4	1.99985e-45	0.379761	0.61	0.126	7.31965e-41	MSN.6	CLMP
MAPK4.13	2.38661e-45	0.426446	0.937	0.403	8.73522e-41	MSN.6	MAPK4
SOBP.2	2.51516e-45	-0.421032	0.893	0.655	9.20572e-41	MSN.6	SOBP
CTNNAL1.4	2.60506e-45	0.39281	0.862	0.316	9.53479e-41	MSN.6	CTNNAL1
FLRT2.9	2.64991e-45	-1.33311	0.151	0.583	9.69894e-41	MSN.6	FLRT2
AC008591.1.8	2.75695e-45	0.483296	0.792	0.251	1.00907e-40	MSN.6	AC008591.1
SPANXA2-OT1.5	3.07698e-45	0.416911	0.748	0.214	1.1262e-40	MSN.6	SPANXA2-OT1
L3MBTL3	3.72384e-45	0.305051	0.679	0.168	1.36296e-40	MSN.6	L3MBTL3
TLK1.6	5.40093e-45	-0.375129	0.855	0.584	1.9768e-40	MSN.6	TLK1
QKI.15	6.66138e-45	-2.18871	0.421	0.72	2.43813e-40	MSN.6	QKI
MAP3K21.1	7.94893e-45	0.296466	0.799	0.258	2.90939e-40	MSN.6	MAP3K21
LRRC8B.8	9.08424e-45	-0.326552	0.836	0.541	3.32492e-40	MSN.6	LRRC8B
FAM189A1.11	1.12186e-44	0.541966	0.937	0.415	4.10611e-40	MSN.6	FAM189A1
LRRTM3.12	1.18639e-44	0.747145	0.956	0.58	4.34231e-40	MSN.6	LRRTM3
FRMD5.12	1.36138e-44	-0.852115	0.937	0.669	4.9828e-40	MSN.6	FRMD5
AC008269.1.9	1.36319e-44	0.510906	0.925	0.405	4.98942e-40	MSN.6	AC008269.1
CCDC57.8	1.39958e-44	0.404826	0.962	0.448	5.12259e-40	MSN.6	CCDC57
MCTP1.10	1.41149e-44	-0.724109	0.648	0.5	5.16618e-40	MSN.6	MCTP1
ENTPD3.3	1.47614e-44	0.319665	0.78	0.242	5.40281e-40	MSN.6	ENTPD3
SGSM1.11	1.69343e-44	0.462156	0.956	0.444	6.19811e-40	MSN.6	SGSM1
NAV3.12	1.85133e-44	0.663075	1	0.808	6.77604e-40	MSN.6	NAV3
CELF5.12	2.15106e-44	0.40299	0.975	0.47	7.87311e-40	MSN.6	CELF5
ELAVL4.10	2.51898e-44	0.520464	0.95	0.462	9.2197e-40	MSN.6	ELAVL4
TMOD1.5	2.66646e-44	0.269815	0.862	0.325	9.75952e-40	MSN.6	TMOD1
HLF.11	2.75759e-44	0.334469	0.937	0.411	1.00931e-39	MSN.6	HLF
GPM6B.12	3.15186e-44	-0.725679	0.95	0.75	1.15361e-39	MSN.6	GPM6B
PPIP5K1.1	3.16719e-44	0.252203	0.893	0.359	1.15922e-39	MSN.6	PPIP5K1
RGS7.13	3.79894e-44	0.712438	1	0.706	1.39045e-39	MSN.6	RGS7
MED12L.11	4.31106e-44	-0.253778	0.925	0.572	1.57789e-39	MSN.6	MED12L
AC036108.1.1	4.71424e-44	0.3126	0.786	0.251	1.72546e-39	MSN.6	AC036108.1
PLPPR5.9	5.13634e-44	0.277134	0.899	0.367	1.87995e-39	MSN.6	PLPPR5
SPARCL1.14	7.28658e-44	-1.0702	0.881	0.718	2.66696e-39	MSN.6	SPARCL1
PPP3CA.15	8.68491e-44	-0.65461	0.975	0.805	3.17877e-39	MSN.6	PPP3CA
ADCY1.14	9.02105e-44	-0.409877	0.805	0.484	3.30179e-39	MSN.6	ADCY1
KCNQ2.8	9.21384e-44	0.281639	0.956	0.443	3.37236e-39	MSN.6	KCNQ2
PDE3B.10	1.42716e-43	0.627467	0.956	0.489	5.22354e-39	MSN.6	PDE3B
MARK1.9	1.72177e-43	0.557194	0.969	0.542	6.30183e-39	MSN.6	MARK1
RRAS2.2	2.00986e-43	0.383026	0.818	0.292	7.3563e-39	MSN.6	RRAS2
KLHL3.1	2.26403e-43	0.399981	0.95	0.451	8.28656e-39	MSN.6	KLHL3
CLVS1.9	2.30041e-43	0.361851	0.937	0.417	8.41973e-39	MSN.6	CLVS1
MYO1D.13	2.32837e-43	-0.464714	0.78	0.439	8.52208e-39	MSN.6	MYO1D
MACROD2.11	2.43859e-43	0.637936	1	0.687	8.92547e-39	MSN.6	MACROD2
DOCK9.11	2.55229e-43	-0.516216	0.843	0.607	9.34164e-39	MSN.6	DOCK9
LRGUK	2.93833e-43	0.330804	0.642	0.155	1.07546e-38	MSN.6	LRGUK
AL136317.2	3.00045e-43	0.255816	0.679	0.179	1.09819e-38	MSN.6	AL136317.2
LINC02217.12	3.19011e-43	0.415695	0.717	0.201	1.16761e-38	MSN.6	LINC02217
DESI2	4.87332e-43	0.293768	0.811	0.278	1.78368e-38	MSN.6	DESI2
DLGAP2.15	4.91502e-43	0.574919	1	0.568	1.79895e-38	MSN.6	DLGAP2
LINC00599.16	5.02435e-43	0.308579	0.931	0.423	1.83896e-38	MSN.6	LINC00599
LINC00970.6	5.2336e-43	0.445894	0.761	0.236	1.91555e-38	MSN.6	LINC00970
DCX.8	5.29715e-43	0.285323	0.83	0.297	1.93881e-38	MSN.6	DCX
KCNMB4.11	5.45894e-43	0.251319	0.943	0.43	1.99803e-38	MSN.6	KCNMB4
LINC01237.4	5.62481e-43	0.256591	0.704	0.199	2.05874e-38	MSN.6	LINC01237
CXXC4.1	1.07065e-42	0.259088	0.73	0.213	3.9187e-38	MSN.6	CXXC4
ATP8A2.15	1.13412e-42	0.537868	0.994	0.541	4.15101e-38	MSN.6	ATP8A2
GRIK2.14	1.14659e-42	-0.630671	0.937	0.674	4.19665e-38	MSN.6	GRIK2
NRGN.16	1.15635e-42	-0.718039	0.943	0.553	4.23235e-38	MSN.6	NRGN
TBC1D8.2	1.27801e-42	0.25996	0.893	0.366	4.67764e-38	MSN.6	TBC1D8
CACNA1A.14	1.29376e-42	0.651857	0.994	0.611	4.73528e-38	MSN.6	CACNA1A
IGFL4.1	1.32088e-42	0.287212	0.792	0.263	4.83454e-38	MSN.6	IGFL4
MEIS2.13	1.32651e-42	0.466452	0.925	0.405	4.85515e-38	MSN.6	MEIS2
VSNL1.13	1.78617e-42	-0.576336	0.95	0.603	6.53758e-38	MSN.6	VSNL1
KCNJ3.12	1.82516e-42	0.399313	0.981	0.496	6.68026e-38	MSN.6	KCNJ3
KIAA1324.11	2.13033e-42	0.314378	0.887	0.359	7.79721e-38	MSN.6	KIAA1324
CACNA1D.13	2.45938e-42	0.253845	0.981	0.52	9.00156e-38	MSN.6	CACNA1D
ANO4.13	2.67708e-42	-0.26665	0.95	0.514	9.79839e-38	MSN.6	ANO4
WIPF3.6	3.07929e-42	0.340707	0.811	0.282	1.12705e-37	MSN.6	WIPF3
FLNB.6	3.47448e-42	0.430752	0.855	0.347	1.27169e-37	MSN.6	FLNB
MIPOL1.4	3.58942e-42	0.284065	0.943	0.44	1.31376e-37	MSN.6	MIPOL1
PKD1L1.4	4.14324e-42	0.379392	0.711	0.201	1.51647e-37	MSN.6	PKD1L1
ITPR1.10	5.08338e-42	-0.312489	0.818	0.497	1.86057e-37	MSN.6	ITPR1
WDR19.2	5.42404e-42	0.34672	0.912	0.396	1.98525e-37	MSN.6	WDR19
CACNA1B.15	7.76331e-42	0.38197	0.994	0.53	2.84145e-37	MSN.6	CACNA1B
KHDRBS2-OT.8	7.78101e-42	0.394818	0.824	0.298	2.84793e-37	MSN.6	KHDRBS2-OT
PAK3.14	1.04757e-41	0.466283	0.994	0.538	3.83421e-37	MSN.6	PAK3
COBL.11	1.29061e-41	-1.16135	0.296	0.59	4.72377e-37	MSN.6	COBL
SLC24A2.11	1.46259e-41	0.531527	1	0.66	5.35323e-37	MSN.6	SLC24A2
CNTN6.4	1.46391e-41	0.682567	0.698	0.214	5.35806e-37	MSN.6	CNTN6
MLLT3.4	1.54271e-41	-0.320465	0.874	0.599	5.64647e-37	MSN.6	MLLT3
RNF144A.12	1.55122e-41	0.56465	0.975	0.549	5.6776e-37	MSN.6	RNF144A
AL590705.1.1	1.59265e-41	0.251335	0.824	0.299	5.82926e-37	MSN.6	AL590705.1
PATJ.9	1.79173e-41	0.405158	0.95	0.45	6.55791e-37	MSN.6	PATJ
DPY19L3.3	2.07521e-41	0.280769	0.881	0.359	7.59546e-37	MSN.6	DPY19L3
LINC01725.8	2.08114e-41	0.546094	0.717	0.211	7.61718e-37	MSN.6	LINC01725
SETBP1.12	2.11704e-41	0.602412	0.981	0.573	7.74856e-37	MSN.6	SETBP1
TMTC1.6	2.26495e-41	0.531595	0.912	0.408	8.28995e-37	MSN.6	TMTC1
CLSTN3.7	2.45608e-41	0.274445	0.937	0.43	8.98948e-37	MSN.6	CLSTN3
NMT2.1	3.41939e-41	0.344186	0.906	0.392	1.25153e-36	MSN.6	NMT2
KAZN.15	3.46137e-41	0.62835	1	0.703	1.2669e-36	MSN.6	KAZN
CELF4.12	3.59242e-41	0.468584	0.994	0.542	1.31486e-36	MSN.6	CELF4
CEP164.2	3.82182e-41	0.379319	0.918	0.418	1.39883e-36	MSN.6	CEP164
AL008633.1.15	3.82339e-41	0.255072	0.931	0.454	1.3994e-36	MSN.6	AL008633.1
ERBB4.13	3.92485e-41	-2.39646	0.497	0.678	1.43653e-36	MSN.6	ERBB4
CTNNA2.14	3.94229e-41	-0.931943	0.994	0.762	1.44292e-36	MSN.6	CTNNA2
LDLRAD4.7	4.61087e-41	-0.594922	0.918	0.683	1.68762e-36	MSN.6	LDLRAD4
ENC1.15	5.02583e-41	-0.981478	0.736	0.472	1.83951e-36	MSN.6	ENC1
SUSD1.7	5.25229e-41	0.267549	0.818	0.299	1.92239e-36	MSN.6	SUSD1
TRDMT1.1	5.76502e-41	0.257693	0.742	0.231	2.11006e-36	MSN.6	TRDMT1
ABLIM1.11	7.71776e-41	0.490718	0.994	0.588	2.82478e-36	MSN.6	ABLIM1
CHCHD6.2	1.03217e-40	0.325707	0.925	0.417	3.77784e-36	MSN.6	CHCHD6
MARCH4.11	1.09018e-40	0.350276	0.849	0.328	3.99017e-36	MSN.6	2021-03-04
GRID2.13	1.0994e-40	-1.57222	0.528	0.6	4.0239e-36	MSN.6	GRID2
SLC36A1	1.31966e-40	0.301543	0.824	0.304	4.83008e-36	MSN.6	SLC36A1
CDH12.14	1.44588e-40	-0.886275	0.642	0.447	5.29208e-36	MSN.6	CDH12
AMMECR1.7	1.56227e-40	0.431214	0.906	0.395	5.71805e-36	MSN.6	AMMECR1
NAALAD2.7	1.62041e-40	0.396155	0.868	0.357	5.93085e-36	MSN.6	NAALAD2
PPARGC1B.3	1.75493e-40	0.293001	0.836	0.317	6.42322e-36	MSN.6	PPARGC1B
TMEM144.16	1.76181e-40	-0.531256	0.686	0.273	6.44842e-36	MSN.6	TMEM144
NELL2.15	2.30921e-40	0.380155	0.994	0.543	8.45193e-36	MSN.6	NELL2
SMAP1	2.34787e-40	0.484333	0.969	0.542	8.59345e-36	MSN.6	SMAP1
DLG5.3	2.42714e-40	0.503478	0.849	0.353	8.88357e-36	MSN.6	DLG5
ARFGEF3.7	2.6114e-40	-0.369225	0.906	0.64	9.55797e-36	MSN.6	ARFGEF3
CNTNAP4.16	3.27588e-40	-0.332897	0.862	0.447	1.199e-35	MSN.6	CNTNAP4
TNR.10	3.30764e-40	-0.881484	0.755	0.501	1.21063e-35	MSN.6	TNR
MAP3K5.12	3.60664e-40	-1.14309	0.283	0.554	1.32007e-35	MSN.6	MAP3K5
SPRY4-AS1.9	3.83512e-40	0.564514	0.925	0.433	1.40369e-35	MSN.6	SPRY4-AS1
FOXP1.9	4.12845e-40	0.606861	0.975	0.665	1.51106e-35	MSN.6	FOXP1
RUNDC3B.14	5.09326e-40	0.330591	0.918	0.417	1.86419e-35	MSN.6	RUNDC3B
ASTN2.9	6.68642e-40	0.620006	0.994	0.659	2.4473e-35	MSN.6	ASTN2
EPHA6.11	9.16951e-40	-1.43403	0.195	0.494	3.35613e-35	MSN.6	EPHA6
GGT7	9.91649e-40	0.32903	0.956	0.474	3.62953e-35	MSN.6	GGT7
HECW1.12	1.13936e-39	0.354977	0.981	0.517	4.17017e-35	MSN.6	HECW1
SH3PXD2A.9	1.22288e-39	0.375583	0.969	0.494	4.47586e-35	MSN.6	SH3PXD2A
RAPGEF2.10	1.26435e-39	-0.340509	0.962	0.694	4.62766e-35	MSN.6	RAPGEF2
ANKRD7	1.3495e-39	0.268733	0.761	0.254	4.93932e-35	MSN.6	ANKRD7
PCED1B.10	1.38769e-39	0.361587	0.698	0.205	5.07907e-35	MSN.6	PCED1B
AL445433.2.8	1.4084e-39	0.363182	0.792	0.28	5.15488e-35	MSN.6	AL445433.2
TSPOAP1.4	1.58211e-39	0.313089	0.906	0.4	5.79067e-35	MSN.6	TSPOAP1
GRIA4.12	1.62452e-39	0.638714	0.981	0.623	5.94592e-35	MSN.6	GRIA4
ACTN1.10	1.71881e-39	-0.308941	0.667	0.39	6.29102e-35	MSN.6	ACTN1
GALNT1.1	1.86244e-39	0.398988	0.95	0.478	6.8167e-35	MSN.6	GALNT1
MLXIPL.1	2.01263e-39	0.251439	0.774	0.265	7.36644e-35	MSN.6	MLXIPL
GALNT17.15	2.12029e-39	0.371427	0.981	0.522	7.76046e-35	MSN.6	GALNT17
SH3GL2.14	2.33735e-39	0.497384	0.956	0.479	8.55493e-35	MSN.6	SH3GL2
LINC02755.1	2.48231e-39	0.325354	0.686	0.196	9.08551e-35	MSN.6	LINC02755
NIPAL2.10	2.76538e-39	0.262313	0.824	0.328	1.01216e-34	MSN.6	NIPAL2
ABR.10	2.79276e-39	-0.436791	0.95	0.641	1.02218e-34	MSN.6	ABR
GUCY1A2.12	2.98622e-39	0.378586	0.969	0.497	1.09298e-34	MSN.6	GUCY1A2
CDK14.10	3.33056e-39	0.59064	0.981	0.631	1.21902e-34	MSN.6	CDK14
FARP1.8	3.44062e-39	0.517119	0.975	0.566	1.2593e-34	MSN.6	FARP1
ADGRL2.13	3.68433e-39	-0.690381	0.635	0.492	1.3485e-34	MSN.6	ADGRL2
MAST1.8	4.00339e-39	0.254623	0.906	0.406	1.46528e-34	MSN.6	MAST1
GLT1D1.3	5.09383e-39	0.298902	0.849	0.339	1.86439e-34	MSN.6	GLT1D1
FAM153B.11	5.12953e-39	0.351727	0.855	0.35	1.87746e-34	MSN.6	FAM153B
CAMK4.11	5.32759e-39	0.538346	0.956	0.506	1.94995e-34	MSN.6	CAMK4
ANTXR1.8	5.96566e-39	0.457424	0.893	0.402	2.18349e-34	MSN.6	ANTXR1
SPTBN4.15	6.59972e-39	0.53324	0.981	0.559	2.41556e-34	MSN.6	SPTBN4
GAREM1.12	7.55356e-39	0.516599	0.975	0.55	2.76468e-34	MSN.6	GAREM1
SLC44A5.14	7.55907e-39	0.807108	0.874	0.453	2.7667e-34	MSN.6	SLC44A5
TRPC3.2	1.05791e-38	0.269369	0.478	0.082	3.87207e-34	MSN.6	TRPC3
TBK1.1	1.11573e-38	0.323614	0.899	0.402	4.08367e-34	MSN.6	TBK1
AEBP2.15	1.28085e-38	0.574556	0.981	0.588	4.68804e-34	MSN.6	AEBP2
CATSPER2.6	1.3003e-38	0.363984	0.937	0.452	4.75923e-34	MSN.6	CATSPER2
NRSN1.7	1.33262e-38	0.360744	0.906	0.41	4.87753e-34	MSN.6	NRSN1
AL583808.1	1.43601e-38	0.276967	0.572	0.129	5.25596e-34	MSN.6	AL583808.1
HDAC9.12	1.48688e-38	0.566652	0.981	0.593	5.44214e-34	MSN.6	HDAC9
UBA6-AS1.4	1.5806e-38	0.558324	0.962	0.537	5.78516e-34	MSN.6	UBA6-AS1
AL591519.1.3	1.63303e-38	0.403431	0.679	0.196	5.97704e-34	MSN.6	AL591519.1
NECAB1.14	1.91267e-38	-1.33326	0.189	0.518	7.00058e-34	MSN.6	NECAB1
SLC35F1.13	2.22833e-38	0.284966	0.994	0.558	8.15591e-34	MSN.6	SLC35F1
AFF3.11	2.39817e-38	0.362204	0.994	0.558	8.77752e-34	MSN.6	AFF3
MAP4K3-DT.10	3.57547e-38	0.378507	0.962	0.494	1.30866e-33	MSN.6	MAP4K3-DT
ZNF589	3.79694e-38	0.321234	0.83	0.33	1.38972e-33	MSN.6	ZNF589
PDGFC.9	4.31942e-38	0.324637	0.836	0.334	1.58095e-33	MSN.6	PDGFC
AC024901.1.12	4.37084e-38	0.527969	0.818	0.316	1.59977e-33	MSN.6	AC024901.1
ATP9B.2	4.42958e-38	-0.282325	0.893	0.637	1.62127e-33	MSN.6	ATP9B
ASAP2.6	6.43485e-38	0.382408	0.931	0.456	2.35522e-33	MSN.6	ASAP2
SCN3A.13	7.50711e-38	0.257237	0.931	0.461	2.74768e-33	MSN.6	SCN3A
AC092691.1.13	7.64488e-38	-0.931359	0.686	0.652	2.7981e-33	MSN.6	AC092691.1
HERC1.7	7.81782e-38	0.517207	1	0.74	2.8614e-33	MSN.6	HERC1
MIAT.13	8.53767e-38	0.35767	0.987	0.546	3.12487e-33	MSN.6	MIAT
VPS13A.8	8.91935e-38	0.370737	0.981	0.539	3.26457e-33	MSN.6	VPS13A
FMN2.11	8.99665e-38	0.509102	1	0.644	3.29286e-33	MSN.6	FMN2
LINC02018	1.00626e-37	0.399745	0.78	0.283	3.68301e-33	MSN.6	LINC02018
ME3.13	1.32218e-37	0.282374	0.925	0.449	4.83931e-33	MSN.6	ME3
PUS7L.3	1.54682e-37	0.323153	0.899	0.409	5.66153e-33	MSN.6	PUS7L
DSCAML1.13	1.63233e-37	0.305794	0.981	0.535	5.97448e-33	MSN.6	DSCAML1
SLCO3A1.11	1.66351e-37	-0.281932	0.906	0.51	6.0886e-33	MSN.6	SLCO3A1
DZIP1.4	1.85686e-37	0.33173	0.943	0.47	6.79631e-33	MSN.6	DZIP1
UNC13A.9	1.9254e-37	0.251763	0.95	0.481	7.04715e-33	MSN.6	UNC13A
STX18-AS1.3	1.99776e-37	0.425693	0.95	0.488	7.31198e-33	MSN.6	STX18-AS1
BCO2.1	2.10619e-37	0.255392	0.786	0.287	7.70888e-33	MSN.6	BCO2
SCN8A.12	2.12875e-37	0.407217	0.987	0.559	7.79142e-33	MSN.6	SCN8A
TENM3.13	2.21776e-37	-0.744767	0.679	0.457	8.11723e-33	MSN.6	TENM3
GLCCI1.4	2.24532e-37	0.482676	0.975	0.548	8.21811e-33	MSN.6	GLCCI1
GRM3.13	2.52292e-37	0.499863	0.956	0.506	9.23416e-33	MSN.6	GRM3
ELMO1.15	2.65122e-37	-1.67733	0.201	0.612	9.70372e-33	MSN.6	ELMO1
GPR137C.8	2.95502e-37	0.411074	0.931	0.458	1.08157e-32	MSN.6	GPR137C
NCKAP5.15	3.51702e-37	-0.797146	0.711	0.434	1.28727e-32	MSN.6	NCKAP5
C15orf41.1	3.67931e-37	0.356127	0.868	0.375	1.34666e-32	MSN.6	C15orf41
SCAI.11	4.38422e-37	0.508168	0.975	0.583	1.60467e-32	MSN.6	SCAI
ANKRD28.7	4.68135e-37	-0.446592	0.805	0.594	1.71342e-32	MSN.6	ANKRD28
MICU1.4	4.70178e-37	0.527587	0.95	0.548	1.7209e-32	MSN.6	MICU1
CAMKK2.11	5.00976e-37	-0.25973	0.843	0.445	1.83362e-32	MSN.6	CAMKK2
FAR2.7	5.62012e-37	0.545824	0.855	0.396	2.05702e-32	MSN.6	FAR2
NPAS3.15	5.72095e-37	-1.77266	0.648	0.729	2.09392e-32	MSN.6	NPAS3
BRINP1.9	1.09578e-36	0.453759	0.969	0.531	4.01067e-32	MSN.6	BRINP1
WNT5B	1.21264e-36	0.348967	0.541	0.121	4.4384e-32	MSN.6	WNT5B
MSRA.11	1.46322e-36	0.438791	1	0.611	5.35551e-32	MSN.6	MSRA
SYBU.9	1.60257e-36	0.25005	0.925	0.457	5.86558e-32	MSN.6	SYBU
PDZRN4.14	1.64807e-36	0.378113	0.824	0.332	6.03212e-32	MSN.6	PDZRN4
TTC39B.3	1.69039e-36	0.331857	0.874	0.385	6.18699e-32	MSN.6	TTC39B
SNX32.6	1.74955e-36	0.31748	0.874	0.383	6.40351e-32	MSN.6	SNX32
CACNA2D1.11	1.75311e-36	-0.301265	0.969	0.661	6.41657e-32	MSN.6	CACNA2D1
RPS6KC1.3	1.76497e-36	0.4999	0.981	0.601	6.45998e-32	MSN.6	RPS6KC1
NEGR1.14	1.90798e-36	0.589698	1	0.784	6.9834e-32	MSN.6	NEGR1
RAB3C.13	1.91482e-36	-0.551537	0.717	0.462	7.00844e-32	MSN.6	RAB3C
EFNA5.10	2.11667e-36	0.443621	0.981	0.547	7.74721e-32	MSN.6	EFNA5
EVL.6	2.25272e-36	0.513425	0.969	0.619	8.24517e-32	MSN.6	EVL
RGS12.11	2.39258e-36	-0.365197	0.818	0.444	8.75707e-32	MSN.6	RGS12
SEZ6L.13	2.59179e-36	0.264442	0.899	0.43	9.48622e-32	MSN.6	SEZ6L
LMF1.2	2.66499e-36	0.259551	0.887	0.401	9.75411e-32	MSN.6	LMF1
ALDH1A1.14	2.80429e-36	-0.302529	0.358	0.135	1.0264e-31	MSN.6	ALDH1A1
PTPRM.11	2.91585e-36	-0.584643	0.767	0.466	1.06723e-31	MSN.6	PTPRM
PLCL2.6	2.99314e-36	0.44054	0.943	0.489	1.09552e-31	MSN.6	PLCL2
SEPTIN9.2	3.14039e-36	0.265701	0.855	0.364	1.14942e-31	MSN.6	SEPTIN9
TUSC3.10	3.25238e-36	0.297949	0.912	0.433	1.1904e-31	MSN.6	TUSC3
AL096803.2.6	3.59129e-36	0.273158	0.906	0.426	1.31445e-31	MSN.6	AL096803.2
BCL2.9	3.96972e-36	0.324274	0.956	0.5	1.45296e-31	MSN.6	BCL2
ABCA5.9	3.97781e-36	0.445841	0.95	0.504	1.45592e-31	MSN.6	ABCA5
AC098588.3.10	5.27285e-36	0.344757	0.893	0.412	1.92992e-31	MSN.6	AC098588.3
CARMIL1.13	5.2775e-36	0.338102	0.95	0.489	1.93162e-31	MSN.6	CARMIL1
OLFM1.14	5.49026e-36	-0.772805	0.824	0.542	2.00949e-31	MSN.6	OLFM1
PTN.16	6.32561e-36	-0.493771	0.572	0.328	2.31524e-31	MSN.6	PTN
NLGN4X.8	6.53291e-36	0.501646	0.969	0.549	2.39111e-31	MSN.6	NLGN4X
LINC01278.4	7.1386e-36	0.417306	0.987	0.578	2.6128e-31	MSN.6	LINC01278
SPATS2L.5	7.99072e-36	-0.838119	0.113	0.532	2.92469e-31	MSN.6	SPATS2L
RIMS1.13	9.02927e-36	0.455328	1	0.609	3.3048e-31	MSN.6	RIMS1
AC108519.1.7	1.06935e-35	0.260242	0.931	0.466	3.91394e-31	MSN.6	AC108519.1
CAMK2B.8	1.13719e-35	-0.265519	0.937	0.581	4.16223e-31	MSN.6	CAMK2B
SNHG14.15	1.22727e-35	0.618837	1	0.938	4.49193e-31	MSN.6	SNHG14
MAP4K4.13	1.3827e-35	-0.746887	0.906	0.725	5.06083e-31	MSN.6	MAP4K4
AC008415.1.11	1.40321e-35	0.488376	0.535	0.123	5.13587e-31	MSN.6	AC008415.1
DYNC1I1.12	1.54907e-35	0.381586	0.981	0.552	5.66975e-31	MSN.6	DYNC1I1
KCTD1.11	1.84476e-35	-0.746077	0.491	0.501	6.75199e-31	MSN.6	KCTD1
DOK6.11	1.98031e-35	-0.868491	0.403	0.477	7.24812e-31	MSN.6	DOK6
KIAA1841	2.14226e-35	0.291783	0.899	0.422	7.8409e-31	MSN.6	KIAA1841
EXOC4.2	2.35904e-35	0.514756	0.987	0.703	8.63432e-31	MSN.6	EXOC4
LINC02112	2.36819e-35	0.334895	0.497	0.102	8.6678e-31	MSN.6	LINC02112
MARK4	2.44028e-35	0.270748	0.906	0.431	8.93167e-31	MSN.6	MARK4
SAMD4A.11	3.24611e-35	0.313547	0.95	0.497	1.18811e-30	MSN.6	SAMD4A
LINC01414.7	4.30907e-35	0.361018	0.805	0.321	1.57716e-30	MSN.6	LINC01414
ADAMTSL3.10	4.38032e-35	0.314655	0.736	0.257	1.60324e-30	MSN.6	ADAMTSL3
PDZRN3.12	4.71675e-35	-0.866547	0.396	0.506	1.72638e-30	MSN.6	PDZRN3
DENND1B.3	5.32983e-35	0.335697	0.893	0.418	1.95077e-30	MSN.6	DENND1B
MIR3936HG.7	5.49723e-35	0.356949	0.918	0.452	2.01204e-30	MSN.6	MIR3936HG
TPST1.7	6.30371e-35	0.380057	0.956	0.512	2.30722e-30	MSN.6	TPST1
TAOK3.13	6.5539e-35	-0.408436	0.925	0.677	2.39879e-30	MSN.6	TAOK3
TCAIM.2	8.10932e-35	0.316499	0.881	0.405	2.96809e-30	MSN.6	TCAIM
EXTL3	8.34876e-35	0.278527	0.855	0.374	3.05573e-30	MSN.6	EXTL3
FASTKD1.1	9.47804e-35	0.295752	0.906	0.435	3.46906e-30	MSN.6	FASTKD1
NFIX.9	9.67145e-35	-0.435187	0.874	0.608	3.53985e-30	MSN.6	NFIX
AC073050.1.11	1.19487e-34	0.508402	0.956	0.53	4.37333e-30	MSN.6	AC073050.1
DANT2.11	1.52888e-34	0.470755	1	0.643	5.59584e-30	MSN.6	DANT2
MAN1A1.9	1.60056e-34	0.25937	0.811	0.343	5.85822e-30	MSN.6	MAN1A1
TTLL11.10	1.8359e-34	0.313965	0.95	0.502	6.71959e-30	MSN.6	TTLL11
CRMP1.3	2.14072e-34	0.28735	0.912	0.447	7.83524e-30	MSN.6	CRMP1
MAST4.9	2.26148e-34	-0.556137	0.704	0.647	8.27724e-30	MSN.6	MAST4
ANKRD30B.7	2.49818e-34	0.378116	0.686	0.222	9.14357e-30	MSN.6	ANKRD30B
CELF2.12	2.51224e-34	0.546438	1	0.814	9.19506e-30	MSN.6	CELF2
RIMS2.12	3.03438e-34	0.473748	1	0.658	1.11061e-29	MSN.6	RIMS2
AUXG01000058.1.12	3.19652e-34	-0.272207	0.881	0.475	1.16996e-29	MSN.6	AUXG01000058.1
CPEB4.6	3.48374e-34	-0.372687	0.918	0.694	1.27508e-29	MSN.6	CPEB4
GALNT18.9	3.7195e-34	-0.954373	0.126	0.483	1.36138e-29	MSN.6	GALNT18
ST8SIA6.1	4.92345e-34	0.347504	0.321	0.033	1.80203e-29	MSN.6	ST8SIA6
SLC4A10.13	5.15021e-34	0.287816	0.987	0.58	1.88503e-29	MSN.6	SLC4A10
PTPRT.12	5.83536e-34	0.753825	0.918	0.478	2.1358e-29	MSN.6	PTPRT
SLC44A1.16	6.75076e-34	-1.16724	0.843	0.653	2.47085e-29	MSN.6	SLC44A1
SOX5.12	7.78258e-34	0.309019	0.994	0.604	2.8485e-29	MSN.6	SOX5
PHACTR1.13	7.91638e-34	0.506393	1	0.78	2.89748e-29	MSN.6	PHACTR1
TENM4.12	1.03408e-33	0.268277	0.981	0.567	3.78484e-29	MSN.6	TENM4
STMN2.13	1.05847e-33	-0.47525	0.887	0.504	3.8741e-29	MSN.6	STMN2
SLC39A10.10	1.21987e-33	-0.374088	0.862	0.555	4.46483e-29	MSN.6	SLC39A10
LMTK2.8	1.23155e-33	0.302347	0.95	0.509	4.50759e-29	MSN.6	LMTK2
SNX25.1	1.29046e-33	0.378841	0.862	0.405	4.72322e-29	MSN.6	SNX25
EPB41L3.8	1.33459e-33	0.331815	0.969	0.542	4.88474e-29	MSN.6	EPB41L3
GABRB3.11	1.42518e-33	0.327315	0.987	0.583	5.2163e-29	MSN.6	GABRB3
LMO4.14	1.44151e-33	-0.894516	0.767	0.568	5.27606e-29	MSN.6	LMO4
MAP7.12	1.72796e-33	-0.401615	0.956	0.651	6.32451e-29	MSN.6	MAP7
SGCD.13	1.81603e-33	0.46744	0.962	0.539	6.64685e-29	MSN.6	SGCD
CRTAC1.2	2.35747e-33	0.252993	0.654	0.207	8.62858e-29	MSN.6	CRTAC1
INPP4B.11	2.51736e-33	0.264685	0.937	0.491	9.2138e-29	MSN.6	INPP4B
FBXL2.8	3.24756e-33	0.291694	0.881	0.416	1.18864e-28	MSN.6	FBXL2
NEO1.13	3.26204e-33	-0.586173	0.799	0.61	1.19394e-28	MSN.6	NEO1
PPM1E.10	3.6183e-33	0.267988	0.925	0.48	1.32434e-28	MSN.6	PPM1E
SLC13A3.4	3.67328e-33	0.268084	0.918	0.467	1.34446e-28	MSN.6	SLC13A3
CERS4.5	4.24147e-33	0.290145	0.943	0.503	1.55242e-28	MSN.6	CERS4
DCAF6.8	5.0128e-33	-0.262769	0.874	0.583	1.83474e-28	MSN.6	DCAF6
RMDN2	5.04938e-33	0.297985	0.761	0.293	1.84813e-28	MSN.6	RMDN2
ZNF608.11	5.46574e-33	-0.734345	0.031	0.438	2.00051e-28	MSN.6	ZNF608
DAPK1.12	5.57553e-33	0.266663	0.937	0.503	2.0407e-28	MSN.6	DAPK1
MCF2L2.10	7.04389e-33	0.285628	0.969	0.549	2.57813e-28	MSN.6	MCF2L2
AC005537.1.1	7.57057e-33	0.29094	0.61	0.175	2.7709e-28	MSN.6	AC005537.1
LRRFIP2.4	1.02034e-32	-0.262875	0.874	0.605	3.73456e-28	MSN.6	LRRFIP2
PKD1.3	1.08068e-32	0.250697	0.943	0.507	3.95539e-28	MSN.6	PKD1
ATRNL1.12	1.17624e-32	-0.310629	0.994	0.692	4.30517e-28	MSN.6	ATRNL1
FAM171A1.10	1.18149e-32	0.421526	0.969	0.589	4.32436e-28	MSN.6	FAM171A1
FRMD4A.14	1.21448e-32	0.517782	1	0.781	4.44513e-28	MSN.6	FRMD4A
RFC3.1	1.30605e-32	0.257089	0.667	0.218	4.78026e-28	MSN.6	RFC3
CNNM2.2	1.54451e-32	0.278285	0.969	0.551	5.65307e-28	MSN.6	CNNM2
GABBR1.6	1.62515e-32	-0.282052	0.893	0.569	5.94822e-28	MSN.6	GABBR1
HIVEP3.13	1.63694e-32	0.418665	0.975	0.577	5.99138e-28	MSN.6	HIVEP3
SYN3.12	1.69234e-32	-0.981955	0.409	0.453	6.19415e-28	MSN.6	SYN3
CIT.9	1.74447e-32	-0.820784	0.22	0.471	6.38494e-28	MSN.6	CIT
RNPC3.4	1.81079e-32	0.308762	0.981	0.578	6.62768e-28	MSN.6	RNPC3
MYO6.13	1.86535e-32	-0.355776	0.906	0.648	6.82737e-28	MSN.6	MYO6
APBA1.4	1.98246e-32	0.389246	0.975	0.583	7.25599e-28	MSN.6	APBA1
RERE.3	2.11606e-32	-0.285161	0.981	0.791	7.74498e-28	MSN.6	RERE
LONRF2.8	2.4141e-32	-0.287734	0.881	0.551	8.83584e-28	MSN.6	LONRF2
ABHD2.4	2.46143e-32	-0.308338	0.849	0.581	9.00909e-28	MSN.6	ABHD2
KIF5A.14	2.75002e-32	-0.27045	0.874	0.471	1.00654e-27	MSN.6	KIF5A
PLCB1.11	3.00606e-32	0.51907	1	0.776	1.10025e-27	MSN.6	PLCB1
RORA.14	3.26052e-32	0.456417	1	0.714	1.19338e-27	MSN.6	RORA
TBL1XR1.4	3.42413e-32	-0.296538	0.95	0.709	1.25326e-27	MSN.6	TBL1XR1
HOOK2.1	3.76119e-32	0.301338	0.836	0.373	1.37663e-27	MSN.6	HOOK2
WNK2.7	3.80751e-32	0.260227	0.925	0.483	1.39359e-27	MSN.6	WNK2
UNC80.10	3.8533e-32	0.290611	0.987	0.595	1.41035e-27	MSN.6	UNC80
NAV1.10	4.2282e-32	-0.419123	0.893	0.635	1.54756e-27	MSN.6	NAV1
UCHL1.14	4.46628e-32	-0.30463	0.925	0.547	1.6347e-27	MSN.6	UCHL1
GABRG3-AS1.7	4.50505e-32	0.339937	0.648	0.205	1.64889e-27	MSN.6	GABRG3-AS1
TRMT11.12	4.65907e-32	0.361653	0.956	0.533	1.70527e-27	MSN.6	TRMT11
CUX1.5	5.00307e-32	-0.731003	0.579	0.64	1.83117e-27	MSN.6	CUX1
CDK8.5	5.41135e-32	0.33568	0.937	0.509	1.98061e-27	MSN.6	CDK8
ZNF280D.4	6.37609e-32	-0.320838	0.881	0.632	2.33371e-27	MSN.6	ZNF280D
GALNTL6.15	6.51818e-32	-1.54931	0.308	0.449	2.38572e-27	MSN.6	GALNTL6
ARID1B.4	6.86113e-32	-0.275855	0.943	0.743	2.51124e-27	MSN.6	ARID1B
FNBP1.15	6.98463e-32	-0.486062	0.95	0.666	2.55645e-27	MSN.6	FNBP1
SLC22A10.16	7.11824e-32	0.29032	0.686	0.251	2.60535e-27	MSN.6	SLC22A10
FHIT.14	7.49316e-32	-0.269157	0.987	0.668	2.74257e-27	MSN.6	FHIT
DMTN.9	7.59079e-32	-0.259978	0.774	0.393	2.77831e-27	MSN.6	DMTN
GRIN2B.14	9.09017e-32	0.326788	0.987	0.598	3.32709e-27	MSN.6	GRIN2B
SLC4A8.8	1.16279e-31	0.295022	0.943	0.518	4.25593e-27	MSN.6	SLC4A8
CCSER1.14	1.24284e-31	0.433098	0.994	0.653	4.54891e-27	MSN.6	CCSER1
ARAP2.13	1.41232e-31	-0.324001	0.937	0.613	5.16924e-27	MSN.6	ARAP2
RFX3.12	2.13779e-31	-0.297471	0.937	0.671	7.82451e-27	MSN.6	RFX3
OSBPL1A.5	2.34469e-31	-0.378631	0.937	0.705	8.58178e-27	MSN.6	OSBPL1A
NPTXR.11	2.55927e-31	-0.399285	0.792	0.449	9.36719e-27	MSN.6	NPTXR
SEC31B	2.84384e-31	0.250211	0.811	0.352	1.04088e-26	MSN.6	SEC31B
ITGA9-AS1.6	3.06761e-31	0.279219	0.893	0.446	1.12278e-26	MSN.6	ITGA9-AS1
TIAM1.13	3.40939e-31	-0.678159	0.755	0.588	1.24787e-26	MSN.6	TIAM1
POT1-AS1.7	3.47291e-31	0.338164	0.799	0.341	1.27112e-26	MSN.6	POT1-AS1
NPTN.6	3.71243e-31	-0.318993	0.893	0.592	1.35879e-26	MSN.6	NPTN
LONRF1	3.90851e-31	0.3062	0.799	0.344	1.43055e-26	MSN.6	LONRF1
BSN.9	3.91303e-31	-0.261816	0.818	0.475	1.43221e-26	MSN.6	BSN
FARS2.5	3.94628e-31	0.385741	0.975	0.588	1.44438e-26	MSN.6	FARS2
PRKCA.11	4.70011e-31	-0.349727	0.969	0.7	1.72029e-26	MSN.6	PRKCA
FOXO3.3	4.84706e-31	-0.340261	0.862	0.605	1.77407e-26	MSN.6	FOXO3
RNF115.1	4.99199e-31	-0.278284	0.818	0.559	1.82712e-26	MSN.6	RNF115
BTBD8.9	5.03442e-31	-0.426871	0.862	0.6	1.84265e-26	MSN.6	BTBD8
ZBTB20.14	5.22631e-31	-1.57842	0.66	0.628	1.91288e-26	MSN.6	ZBTB20
AC079781.5.5	5.23551e-31	0.424167	0.943	0.542	1.91625e-26	MSN.6	AC079781.5
ACTR2.9	5.49182e-31	-0.276793	0.881	0.555	2.01006e-26	MSN.6	ACTR2
AC109466.1.13	7.55922e-31	0.544713	0.623	0.194	2.76675e-26	MSN.6	AC109466.1
CNTN2.16	7.57839e-31	-0.289311	0.642	0.285	2.77377e-26	MSN.6	CNTN2
CEP112.10	8.37653e-31	0.25894	0.881	0.442	3.0659e-26	MSN.6	CEP112
PPM1H.9	8.5174e-31	0.250489	0.956	0.545	3.11745e-26	MSN.6	PPM1H
CCDC92.3	9.25127e-31	0.28881	0.956	0.545	3.38606e-26	MSN.6	CCDC92
SND1.4	9.39439e-31	0.397666	0.95	0.557	3.43844e-26	MSN.6	SND1
DOCK4.15	1.22681e-30	0.364783	1	0.765	4.49023e-26	MSN.6	DOCK4
GAB1.10	1.24796e-30	-1.14168	0.126	0.527	4.56765e-26	MSN.6	GAB1
LRRC4C.12	1.26357e-30	0.748322	0.994	0.735	4.62479e-26	MSN.6	LRRC4C
TTLL7.15	1.391e-30	-0.376723	0.969	0.648	5.0912e-26	MSN.6	TTLL7
NFIA.14	1.42747e-30	-1.18886	0.579	0.581	5.22466e-26	MSN.6	NFIA
ELL2.6	1.48482e-30	0.350656	0.931	0.515	5.43458e-26	MSN.6	ELL2
FGF12.14	1.54057e-30	0.304817	1	0.651	5.63863e-26	MSN.6	FGF12
PDIA6	1.68932e-30	0.257732	0.805	0.351	6.18309e-26	MSN.6	PDIA6
NRG3.15	1.71079e-30	0.5447	1	0.821	6.26167e-26	MSN.6	NRG3
FNIP1.2	1.78474e-30	-0.265147	0.931	0.655	6.53232e-26	MSN.6	FNIP1
UBE2E3.6	1.79641e-30	-0.458488	0.73	0.562	6.57503e-26	MSN.6	UBE2E3
STARD4-AS1.1	1.89973e-30	0.258066	0.66	0.224	6.95321e-26	MSN.6	STARD4-AS1
KIF1A.13	1.95809e-30	-0.307307	0.943	0.603	7.16682e-26	MSN.6	KIF1A
JARID2.6	2.00403e-30	-0.294126	0.862	0.597	7.33496e-26	MSN.6	JARID2
CDK19.12	2.06883e-30	-0.556842	0.818	0.584	7.57212e-26	MSN.6	CDK19
BRAF	2.1582e-30	0.410947	0.987	0.681	7.89922e-26	MSN.6	BRAF
APC.10	2.34649e-30	-0.369889	0.981	0.715	8.58839e-26	MSN.6	APC
GMDS.9	2.40934e-30	0.280647	0.925	0.498	8.81844e-26	MSN.6	GMDS
NFASC.8	2.53853e-30	0.270929	0.981	0.598	9.29129e-26	MSN.6	NFASC
RBMS3.16	2.6055e-30	-0.386247	0.862	0.507	9.5364e-26	MSN.6	RBMS3
FYN.12	2.68945e-30	-0.336519	0.925	0.65	9.84367e-26	MSN.6	FYN
AC011287.1.15	3.22399e-30	-0.99984	0.403	0.355	1.18001e-25	MSN.6	AC011287.1
RAPGEF6.9	3.22546e-30	0.405193	0.975	0.633	1.18055e-25	MSN.6	RAPGEF6
OSBPL8.6	3.56535e-30	0.289516	0.981	0.598	1.30495e-25	MSN.6	OSBPL8
HDAC4.4	3.71561e-30	0.409638	0.962	0.603	1.35995e-25	MSN.6	HDAC4
RAB6B.13	3.96425e-30	-0.368444	0.849	0.504	1.45096e-25	MSN.6	RAB6B
ZEB1.4	4.29426e-30	-0.354768	0.805	0.565	1.57174e-25	MSN.6	ZEB1
BAZ2B.14	4.33705e-30	-0.564033	0.906	0.703	1.5874e-25	MSN.6	BAZ2B
DPP6.12	4.80049e-30	0.349771	1	0.683	1.75703e-25	MSN.6	DPP6
ANK3.10	5.15223e-30	0.428976	1	0.75	1.88577e-25	MSN.6	ANK3
PCLO.13	5.34157e-30	0.252597	0.994	0.631	1.95507e-25	MSN.6	PCLO
SERGEF.2	5.48723e-30	0.266031	0.931	0.51	2.00838e-25	MSN.6	SERGEF
CPLANE1.2	5.53319e-30	0.354513	0.981	0.608	2.0252e-25	MSN.6	CPLANE1
SIPA1L1.10	5.63476e-30	-0.28718	0.962	0.732	2.06238e-25	MSN.6	SIPA1L1
SEPTIN11.7	5.82378e-30	0.25032	0.956	0.552	2.13156e-25	MSN.6	SEPTIN11
TMEM131.2	6.13754e-30	0.33953	0.975	0.605	2.2464e-25	MSN.6	TMEM131
FBN1.6	6.38989e-30	0.258049	0.912	0.483	2.33876e-25	MSN.6	FBN1
ANKRD6.5	6.53216e-30	0.324039	0.805	0.355	2.39084e-25	MSN.6	ANKRD6
ATXN7L1.7	6.65742e-30	0.286056	0.943	0.53	2.43668e-25	MSN.6	ATXN7L1
TRPM7.1	8.43629e-30	0.399594	0.937	0.558	3.08777e-25	MSN.6	TRPM7
AHCYL2.15	8.68379e-30	-0.352922	0.906	0.583	3.17836e-25	MSN.6	AHCYL2
DDX17.12	8.86342e-30	-0.338598	0.956	0.764	3.2441e-25	MSN.6	DDX17
SOX2-OT.14	9.21442e-30	-0.412262	0.912	0.555	3.37257e-25	MSN.6	SOX2-OT
DNER.13	1.08123e-29	-0.52447	0.673	0.466	3.95743e-25	MSN.6	DNER
AC104781.2	1.40145e-29	0.272853	0.591	0.182	5.12944e-25	MSN.6	AC104781.2
DGKZ.8	1.49155e-29	-0.297923	0.843	0.544	5.45923e-25	MSN.6	DGKZ
PDE7A.3	1.69634e-29	0.383541	0.912	0.51	6.20879e-25	MSN.6	PDE7A
SNED1.12	2.24032e-29	-0.27971	0.604	0.359	8.1998e-25	MSN.6	SNED1
L3MBTL4.12	2.37666e-29	-1.02787	0.063	0.436	8.69882e-25	MSN.6	L3MBTL4
OPHN1.15	2.41225e-29	-0.73981	0.748	0.556	8.82908e-25	MSN.6	OPHN1
KCNMB2.16	2.42701e-29	-1.4115	0.195	0.42	8.88311e-25	MSN.6	KCNMB2
ZBTB16.10	2.71641e-29	0.370738	0.981	0.629	9.94235e-25	MSN.6	ZBTB16
SSBP3.10	2.76536e-29	0.293506	0.943	0.544	1.01215e-24	MSN.6	SSBP3
ZFYVE16.12	3.06244e-29	-0.675184	0.868	0.64	1.12088e-24	MSN.6	ZFYVE16
ADD3.12	3.09176e-29	-0.373117	0.893	0.604	1.13162e-24	MSN.6	ADD3
C1orf61.16	3.52724e-29	-0.626703	0.792	0.505	1.291e-24	MSN.6	C1orf61
ICA1L.7	3.58891e-29	0.348672	0.95	0.555	1.31358e-24	MSN.6	ICA1L
KCNQ3.13	3.85893e-29	0.322052	0.994	0.653	1.41241e-24	MSN.6	KCNQ3
CHKA.10	4.28902e-29	-0.395506	0.799	0.576	1.56982e-24	MSN.6	CHKA
OXR1.13	4.47027e-29	0.475096	0.987	0.738	1.63616e-24	MSN.6	OXR1
FEZ2.2	4.5213e-29	-0.25358	0.755	0.471	1.65484e-24	MSN.6	FEZ2
ANKRD36C.7	4.66276e-29	0.321197	0.987	0.629	1.70662e-24	MSN.6	ANKRD36C
ANKRD36.8	4.75565e-29	0.313533	0.987	0.629	1.74062e-24	MSN.6	ANKRD36
PRUNE2.15	4.98728e-29	-0.568578	0.893	0.584	1.82539e-24	MSN.6	PRUNE2
DLEU2.12	5.21158e-29	-0.819095	0.61	0.598	1.90749e-24	MSN.6	DLEU2
UNC79.13	5.36985e-29	0.380671	0.987	0.636	1.96542e-24	MSN.6	UNC79
PDE8A.11	5.37381e-29	-0.423653	0.918	0.582	1.96687e-24	MSN.6	PDE8A
WWOX.12	5.98068e-29	-0.52305	0.95	0.71	2.18899e-24	MSN.6	WWOX
ASPH.9	6.15032e-29	-0.365861	0.843	0.569	2.25108e-24	MSN.6	ASPH
AC009975.1.2	6.17653e-29	0.302445	0.384	0.07	2.26067e-24	MSN.6	AC009975.1
AHI1.12	6.63238e-29	0.426798	0.994	0.681	2.42752e-24	MSN.6	AHI1
MAN2A1.13	7.01092e-29	-0.743751	0.855	0.607	2.56607e-24	MSN.6	MAN2A1
ZNF827.7	7.2607e-29	0.29137	0.918	0.501	2.65749e-24	MSN.6	ZNF827
MAP3K13.2	7.85673e-29	0.374752	0.931	0.535	2.87564e-24	MSN.6	MAP3K13
CYFIP2.5	8.32066e-29	-0.290224	0.887	0.611	3.04544e-24	MSN.6	CYFIP2
PRKD1.8	8.65014e-29	-0.896769	0.157	0.487	3.16604e-24	MSN.6	PRKD1
SORL1.13	1.02992e-28	0.301092	0.975	0.625	3.76961e-24	MSN.6	SORL1
PKP4.8	1.08029e-28	0.369078	0.969	0.609	3.95397e-24	MSN.6	PKP4
MAST3.10	1.11488e-28	-0.455419	0.61	0.408	4.08055e-24	MSN.6	MAST3
FGF14.15	1.13466e-28	0.366396	1	0.698	4.15298e-24	MSN.6	FGF14
KIF9-AS1.3	1.14208e-28	0.263567	0.925	0.512	4.18012e-24	MSN.6	KIF9-AS1
CMSS1.2	1.18398e-28	0.289065	0.937	0.531	4.33349e-24	MSN.6	CMSS1
PHKB.4	1.29521e-28	0.420229	0.925	0.566	4.74061e-24	MSN.6	PHKB
RPS6KA3.5	1.5035e-28	0.280077	0.906	0.485	5.50296e-24	MSN.6	RPS6KA3
EIF2AK3.1	1.50581e-28	0.278042	0.73	0.296	5.51141e-24	MSN.6	EIF2AK3
THY1.16	1.5462e-28	-0.342981	0.887	0.511	5.65926e-24	MSN.6	THY1
LPP.13	1.55934e-28	-0.762692	0.654	0.586	5.70733e-24	MSN.6	LPP
NCOA7.11	1.57969e-28	-0.299897	0.893	0.586	5.78183e-24	MSN.6	NCOA7
CCPG1.10	1.8074e-28	0.355334	0.943	0.546	6.61526e-24	MSN.6	CCPG1
RALGPS1.7	1.8744e-28	0.313002	0.969	0.591	6.8605e-24	MSN.6	RALGPS1
ABI1.10	1.92805e-28	-0.514741	0.704	0.564	7.05685e-24	MSN.6	ABI1
RASGRF2.12	1.97339e-28	-0.696064	0.572	0.484	7.22281e-24	MSN.6	RASGRF2
MAP4K5.10	2.15318e-28	-0.361772	0.899	0.648	7.88085e-24	MSN.6	MAP4K5
PCDH7.11	2.17356e-28	0.431365	0.987	0.655	7.95546e-24	MSN.6	PCDH7
ARHGAP5.10	2.23747e-28	-0.635018	0.78	0.63	8.18936e-24	MSN.6	ARHGAP5
MIR99AHG.12	2.26713e-28	-0.532494	0.943	0.755	8.29792e-24	MSN.6	MIR99AHG
LRRC7.14	2.45236e-28	0.443695	1	0.761	8.9759e-24	MSN.6	LRRC7
SLC1A2.16	2.62629e-28	-1.19022	0.962	0.616	9.61247e-24	MSN.6	SLC1A2
PKM.12	2.68549e-28	-0.305191	0.868	0.523	9.82917e-24	MSN.6	PKM
YWHAG.15	2.72343e-28	-0.510392	0.912	0.591	9.96802e-24	MSN.6	YWHAG
ADAM23.11	2.92646e-28	0.301302	0.943	0.544	1.07111e-23	MSN.6	ADAM23
PSEN1.12	3.53822e-28	-0.376742	0.83	0.521	1.29502e-23	MSN.6	PSEN1
DNM3.11	3.78078e-28	-0.425024	0.987	0.77	1.3838e-23	MSN.6	DNM3
TBC1D32.4	3.78181e-28	0.261524	0.925	0.516	1.38418e-23	MSN.6	TBC1D32
TAFA1.13	3.80028e-28	-1.29817	0.283	0.462	1.39094e-23	MSN.6	TAFA1
SHTN1.13	5.00374e-28	-0.915911	0.736	0.597	1.83142e-23	MSN.6	SHTN1
CHST11.15	5.85367e-28	-0.656192	0.742	0.454	2.1425e-23	MSN.6	CHST11
PPP2R2B.16	5.90567e-28	-0.676907	1	0.817	2.16153e-23	MSN.6	PPP2R2B
PBX1.5	6.17747e-28	0.465718	0.981	0.697	2.26102e-23	MSN.6	PBX1
TANC2.9	6.85374e-28	0.420712	0.981	0.686	2.50854e-23	MSN.6	TANC2
SNAP25-AS1.12	6.88816e-28	0.510459	0.774	0.345	2.52114e-23	MSN.6	SNAP25-AS1
HECTD4.1	7.87244e-28	0.36092	0.987	0.672	2.88139e-23	MSN.6	HECTD4
CNTNAP2.14	8.50462e-28	0.406332	1	0.826	3.11278e-23	MSN.6	CNTNAP2
INPP5F.5	9.00126e-28	0.250522	0.912	0.504	3.29455e-23	MSN.6	INPP5F
PPM1L.11	9.26476e-28	0.393662	0.962	0.603	3.391e-23	MSN.6	PPM1L
CNTN5.15	1.07201e-27	-1.50726	0.352	0.495	3.92368e-23	MSN.6	CNTN5
AL590807.1	1.39122e-27	0.285724	0.629	0.218	5.09201e-23	MSN.6	AL590807.1
HLCS.1	1.57696e-27	0.291661	0.906	0.494	5.77182e-23	MSN.6	HLCS
MTUS1.13	1.59525e-27	-0.659407	0.541	0.427	5.83877e-23	MSN.6	MTUS1
SNX29.12	1.68332e-27	-0.316764	0.862	0.585	6.16112e-23	MSN.6	SNX29
GLUD1.14	2.01217e-27	-0.384283	0.774	0.466	7.36474e-23	MSN.6	GLUD1
KIF13A.11	2.16316e-27	-0.375638	0.855	0.554	7.91738e-23	MSN.6	KIF13A
RGS4.15	2.59101e-27	-0.456794	0.711	0.369	9.48337e-23	MSN.6	RGS4
SMAP2.6	2.60575e-27	-0.306896	0.786	0.475	9.53732e-23	MSN.6	SMAP2
KCNC2.13	3.06559e-27	-0.978272	0.447	0.501	1.12204e-22	MSN.6	KCNC2
MNAT1.6	3.11684e-27	0.302649	0.981	0.63	1.14079e-22	MSN.6	MNAT1
ENOX1.12	3.19576e-27	0.389965	0.981	0.656	1.16968e-22	MSN.6	ENOX1
ENTPD1-AS1.10	3.22987e-27	-0.3386	0.799	0.506	1.18216e-22	MSN.6	ENTPD1-AS1
QDPR.15	3.32247e-27	-0.26993	0.799	0.44	1.21606e-22	MSN.6	QDPR
SLC6A1.12	3.3271e-27	-1.01168	0.151	0.435	1.21775e-22	MSN.6	SLC6A1
AL589740.1.16	3.3992e-27	-1.34756	0.176	0.47	1.24414e-22	MSN.6	AL589740.1
MBNL1.10	3.4891e-27	-0.458036	0.893	0.687	1.27705e-22	MSN.6	MBNL1
PHLPP1.15	3.95942e-27	-0.739586	0.918	0.642	1.44919e-22	MSN.6	PHLPP1
CALM3.15	4.24486e-27	-0.759215	0.855	0.558	1.55366e-22	MSN.6	CALM3
SMURF1.4	4.55341e-27	0.267933	0.918	0.519	1.66659e-22	MSN.6	SMURF1
NETO1.11	4.71433e-27	-0.281047	0.686	0.442	1.72549e-22	MSN.6	NETO1
MARCH1.11	4.89978e-27	-0.44278	0.874	0.631	1.79337e-22	MSN.6	2021-03-01
GARNL3.7	5.80925e-27	0.339253	0.962	0.598	2.12624e-22	MSN.6	GARNL3
VPS8.2	6.13345e-27	0.260726	0.95	0.568	2.2449e-22	MSN.6	VPS8
FAM155A.11	6.19308e-27	0.440787	1	0.788	2.26673e-22	MSN.6	FAM155A
PHYHIPL.10	6.37034e-27	-0.578077	0.774	0.606	2.33161e-22	MSN.6	PHYHIPL
HSPA12A.11	6.6981e-27	0.296112	0.943	0.558	2.45157e-22	MSN.6	HSPA12A
THRB.11	7.11368e-27	0.271258	0.987	0.645	2.60368e-22	MSN.6	THRB
KIDINS220.2	7.47792e-27	-0.254529	0.937	0.684	2.737e-22	MSN.6	KIDINS220
NRXN1.12	8.24799e-27	0.48701	1	0.864	3.01885e-22	MSN.6	NRXN1
LINC00882.11	8.31573e-27	0.312533	0.981	0.631	3.04364e-22	MSN.6	LINC00882
CTSB.11	8.35655e-27	-0.259135	0.78	0.421	3.05858e-22	MSN.6	CTSB
SFMBT2.13	8.93352e-27	-1.23536	0.088	0.464	3.26976e-22	MSN.6	SFMBT2
SSX2IP.8	1.07546e-26	-0.370791	0.667	0.462	3.93628e-22	MSN.6	SSX2IP
STMN1.13	1.1127e-26	-0.46017	0.836	0.511	4.0726e-22	MSN.6	STMN1
TTC7B.2	1.18701e-26	0.265896	0.962	0.593	4.34456e-22	MSN.6	TTC7B
MAP4.12	1.23298e-26	-0.456757	0.874	0.644	4.51282e-22	MSN.6	MAP4
GUCY1A1.7	1.31916e-26	0.250311	0.679	0.263	4.82827e-22	MSN.6	GUCY1A1
AC114689.3.1	1.49238e-26	0.264014	0.365	0.066	5.46227e-22	MSN.6	AC114689.3
PLPP1.4	1.58668e-26	-0.257571	0.836	0.55	5.80741e-22	MSN.6	PLPP1
SEPTIN7.13	1.62652e-26	-0.651739	0.962	0.79	5.95321e-22	MSN.6	SEPTIN7
JAZF1.5	1.63699e-26	0.323312	0.981	0.647	5.99153e-22	MSN.6	JAZF1
LANCL1.13	1.70877e-26	-0.355152	0.818	0.526	6.25426e-22	MSN.6	LANCL1
ATG7.5	1.73605e-26	0.357188	0.969	0.629	6.35413e-22	MSN.6	ATG7
SUPT3H.3	1.94851e-26	0.296789	0.969	0.608	7.13173e-22	MSN.6	SUPT3H
FAT3.11	2.20776e-26	-0.523781	0.629	0.523	8.08063e-22	MSN.6	FAT3
AC107223.1.11	2.45416e-26	-0.52171	0.642	0.463	8.98245e-22	MSN.6	AC107223.1
AC090579.1.7	2.55662e-26	0.425038	0.686	0.272	9.35747e-22	MSN.6	AC090579.1
R3HDM2.3	2.6076e-26	0.356437	0.987	0.699	9.54407e-22	MSN.6	R3HDM2
AIG1.5	2.71446e-26	0.391845	0.956	0.616	9.93519e-22	MSN.6	AIG1
KALRN.13	2.98299e-26	0.332962	1	0.72	1.09181e-21	MSN.6	KALRN
JAM3.10	3.18697e-26	-0.401005	0.742	0.474	1.16646e-21	MSN.6	JAM3
GABRA2.9	3.24354e-26	-0.822957	0.164	0.485	1.18717e-21	MSN.6	GABRA2
TMEM165.15	3.52418e-26	-0.624138	0.836	0.545	1.28988e-21	MSN.6	TMEM165
KCNMA1.9	3.63138e-26	0.409211	1	0.746	1.32912e-21	MSN.6	KCNMA1
TET3.4	3.76353e-26	-0.296826	0.686	0.486	1.37749e-21	MSN.6	TET3
PRKG1.13	3.93022e-26	-1.21512	0.264	0.481	1.4385e-21	MSN.6	PRKG1
YWHAH.15	5.02971e-26	-0.686342	0.774	0.512	1.84093e-21	MSN.6	YWHAH
PRH1.3	5.26426e-26	0.26191	0.925	0.536	1.92677e-21	MSN.6	PRH1
NEAT1.15	7.01751e-26	-1.60629	0.396	0.508	2.56848e-21	MSN.6	NEAT1
NCAM2.9	8.34601e-26	-0.543456	0.956	0.783	3.05472e-21	MSN.6	NCAM2
AGAP1.13	8.89907e-26	-0.489008	0.969	0.758	3.25715e-21	MSN.6	AGAP1
LRP1.7	9.18897e-26	-0.333262	0.78	0.527	3.36325e-21	MSN.6	LRP1
FSTL4.15	9.64384e-26	-0.819283	0.396	0.379	3.52974e-21	MSN.6	FSTL4
DKK3.9	1.08506e-25	-0.279335	0.855	0.531	3.97142e-21	MSN.6	DKK3
KDM6A.6	1.10948e-25	-0.323886	0.811	0.574	4.06079e-21	MSN.6	KDM6A
IQCJ-SCHIP1.13	1.139e-25	-0.705935	0.805	0.627	4.16884e-21	MSN.6	IQCJ-SCHIP1
SMYD3.7	1.16406e-25	0.284778	0.994	0.675	4.26057e-21	MSN.6	SMYD3
ZHX3.11	1.16775e-25	-0.273288	0.906	0.619	4.27408e-21	MSN.6	ZHX3
ATP1A1.10	1.18025e-25	-0.339924	0.843	0.525	4.31983e-21	MSN.6	ATP1A1
LHFPL6.13	1.22684e-25	-0.928107	0.082	0.426	4.49035e-21	MSN.6	LHFPL6
YWHAZ.11	1.24649e-25	-0.365143	0.893	0.611	4.56227e-21	MSN.6	YWHAZ
ANKS1B.14	1.41114e-25	0.425229	1	0.847	5.16493e-21	MSN.6	ANKS1B
C2CD5.5	1.41967e-25	0.284023	0.956	0.595	5.19612e-21	MSN.6	C2CD5
NTRK2.9	1.51391e-25	-0.258615	1	0.782	5.54107e-21	MSN.6	NTRK2
SYN1.8	1.51945e-25	-0.261165	0.723	0.386	5.56134e-21	MSN.6	SYN1
AL049828.1.2	1.54249e-25	-0.408213	0.667	0.508	5.64568e-21	MSN.6	AL049828.1
EPB41L2.12	1.56845e-25	-0.299162	0.918	0.648	5.74067e-21	MSN.6	EPB41L2
FOCAD.10	1.58543e-25	0.262897	0.95	0.58	5.80284e-21	MSN.6	FOCAD
SLC39A11.14	1.60553e-25	-0.775671	0.528	0.53	5.8764e-21	MSN.6	SLC39A11
KCNQ5.13	1.644e-25	-0.675378	0.748	0.6	6.01721e-21	MSN.6	KCNQ5
EPHB1.11	1.65259e-25	-0.334785	0.698	0.455	6.04864e-21	MSN.6	EPHB1
SLC23A2.3	1.69095e-25	0.31161	0.943	0.585	6.18905e-21	MSN.6	SLC23A2
PREX1.14	1.79026e-25	-0.825603	0.069	0.421	6.55252e-21	MSN.6	PREX1
TUBA1B.15	1.92715e-25	-0.641726	0.906	0.592	7.05355e-21	MSN.6	TUBA1B
SLC25A13.9	2.20218e-25	-0.251972	0.723	0.412	8.06018e-21	MSN.6	SLC25A13
PDE1C.14	2.21355e-25	-0.875665	0.579	0.475	8.10181e-21	MSN.6	PDE1C
HSPH1.10	2.4605e-25	-0.36115	0.755	0.467	9.00568e-21	MSN.6	HSPH1
TJP1.9	2.86025e-25	-0.259737	0.969	0.719	1.04688e-20	MSN.6	TJP1
PITPNC1.11	3.05255e-25	-1.26223	0.648	0.551	1.11727e-20	MSN.6	PITPNC1
SERINC3.10	3.1315e-25	-0.301354	0.78	0.455	1.14616e-20	MSN.6	SERINC3
SPEN.3	3.28955e-25	-0.321013	0.811	0.554	1.20401e-20	MSN.6	SPEN
MEGF9.7	3.46467e-25	-0.33221	0.805	0.556	1.2681e-20	MSN.6	MEGF9
SGK3.13	3.98474e-25	-0.35084	0.855	0.628	1.45845e-20	MSN.6	SGK3
GRID1.8	4.61583e-25	0.332292	0.987	0.684	1.68944e-20	MSN.6	GRID1
RNF11.13	5.16724e-25	-0.25319	0.811	0.462	1.89126e-20	MSN.6	RNF11
SECISBP2L.10	5.57175e-25	-0.290158	0.874	0.609	2.03932e-20	MSN.6	SECISBP2L
FRYL.13	6.28741e-25	-0.5537	0.912	0.66	2.30126e-20	MSN.6	FRYL
ACSL3.5	6.48339e-25	-0.420959	0.799	0.622	2.37298e-20	MSN.6	ACSL3
MOBP.16	7.06024e-25	-0.964182	0.403	0.225	2.58412e-20	MSN.6	MOBP
ZNF536.15	7.13745e-25	-1.32447	0.107	0.311	2.61238e-20	MSN.6	ZNF536
SULT4A1.8	7.68315e-25	-0.251562	0.723	0.382	2.81211e-20	MSN.6	SULT4A1
THSD7A.10	8.06086e-25	-1.01756	0.069	0.386	2.95035e-20	MSN.6	THSD7A
SESN3.5	8.41984e-25	-0.367107	0.742	0.543	3.08175e-20	MSN.6	SESN3
ZNRF3.15	9.50713e-25	-0.519948	0.711	0.433	3.4797e-20	MSN.6	ZNRF3
KMT2C.11	9.52984e-25	-0.27816	0.943	0.725	3.48802e-20	MSN.6	KMT2C
RORB.16	1.02948e-24	-1.03721	0.195	0.362	3.768e-20	MSN.6	RORB
ENO2.12	1.08441e-24	-0.30224	0.805	0.465	3.96905e-20	MSN.6	ENO2
HIPK2.10	1.15585e-24	-0.408075	0.849	0.547	4.23052e-20	MSN.6	HIPK2
PDE7B.14	1.34918e-24	-0.942251	0.151	0.426	4.93813e-20	MSN.6	PDE7B
PPP3R1.6	1.45929e-24	-0.254222	0.868	0.593	5.34113e-20	MSN.6	PPP3R1
FBXL7.14	1.46343e-24	-1.53524	0.113	0.373	5.35631e-20	MSN.6	FBXL7
MTURN.14	1.50014e-24	-0.516785	0.792	0.539	5.49066e-20	MSN.6	MTURN
ZMIZ1.6	1.50253e-24	-0.297329	0.723	0.475	5.49941e-20	MSN.6	ZMIZ1
DLG1.10	1.57127e-24	0.280611	0.987	0.7	5.751e-20	MSN.6	DLG1
NR2F1.6	1.88206e-24	-0.533794	0.038	0.38	6.88853e-20	MSN.6	NR2F1
CKB.12	2.02436e-24	-0.762303	0.824	0.649	7.40935e-20	MSN.6	CKB
R3HDM1.15	2.06506e-24	-0.408908	0.962	0.738	7.55831e-20	MSN.6	R3HDM1
PTK2.10	2.10606e-24	-0.306665	0.969	0.782	7.7084e-20	MSN.6	PTK2
PPP1CB.6	2.21718e-24	-0.335953	0.786	0.511	8.1151e-20	MSN.6	PPP1CB
MXI1.7	2.25701e-24	-0.268873	0.811	0.543	8.26089e-20	MSN.6	MXI1
KIFAP3.7	2.48142e-24	0.262897	0.937	0.573	9.08225e-20	MSN.6	KIFAP3
SYNPR.11	2.96716e-24	-0.453774	0.585	0.316	1.08601e-19	MSN.6	SYNPR
IGSF11.11	3.11977e-24	-0.377085	0.679	0.511	1.14187e-19	MSN.6	IGSF11
CANX.5	3.30087e-24	-0.252333	0.805	0.497	1.20815e-19	MSN.6	CANX
PPM1K.3	3.48834e-24	-0.313569	0.792	0.558	1.27677e-19	MSN.6	PPM1K
FAIM2.11	3.54085e-24	-0.334503	0.855	0.541	1.29599e-19	MSN.6	FAIM2
ARHGAP23.8	3.65576e-24	-0.252212	0.679	0.372	1.33805e-19	MSN.6	ARHGAP23
CLU.16	3.67677e-24	-1.10341	0.742	0.654	1.34573e-19	MSN.6	CLU
SLC8A1.13	3.95072e-24	0.403195	0.969	0.636	1.446e-19	MSN.6	SLC8A1
BRINP2.8	4.38303e-24	-0.750878	0.214	0.507	1.60423e-19	MSN.6	BRINP2
MAML2.14	4.38614e-24	-1.47681	0.107	0.417	1.60537e-19	MSN.6	MAML2
CDH4.12	5.42939e-24	-0.737463	0.107	0.441	1.98721e-19	MSN.6	CDH4
MAPK1.9	5.43986e-24	-0.358491	0.893	0.647	1.99104e-19	MSN.6	MAPK1
STAU2.3	6.07257e-24	0.306099	0.975	0.667	2.22262e-19	MSN.6	STAU2
PCDH11X.13	6.13121e-24	0.261684	0.686	0.292	2.24409e-19	MSN.6	PCDH11X
NSF.10	6.45661e-24	-0.484461	0.792	0.545	2.36318e-19	MSN.6	NSF
SYT17.12	6.46934e-24	-0.574184	0.044	0.379	2.36784e-19	MSN.6	SYT17
RAP1A.6	6.85678e-24	-0.276236	0.786	0.513	2.50965e-19	MSN.6	RAP1A
ZNF365.10	8.51365e-24	-0.443701	0.591	0.413	3.11608e-19	MSN.6	ZNF365
B3GAT1.8	8.52936e-24	-0.60444	0.119	0.476	3.12183e-19	MSN.6	B3GAT1
TEAD1.6	9.32672e-24	-0.288597	0.723	0.515	3.41367e-19	MSN.6	TEAD1
ALDH1A2.4	9.46157e-24	0.265649	0.541	0.178	3.46303e-19	MSN.6	ALDH1A2
CTNNA3.16	9.7093e-24	-1.02051	0.83	0.517	3.5537e-19	MSN.6	CTNNA3
PRKACB.6	1.01925e-23	-0.25927	0.95	0.732	3.73056e-19	MSN.6	PRKACB
SNTB2.5	1.05429e-23	-0.366529	0.535	0.389	3.85881e-19	MSN.6	SNTB2
GALNT2.7	1.08808e-23	-0.295972	0.755	0.533	3.98247e-19	MSN.6	GALNT2
ITGB8.12	1.1512e-23	-0.603724	0.044	0.374	4.21349e-19	MSN.6	ITGB8
FTH1.13	1.27796e-23	-1.08036	0.818	0.716	4.67748e-19	MSN.6	FTH1
TLN2.9	1.3269e-23	0.296772	0.956	0.62	4.85657e-19	MSN.6	TLN2
RPS24.6	1.33381e-23	-0.300895	0.73	0.428	4.88188e-19	MSN.6	RPS24
PTPRJ.12	1.38995e-23	-0.351644	0.881	0.622	5.08736e-19	MSN.6	PTPRJ
USP54.13	1.60818e-23	-0.288528	0.836	0.511	5.8861e-19	MSN.6	USP54
PRRC2B.4	1.64601e-23	-0.258685	0.893	0.629	6.02457e-19	MSN.6	PRRC2B
SCD5.12	1.71201e-23	-0.536956	0.925	0.694	6.26612e-19	MSN.6	SCD5
ELF2.9	1.71997e-23	-0.530226	0.686	0.578	6.29525e-19	MSN.6	ELF2
UNC13C.12	1.81707e-23	-0.396621	0.547	0.337	6.65064e-19	MSN.6	UNC13C
UNC5C.14	1.99464e-23	-0.606145	0.874	0.643	7.30059e-19	MSN.6	UNC5C
ZKSCAN1.7	2.01646e-23	-0.259946	0.881	0.61	7.38044e-19	MSN.6	ZKSCAN1
CAMK2N1.15	2.11271e-23	-0.909823	0.811	0.636	7.73275e-19	MSN.6	CAMK2N1
CLSTN1.8	2.34043e-23	-0.30816	0.925	0.653	8.5662e-19	MSN.6	CLSTN1
SPRED1.10	2.45373e-23	-0.310923	0.849	0.6	8.98091e-19	MSN.6	SPRED1
ATG4C.12	2.54028e-23	-0.267322	0.755	0.453	9.29766e-19	MSN.6	ATG4C
LINC02614.2	2.58236e-23	0.257103	0.686	0.292	9.4517e-19	MSN.6	LINC02614
CIRBP.4	2.74008e-23	-0.255847	0.881	0.614	1.0029e-18	MSN.6	CIRBP
TCF4.8	2.76408e-23	-0.283807	0.987	0.821	1.01168e-18	MSN.6	TCF4
CSMD1.14	2.93338e-23	0.332046	1	0.806	1.07365e-18	MSN.6	CSMD1
NAPB.12	3.05703e-23	-0.374706	0.811	0.511	1.11891e-18	MSN.6	NAPB
ZBTB7A.9	3.24056e-23	-0.37844	0.799	0.51	1.18608e-18	MSN.6	ZBTB7A
PIK3R1.9	3.58731e-23	-0.403998	0.906	0.698	1.31299e-18	MSN.6	PIK3R1
ADD1.7	3.81736e-23	-0.258816	0.912	0.657	1.39719e-18	MSN.6	ADD1
PPIA.15	4.36448e-23	-0.363448	0.748	0.436	1.59744e-18	MSN.6	PPIA
MTCH1.14	4.69024e-23	-0.304481	0.843	0.533	1.71667e-18	MSN.6	MTCH1
SOX6.16	6.03577e-23	-1.28662	0.208	0.343	2.20915e-18	MSN.6	SOX6
ST6GALNAC5.14	6.04358e-23	0.460491	0.836	0.45	2.21201e-18	MSN.6	ST6GALNAC5
MARCKS.13	6.16945e-23	-0.264908	0.698	0.377	2.25808e-18	MSN.6	MARCKS
TSPYL1.14	6.19605e-23	-0.492311	0.748	0.457	2.26782e-18	MSN.6	TSPYL1
TCF12.9	6.45269e-23	-0.491551	0.918	0.698	2.36175e-18	MSN.6	TCF12
MSI2.12	8.85667e-23	-0.4099	0.943	0.629	3.24163e-18	MSN.6	MSI2
SNX3.9	1.06493e-22	-0.294632	0.723	0.429	3.89776e-18	MSN.6	SNX3
RPL34.10	1.07384e-22	-0.309005	0.686	0.389	3.93036e-18	MSN.6	RPL34
HNRNPA2B1.7	1.16078e-22	-0.303841	0.893	0.677	4.24859e-18	MSN.6	HNRNPA2B1
AC019211.1.15	1.2964e-22	-0.585645	0.245	0.24	4.74495e-18	MSN.6	AC019211.1
VTI1A.3	1.30041e-22	0.273215	0.956	0.625	4.75964e-18	MSN.6	VTI1A
GAB2.11	1.31799e-22	-0.781437	0.591	0.568	4.82399e-18	MSN.6	GAB2
TTTY14.7	1.38984e-22	0.314064	0.893	0.524	5.08696e-18	MSN.6	TTTY14
PPP4R4.7	1.41443e-22	-0.531089	0.063	0.389	5.17695e-18	MSN.6	PPP4R4
SPATA6.13	1.51358e-22	-0.496347	0.629	0.431	5.53985e-18	MSN.6	SPATA6
AC120193.1.11	1.51948e-22	0.301805	0.635	0.258	5.56145e-18	MSN.6	AC120193.1
NFIB.12	1.54248e-22	-0.485954	0.711	0.568	5.64562e-18	MSN.6	NFIB
SEMA4D.13	1.61456e-22	-0.463167	0.698	0.498	5.90943e-18	MSN.6	SEMA4D
B2M.8	1.62487e-22	-0.279963	0.459	0.202	5.94718e-18	MSN.6	B2M
AUTS2.6	1.69752e-22	0.368357	1	0.803	6.2131e-18	MSN.6	AUTS2
PHYHIP.13	1.79241e-22	-0.47021	0.648	0.383	6.56038e-18	MSN.6	PHYHIP
TOLLIP.11	1.89686e-22	-0.26514	0.686	0.38	6.9427e-18	MSN.6	TOLLIP
CDC42SE2.5	1.95762e-22	-0.260257	0.83	0.58	7.16509e-18	MSN.6	CDC42SE2
CDH20.16	2.15401e-22	-1.43142	0.208	0.472	7.88391e-18	MSN.6	CDH20
PDE4B.12	2.17259e-22	-0.997442	0.818	0.704	7.95191e-18	MSN.6	PDE4B
CEND1.12	2.26161e-22	-0.294817	0.642	0.337	8.2777e-18	MSN.6	CEND1
TYRO3.8	2.32077e-22	-0.267328	0.61	0.377	8.49424e-18	MSN.6	TYRO3
YWHAE.9	2.33848e-22	-0.300263	0.868	0.589	8.55907e-18	MSN.6	YWHAE
ST6GALNAC3.14	2.38774e-22	-0.688772	0.761	0.507	8.73937e-18	MSN.6	ST6GALNAC3
SPOCK3.15	2.8806e-22	-1.08143	0.509	0.454	1.05433e-17	MSN.6	SPOCK3
SERINC1.12	3.10465e-22	-0.441066	0.836	0.561	1.13633e-17	MSN.6	SERINC1
DNAJC6.11	3.24415e-22	-0.251893	0.943	0.668	1.18739e-17	MSN.6	DNAJC6
ARPP19.15	3.36462e-22	-0.90833	0.673	0.535	1.23148e-17	MSN.6	ARPP19
STRN.5	3.56211e-22	-0.274924	0.78	0.517	1.30377e-17	MSN.6	STRN
UQCRH.13	3.59733e-22	-0.262519	0.736	0.414	1.31666e-17	MSN.6	UQCRH
SEMA6D.12	3.72683e-22	-0.901961	0.22	0.467	1.36406e-17	MSN.6	SEMA6D
TACC1.9	4.33687e-22	-0.324804	0.855	0.622	1.58734e-17	MSN.6	TACC1
FGFR2.16	4.55272e-22	-0.9094	0.05	0.359	1.66634e-17	MSN.6	FGFR2
PXK.14	5.17627e-22	-0.59737	0.78	0.525	1.89457e-17	MSN.6	PXK
PCGF5.7	5.38166e-22	-0.263666	0.824	0.591	1.96974e-17	MSN.6	PCGF5
DYNLL1.15	5.38328e-22	-0.49454	0.78	0.515	1.97034e-17	MSN.6	DYNLL1
PPP2R2A.6	5.85328e-22	-0.407308	0.717	0.561	2.14236e-17	MSN.6	PPP2R2A
POU6F2.12	6.01874e-22	-0.891915	0.151	0.338	2.20292e-17	MSN.6	POU6F2
SLAIN1.16	6.1446e-22	-0.628344	0.774	0.543	2.24898e-17	MSN.6	SLAIN1
RAP1GDS1.5	6.22853e-22	0.252483	0.937	0.603	2.27971e-17	MSN.6	RAP1GDS1
SORT1.11	6.68558e-22	-0.329497	0.887	0.628	2.44699e-17	MSN.6	SORT1
TSC22D1.7	6.82116e-22	-0.355014	0.912	0.697	2.49661e-17	MSN.6	TSC22D1
MEF2A.14	7.03722e-22	-0.54766	0.893	0.683	2.57569e-17	MSN.6	MEF2A
RNF13.6	7.58194e-22	-0.260442	0.83	0.582	2.77507e-17	MSN.6	RNF13
CBX6.15	8.33538e-22	-0.413647	0.711	0.421	3.05083e-17	MSN.6	CBX6
AP2M1.13	8.40753e-22	-0.3453	0.667	0.374	3.07724e-17	MSN.6	AP2M1
TLE5.14	9.58435e-22	-0.457845	0.73	0.458	3.50797e-17	MSN.6	TLE5
NUCKS1.13	9.9134e-22	-0.419298	0.893	0.655	3.6284e-17	MSN.6	NUCKS1
FAM3C.10	1.0271e-21	-0.262506	0.704	0.416	3.75929e-17	MSN.6	FAM3C
BEX1.16	1.04e-21	-0.478514	0.698	0.42	3.8065e-17	MSN.6	BEX1
HPCAL4.10	1.065e-21	-0.322179	0.635	0.34	3.898e-17	MSN.6	HPCAL4
GRM1.14	1.09291e-21	-0.3613	0.472	0.343	4.00015e-17	MSN.6	GRM1
PTPRF.6	1.20843e-21	-0.265064	0.648	0.411	4.42299e-17	MSN.6	PTPRF
PRKAR1A.11	1.27151e-21	-0.295749	0.736	0.433	4.65386e-17	MSN.6	PRKAR1A
ITPK1.5	1.27376e-21	-0.370761	0.642	0.483	4.66208e-17	MSN.6	ITPK1
SNCB.12	1.36286e-21	-0.389492	0.654	0.367	4.98822e-17	MSN.6	SNCB
TPPP.14	1.49957e-21	-0.413401	0.723	0.451	5.48856e-17	MSN.6	TPPP
PTBP2.8	1.55503e-21	-0.339319	0.874	0.645	5.69156e-17	MSN.6	PTBP2
CTNND2.8	1.60742e-21	-0.332375	1	0.837	5.88331e-17	MSN.6	CTNND2
ZNF462.13	1.62393e-21	-0.687688	0.094	0.412	5.94375e-17	MSN.6	ZNF462
PRXL2A.9	1.6384e-21	-0.325332	0.686	0.431	5.9967e-17	MSN.6	PRXL2A
MED13L.6	1.88889e-21	-0.269316	0.931	0.73	6.91354e-17	MSN.6	MED13L
WBP2.11	2.08468e-21	-0.319519	0.673	0.388	7.63015e-17	MSN.6	WBP2
AC104827.1.3	2.14809e-21	0.363537	0.642	0.279	7.86224e-17	MSN.6	AC104827.1
TERF2IP.3	2.4894e-21	-0.277285	0.83	0.576	9.11146e-17	MSN.6	TERF2IP
DOCK10.15	2.50976e-21	-1.47677	0.17	0.394	9.18599e-17	MSN.6	DOCK10
NGRN.12	2.72974e-21	-0.398853	0.698	0.413	9.99111e-17	MSN.6	NGRN
ITCH.5	2.9342e-21	-0.278062	0.836	0.603	1.07395e-16	MSN.6	ITCH
DDX5.3	3.10512e-21	-0.275011	0.906	0.688	1.1365e-16	MSN.6	DDX5
CHCHD3.2	3.65796e-21	0.26225	0.918	0.577	1.33885e-16	MSN.6	CHCHD3
FAM184A.9	3.74436e-21	-0.300076	0.711	0.465	1.37047e-16	MSN.6	FAM184A
SYT1.15	3.78498e-21	0.303175	1	0.824	1.38534e-16	MSN.6	SYT1
DNAJC5.4	4.74236e-21	-0.265526	0.748	0.472	1.73575e-16	MSN.6	DNAJC5
CADPS2.15	5.18998e-21	-0.948319	0.233	0.455	1.89959e-16	MSN.6	CADPS2
CDK5RAP2.3	5.25054e-21	-0.256764	0.704	0.489	1.92175e-16	MSN.6	CDK5RAP2
MACF1.9	5.43792e-21	-0.29008	1	0.817	1.99033e-16	MSN.6	MACF1
RUNDC3A.11	5.478e-21	-0.28466	0.654	0.366	2.005e-16	MSN.6	RUNDC3A
SYT11.12	5.48599e-21	-0.476641	0.868	0.636	2.00793e-16	MSN.6	SYT11
TMSB4X.15	5.51931e-21	-0.71195	0.736	0.528	2.02012e-16	MSN.6	TMSB4X
CA11.11	5.61095e-21	-0.293655	0.642	0.369	2.05366e-16	MSN.6	CA11
RBPJ.11	6.04313e-21	-0.345224	0.83	0.593	2.21185e-16	MSN.6	RBPJ
ATP6V1B2.9	6.54237e-21	-0.341642	0.73	0.443	2.39457e-16	MSN.6	ATP6V1B2
NCDN.13	7.2846e-21	-0.39338	0.679	0.389	2.66624e-16	MSN.6	NCDN
SGK1.13	7.53474e-21	-0.80638	0.541	0.485	2.75779e-16	MSN.6	SGK1
AL117329.1.16	7.77147e-21	-0.708738	0.308	0.273	2.84443e-16	MSN.6	AL117329.1
NGEF.13	8.33842e-21	-0.336363	0.509	0.345	3.05194e-16	MSN.6	NGEF
PICALM.14	8.56293e-21	-0.410776	0.912	0.681	3.13412e-16	MSN.6	PICALM
HSP90AB1.15	8.57811e-21	-0.625692	0.899	0.663	3.13967e-16	MSN.6	HSP90AB1
TNRC6A.11	9.13749e-21	0.313734	0.994	0.764	3.34441e-16	MSN.6	TNRC6A
ASAP1.6	9.56229e-21	0.346809	0.969	0.678	3.49989e-16	MSN.6	ASAP1
NRG1.13	1.01024e-20	-0.514026	0.516	0.421	3.69758e-16	MSN.6	NRG1
MAGI2.8	1.02066e-20	-0.365779	1	0.859	3.73572e-16	MSN.6	MAGI2
NAALADL2.13	1.02214e-20	-0.786659	0.629	0.577	3.74113e-16	MSN.6	NAALADL2
EIF1.16	1.03148e-20	-0.417606	0.78	0.516	3.77533e-16	MSN.6	EIF1
ZBTB18.13	1.13809e-20	-0.27092	0.654	0.364	4.16554e-16	MSN.6	ZBTB18
NCS1.11	1.17583e-20	-0.499491	0.686	0.48	4.30366e-16	MSN.6	NCS1
AMD1.8	1.23377e-20	-0.272194	0.723	0.458	4.51571e-16	MSN.6	AMD1
MGAT5B.7	1.37434e-20	-0.45257	0.057	0.356	5.03022e-16	MSN.6	MGAT5B
POLR2F.16	1.43608e-20	-0.594047	0.717	0.443	5.2562e-16	MSN.6	POLR2F
C14orf132.8	1.45053e-20	-0.530413	0.038	0.331	5.3091e-16	MSN.6	C14orf132
ZMAT4.15	1.86056e-20	-0.804457	0.226	0.376	6.80984e-16	MSN.6	ZMAT4
PTGDS.15	2.06182e-20	-1.2204	0.176	0.433	7.54648e-16	MSN.6	PTGDS
SPTLC2.12	2.08729e-20	-0.290751	0.692	0.436	7.63968e-16	MSN.6	SPTLC2
AL731769.2.3	2.12026e-20	0.27506	0.553	0.208	7.76037e-16	MSN.6	AL731769.2
EIF4A2.15	2.22015e-20	-0.447015	0.824	0.572	8.12596e-16	MSN.6	EIF4A2
WDFY2.14	2.22808e-20	-0.301846	0.761	0.526	8.155e-16	MSN.6	WDFY2
PEX5L.12	2.58966e-20	0.259105	0.975	0.7	9.47842e-16	MSN.6	PEX5L
GNG2.11	2.78136e-20	-0.54326	0.057	0.347	1.01801e-15	MSN.6	GNG2
NUDT3.13	2.83313e-20	-0.358364	0.748	0.465	1.03695e-15	MSN.6	NUDT3
ITFG1.1	2.98146e-20	0.259914	0.987	0.726	1.09125e-15	MSN.6	ITFG1
SIK3.12	3.23609e-20	-0.427185	0.987	0.773	1.18444e-15	MSN.6	SIK3
GDI1.13	3.27212e-20	-0.283107	0.742	0.453	1.19763e-15	MSN.6	GDI1
USP53.12	3.33596e-20	-0.278246	0.654	0.376	1.221e-15	MSN.6	USP53
AJAP1.9	3.67608e-20	-0.520617	0.101	0.407	1.34548e-15	MSN.6	AJAP1
ADIPOR2.12	3.73446e-20	-0.329826	0.642	0.401	1.36685e-15	MSN.6	ADIPOR2
LIPA.6	3.85569e-20	-0.430169	0.572	0.462	1.41122e-15	MSN.6	LIPA
SUB1.6	3.86037e-20	-0.325954	0.704	0.451	1.41293e-15	MSN.6	SUB1
RPS14.16	4.39312e-20	-0.318061	0.66	0.383	1.60793e-15	MSN.6	RPS14
FGFR1OP2.5	4.47472e-20	-0.378038	0.597	0.452	1.63779e-15	MSN.6	FGFR1OP2
EEF1A2.13	4.94563e-20	-0.300745	0.686	0.389	1.81015e-15	MSN.6	EEF1A2
MORF4L1.10	6.94624e-20	-0.383185	0.818	0.566	2.54239e-15	MSN.6	MORF4L1
SORCS1.14	7.09345e-20	-0.700097	0.403	0.423	2.59627e-15	MSN.6	SORCS1
ERBIN.12	7.70843e-20	-0.86517	0.73	0.636	2.82136e-15	MSN.6	ERBIN
RPL35.9	7.74537e-20	-0.270467	0.623	0.353	2.83488e-15	MSN.6	RPL35
ATF7.8	7.91986e-20	-0.265717	0.704	0.476	2.89875e-15	MSN.6	ATF7
PAG1.8	8.32179e-20	-0.319618	0.635	0.409	3.04586e-15	MSN.6	PAG1
PJA2.12	9.53115e-20	-0.374223	0.862	0.633	3.48849e-15	MSN.6	PJA2
WIPF1.12	1.03525e-19	-0.399913	0.308	0.221	3.78913e-15	MSN.6	WIPF1
OAZ1.15	1.05393e-19	-0.459192	0.711	0.449	3.8575e-15	MSN.6	OAZ1
LIFR.13	1.24381e-19	-0.493059	0.673	0.468	4.55247e-15	MSN.6	LIFR
LRRK2.8	1.33026e-19	-0.270725	0.585	0.394	4.86887e-15	MSN.6	LRRK2
RPL19.11	1.39014e-19	-0.307075	0.597	0.341	5.08806e-15	MSN.6	RPL19
PLCL1.15	1.39878e-19	-0.413787	0.843	0.584	5.11967e-15	MSN.6	PLCL1
SCD.13	1.47134e-19	-0.465457	0.365	0.216	5.38526e-15	MSN.6	SCD
ZFHX4.16	1.55677e-19	-0.768595	0.038	0.3	5.69792e-15	MSN.6	ZFHX4
CCSAP.7	1.60446e-19	-0.31509	0.642	0.431	5.87247e-15	MSN.6	CCSAP
HTRA1.14	1.75533e-19	-0.655303	0.057	0.343	6.42469e-15	MSN.6	HTRA1
MAGI1.8	1.78941e-19	0.268895	0.981	0.711	6.54942e-15	MSN.6	MAGI1
UBL3.9	1.88725e-19	-0.263898	0.799	0.529	6.90754e-15	MSN.6	UBL3
SLC9A9.15	2.74508e-19	-1.08306	0.239	0.484	1.00473e-14	MSN.6	SLC9A9
WSB2.14	2.77172e-19	-0.369722	0.642	0.377	1.01448e-14	MSN.6	WSB2
GNAS.12	2.86986e-19	-0.657756	0.862	0.715	1.0504e-14	MSN.6	GNAS
RPL26.9	2.94415e-19	-0.25287	0.635	0.355	1.07759e-14	MSN.6	RPL26
NRIP1.5	3.0129e-19	-0.280522	0.755	0.512	1.10275e-14	MSN.6	NRIP1
CYTH1.8	3.53264e-19	-0.331028	0.686	0.506	1.29298e-14	MSN.6	CYTH1
MTSS2.10	3.80302e-19	-0.324883	0.56	0.37	1.39194e-14	MSN.6	MTSS2
KLC1.9	3.91823e-19	-0.529147	0.824	0.684	1.43411e-14	MSN.6	KLC1
CFL1.15	3.96923e-19	-0.496171	0.654	0.422	1.45278e-14	MSN.6	CFL1
PTMA.16	4.05927e-19	-0.634305	0.742	0.567	1.48573e-14	MSN.6	PTMA
TRPS1.10	4.07394e-19	-0.965912	0.403	0.534	1.4911e-14	MSN.6	TRPS1
SAT1.12	4.71277e-19	-0.481876	0.66	0.457	1.72492e-14	MSN.6	SAT1
DSTN.10	5.14209e-19	-0.285432	0.698	0.424	1.88206e-14	MSN.6	DSTN
RFFL.13	5.15148e-19	-0.34312	0.704	0.454	1.8855e-14	MSN.6	RFFL
PTPN13.11	5.1968e-19	0.276384	0.792	0.436	1.90208e-14	MSN.6	PTPN13
LDHB.9	5.86635e-19	-0.275033	0.66	0.388	2.14714e-14	MSN.6	LDHB
FAM217B.6	6.43156e-19	-0.254682	0.66	0.383	2.35402e-14	MSN.6	FAM217B
ACOT11.12	6.73935e-19	-0.261534	0.516	0.304	2.46667e-14	MSN.6	ACOT11
GLUL.12	7.33641e-19	-0.964809	0.252	0.334	2.6852e-14	MSN.6	GLUL
SCG3.4	7.51983e-19	-0.363265	0.66	0.452	2.75233e-14	MSN.6	SCG3
ITPR2.15	7.81652e-19	-0.686731	0.686	0.467	2.86093e-14	MSN.6	ITPR2
ADCY8.13	7.88197e-19	-0.611531	0.075	0.339	2.88488e-14	MSN.6	ADCY8
DPF3.13	9.17155e-19	-0.551656	0.057	0.328	3.35688e-14	MSN.6	DPF3
BNIP3.11	9.91733e-19	-0.296942	0.635	0.359	3.62984e-14	MSN.6	BNIP3
ACTB.16	1.07652e-18	-0.772984	0.761	0.606	3.94017e-14	MSN.6	ACTB
RPL3.14	1.12798e-18	-0.403283	0.623	0.391	4.12851e-14	MSN.6	RPL3
RAC1.15	1.17581e-18	-0.319681	0.774	0.5	4.30357e-14	MSN.6	RAC1
YWHAQ.10	1.22266e-18	-0.33068	0.711	0.489	4.47504e-14	MSN.6	YWHAQ
SOD1.14	1.22772e-18	-0.267843	0.642	0.351	4.49358e-14	MSN.6	SOD1
SLC1A3.15	1.2391e-18	-1.80403	0.157	0.364	4.53521e-14	MSN.6	SLC1A3
BEX3.13	1.36092e-18	-0.415508	0.748	0.488	4.98109e-14	MSN.6	BEX3
MAP1A.16	1.36228e-18	-0.858241	0.711	0.497	4.98609e-14	MSN.6	MAP1A
PRNP.13	1.36959e-18	-0.553223	0.811	0.603	5.01284e-14	MSN.6	PRNP
MAN1C1.6	1.39936e-18	-0.327389	0.491	0.42	5.1218e-14	MSN.6	MAN1C1
AKAP11.11	1.39978e-18	-0.299703	0.843	0.591	5.12333e-14	MSN.6	AKAP11
TTYH1.13	1.48553e-18	-0.402523	0.566	0.411	5.4372e-14	MSN.6	TTYH1
AC007563.2.13	1.49499e-18	-0.68181	0.05	0.304	5.47181e-14	MSN.6	AC007563.2
ABCA2.15	1.58937e-18	-0.385983	0.629	0.394	5.81724e-14	MSN.6	ABCA2
CRB1.15	1.61166e-18	-0.512888	0.547	0.409	5.89882e-14	MSN.6	CRB1
GNG7.12	1.75761e-18	-0.657657	0.629	0.562	6.43304e-14	MSN.6	GNG7
ITM2B.10	1.78147e-18	-0.458563	0.799	0.617	6.52037e-14	MSN.6	ITM2B
RPL28.13	1.83453e-18	-0.412815	0.66	0.436	6.71456e-14	MSN.6	RPL28
TMTC2.12	1.88733e-18	-0.520227	0.799	0.536	6.9078e-14	MSN.6	TMTC2
RPS27A.13	1.90501e-18	-0.359222	0.616	0.375	6.97251e-14	MSN.6	RPS27A
CCP110.10	1.91969e-18	-0.267028	0.66	0.403	7.02625e-14	MSN.6	CCP110
ZMAT3.9	2.02702e-18	-0.256397	0.692	0.427	7.41911e-14	MSN.6	ZMAT3
CACHD1.14	2.13233e-18	-0.341334	0.522	0.307	7.80453e-14	MSN.6	CACHD1
NORAD.15	2.35005e-18	-0.64153	0.799	0.561	8.60142e-14	MSN.6	NORAD
SPTBN1.12	2.3812e-18	-0.308479	0.956	0.78	8.71541e-14	MSN.6	SPTBN1
RPS3A.10	2.41646e-18	-0.268656	0.597	0.332	8.84449e-14	MSN.6	RPS3A
DDAH1.11	2.426e-18	-0.667847	0.377	0.466	8.87939e-14	MSN.6	DDAH1
PTPRZ1.16	2.58483e-18	-1.38198	0.101	0.388	9.46075e-14	MSN.6	PTPRZ1
FER.2	2.71226e-18	0.275986	0.943	0.656	9.92715e-14	MSN.6	FER
PLD5.12	2.78166e-18	-0.397077	0.497	0.312	1.01812e-13	MSN.6	PLD5
PREX2.13	3.05523e-18	-1.1066	0.069	0.334	1.11824e-13	MSN.6	PREX2
NCAN.7	3.23898e-18	-0.264946	0.61	0.38	1.1855e-13	MSN.6	NCAN
RTN4.16	3.49782e-18	-0.573677	0.962	0.835	1.28024e-13	MSN.6	RTN4
SLC4A4.14	3.53037e-18	-1.09724	0.119	0.39	1.29215e-13	MSN.6	SLC4A4
P2RX7.12	3.53935e-18	-0.581866	0.44	0.462	1.29544e-13	MSN.6	P2RX7
GPC6.13	3.63786e-18	0.792989	0.723	0.408	1.33149e-13	MSN.6	GPC6
YPEL3.9	3.86682e-18	-0.283189	0.692	0.426	1.4153e-13	MSN.6	YPEL3
CLDND1.14	4.27258e-18	-0.422506	0.585	0.362	1.56381e-13	MSN.6	CLDND1
RPS6KA5.4	4.99307e-18	-0.281162	0.679	0.484	1.82752e-13	MSN.6	RPS6KA5
CUX2.15	5.63585e-18	-0.738156	0.132	0.259	2.06278e-13	MSN.6	CUX2
SYTL2.13	6.15085e-18	-0.563794	0.264	0.405	2.25127e-13	MSN.6	SYTL2
PLEKHB2.6	6.48387e-18	-0.300163	0.629	0.382	2.37316e-13	MSN.6	PLEKHB2
ZHX2.15	6.61765e-18	-0.746013	0.314	0.388	2.42212e-13	MSN.6	ZHX2
TPCN1.11	6.71357e-18	-0.320888	0.616	0.433	2.45723e-13	MSN.6	TPCN1
NAPEPLD.7	7.49904e-18	-0.344104	0.623	0.498	2.74472e-13	MSN.6	NAPEPLD
SCAF11.6	7.58906e-18	-0.273494	0.755	0.554	2.77767e-13	MSN.6	SCAF11
ATP6V0C.12	7.84652e-18	-0.515618	0.748	0.523	2.87191e-13	MSN.6	ATP6V0C
GHITM.14	7.89454e-18	-0.28541	0.585	0.317	2.88948e-13	MSN.6	GHITM
CBLN2.15	7.93447e-18	-0.959182	0.101	0.295	2.9041e-13	MSN.6	CBLN2
CHD7.13	8.10937e-18	-0.742183	0.05	0.303	2.96811e-13	MSN.6	CHD7
RIPOR2.7	8.21663e-18	-0.553824	0.132	0.391	3.00737e-13	MSN.6	RIPOR2
KCNIP4-IT1.12	8.3838e-18	-0.449889	0.05	0.307	3.06856e-13	MSN.6	KCNIP4-IT1
SARAF.11	8.59286e-18	-0.276241	0.843	0.569	3.14507e-13	MSN.6	SARAF
ACTN4.9	8.72669e-18	-0.467716	0.522	0.494	3.19405e-13	MSN.6	ACTN4
IQGAP1.9	1.00342e-17	-0.281785	0.648	0.423	3.67263e-13	MSN.6	IQGAP1
RPL32.11	1.13818e-17	-0.385183	0.66	0.435	4.16584e-13	MSN.6	RPL32
ATP11A.5	1.37557e-17	-0.253768	0.66	0.456	5.03474e-13	MSN.6	ATP11A
EIF4G2.11	1.38263e-17	-0.342356	0.667	0.419	5.06057e-13	MSN.6	EIF4G2
ZNF804B.14	1.41906e-17	-0.948942	0.119	0.348	5.19389e-13	MSN.6	ZNF804B
LINC00299.15	1.62264e-17	-1.01088	0.05	0.318	5.93901e-13	MSN.6	LINC00299
PIP4K2A.13	1.70538e-17	-1.22256	0.616	0.565	6.24185e-13	MSN.6	PIP4K2A
MBP.15	1.71368e-17	-1.72489	0.535	0.606	6.27223e-13	MSN.6	MBP
FKBP8.12	1.7374e-17	-0.257167	0.648	0.376	6.35907e-13	MSN.6	FKBP8
RAD51B.16	1.97069e-17	-0.393472	0.585	0.384	7.21291e-13	MSN.6	RAD51B
HIP1R.15	1.97708e-17	-0.361318	0.547	0.375	7.23631e-13	MSN.6	HIP1R
ARHGEF10.16	2.11603e-17	-0.26703	0.585	0.381	7.74488e-13	MSN.6	ARHGEF10
FBXL16.15	2.1293e-17	-0.493282	0.597	0.362	7.79347e-13	MSN.6	FBXL16
JUND.14	2.37034e-17	-0.464295	0.667	0.458	8.67569e-13	MSN.6	JUND
SCOC.12	2.39639e-17	-0.283544	0.61	0.345	8.77105e-13	MSN.6	SCOC
GNB1.11	2.47777e-17	-0.291509	0.925	0.71	9.0689e-13	MSN.6	GNB1
USP9Y.1	2.61713e-17	0.272327	0.868	0.546	9.57898e-13	MSN.6	USP9Y
GUK1.15	2.75994e-17	-0.333221	0.623	0.372	1.01017e-12	MSN.6	GUK1
FXYD7.10	2.77169e-17	-0.296703	0.535	0.34	1.01446e-12	MSN.6	FXYD7
ATP6AP2.10	2.94777e-17	-0.251873	0.629	0.357	1.07891e-12	MSN.6	ATP6AP2
DNAJB6.3	3.05018e-17	-0.250947	0.742	0.493	1.1164e-12	MSN.6	DNAJB6
MTPN.14	3.11733e-17	-0.337585	0.66	0.401	1.14097e-12	MSN.6	MTPN
PIP5K1B.10	3.18058e-17	-0.61857	0.182	0.402	1.16412e-12	MSN.6	PIP5K1B
PCDH15.14	3.23911e-17	-0.309116	0.553	0.268	1.18555e-12	MSN.6	PCDH15
VAMP2.14	3.70931e-17	-0.641363	0.811	0.604	1.35764e-12	MSN.6	VAMP2
TBL1X.12	3.94313e-17	-0.404882	0.377	0.305	1.44322e-12	MSN.6	TBL1X
CDK18.13	3.99798e-17	-0.491364	0.396	0.256	1.4633e-12	MSN.6	CDK18
YWHAB.15	4.5163e-17	-0.56725	0.786	0.552	1.65301e-12	MSN.6	YWHAB
AHCYL1.14	4.68019e-17	-0.570462	0.623	0.493	1.713e-12	MSN.6	AHCYL1
PLCH1.9	5.02208e-17	-0.43557	0.327	0.24	1.83813e-12	MSN.6	PLCH1
UQCRB.9	5.16261e-17	-0.280439	0.616	0.369	1.88957e-12	MSN.6	UQCRB
FIGN.12	5.2107e-17	-0.681688	0.151	0.395	1.90717e-12	MSN.6	FIGN
PDE1A.14	5.38359e-17	-0.771172	0.421	0.515	1.97045e-12	MSN.6	PDE1A
RPS4X.7	5.51621e-17	-0.273065	0.541	0.3	2.01899e-12	MSN.6	RPS4X
TLE1.10	5.71902e-17	-0.43239	0.069	0.35	2.09322e-12	MSN.6	TLE1
HINT1.13	5.76134e-17	-0.315686	0.629	0.374	2.10871e-12	MSN.6	HINT1
PITPNM2.5	6.30643e-17	-0.290739	0.509	0.444	2.30822e-12	MSN.6	PITPNM2
TMBIM6.4	6.7467e-17	-0.288515	0.73	0.508	2.46936e-12	MSN.6	TMBIM6
INSYN2B.8	7.0408e-17	-0.351206	0.006	0.232	2.577e-12	MSN.6	INSYN2B
CALM1.16	7.23784e-17	-1.18901	0.943	0.82	2.64912e-12	MSN.6	CALM1
LINC01322.13	7.91919e-17	-0.581352	0.396	0.35	2.8985e-12	MSN.6	LINC01322
PARD3.14	8.19762e-17	-0.711345	0.396	0.337	3.00041e-12	MSN.6	PARD3
ANKRD33B.11	8.61042e-17	-0.465002	0.075	0.316	3.1515e-12	MSN.6	ANKRD33B
LCORL.7	1.10244e-16	-0.485011	0.478	0.475	4.03504e-12	MSN.6	LCORL
NCOA3.4	1.10334e-16	-0.263927	0.61	0.432	4.03832e-12	MSN.6	NCOA3
RFTN2.15	1.11837e-16	-0.743072	0.038	0.264	4.09335e-12	MSN.6	RFTN2
RPL13.14	1.14099e-16	-0.430142	0.767	0.536	4.17614e-12	MSN.6	RPL13
LAMP2.10	1.16275e-16	-0.40187	0.61	0.414	4.25579e-12	MSN.6	LAMP2
RPS2.13	1.17501e-16	-0.29546	0.604	0.354	4.30066e-12	MSN.6	RPS2
C12orf76.8	1.34808e-16	-0.303677	0.604	0.404	4.93411e-12	MSN.6	C12orf76
AQP4-AS1.11	1.38645e-16	-0.717643	0.176	0.387	5.07456e-12	MSN.6	AQP4-AS1
SKP1.11	1.61686e-16	-0.372892	0.717	0.491	5.91787e-12	MSN.6	SKP1
SEC62.11	1.7045e-16	-0.281971	0.792	0.542	6.23866e-12	MSN.6	SEC62
MT-CO1.15	1.72335e-16	-1.69861	0.836	0.754	6.30764e-12	MSN.6	MT-CO1
AC087564.1.16	1.72961e-16	-0.716885	0.038	0.254	6.33054e-12	MSN.6	AC087564.1
CCNI.13	1.82462e-16	-0.324087	0.811	0.557	6.67828e-12	MSN.6	CCNI
MPPED2.10	1.84798e-16	-0.385878	0.503	0.427	6.7638e-12	MSN.6	MPPED2
ARL6IP1.13	1.87334e-16	-0.444476	0.679	0.457	6.8566e-12	MSN.6	ARL6IP1
PTPRD.15	1.96951e-16	0.308623	1	0.876	7.20861e-12	MSN.6	PTPRD
RPL9.12	2.0456e-16	-0.299542	0.629	0.381	7.48712e-12	MSN.6	RPL9
ATP5F1B.14	2.04851e-16	-0.316632	0.635	0.386	7.49775e-12	MSN.6	ATP5F1B
FOXO1.15	2.08332e-16	-0.669464	0.069	0.258	7.62517e-12	MSN.6	FOXO1
SERINC5.11	2.10264e-16	-0.545176	0.503	0.494	7.69588e-12	MSN.6	SERINC5
OGFRL1.15	2.21335e-16	-0.365844	0.635	0.432	8.10109e-12	MSN.6	OGFRL1
RPS9.6	2.27265e-16	-0.277154	0.541	0.316	8.31813e-12	MSN.6	RPS9
CDK5R1.12	2.43221e-16	-0.322662	0.566	0.326	8.90212e-12	MSN.6	CDK5R1
GSE1.4	2.44075e-16	-0.523353	0.239	0.436	8.93339e-12	MSN.6	GSE1
MYO9B.8	2.44269e-16	-0.348795	0.654	0.476	8.94051e-12	MSN.6	MYO9B
RYR3.16	2.49502e-16	-1.21484	0.201	0.403	9.13203e-12	MSN.6	RYR3
WASF2.14	2.67983e-16	-0.263587	0.591	0.388	9.80844e-12	MSN.6	WASF2
NFIC.4	2.68715e-16	-0.302267	0.742	0.543	9.83524e-12	MSN.6	NFIC
EID1.12	2.70209e-16	-0.349102	0.654	0.418	9.88991e-12	MSN.6	EID1
GLIS3.13	2.85625e-16	-1.00747	0.126	0.337	1.04541e-11	MSN.6	GLIS3
ADAMTS17.14	2.86056e-16	-0.752091	0.107	0.296	1.04699e-11	MSN.6	ADAMTS17
PINK1.8	2.87371e-16	-0.287453	0.572	0.338	1.05181e-11	MSN.6	PINK1
NEFL.15	2.91607e-16	-0.844028	0.572	0.399	1.06731e-11	MSN.6	NEFL
AC007368.1.15	2.9301e-16	-0.704976	0.069	0.285	1.07245e-11	MSN.6	AC007368.1
HSP90AA1.14	3.01036e-16	-0.901021	0.836	0.741	1.10182e-11	MSN.6	HSP90AA1
TRIM2.15	3.11302e-16	-0.317718	0.962	0.756	1.1394e-11	MSN.6	TRIM2
RPL15.15	3.1528e-16	-0.409428	0.667	0.434	1.15396e-11	MSN.6	RPL15
RYBP.10	3.24618e-16	-0.495981	0.604	0.48	1.18813e-11	MSN.6	RYBP
GSN.13	3.26109e-16	-0.509546	0.415	0.347	1.19359e-11	MSN.6	GSN
PEBP1.15	3.38766e-16	-0.789534	0.767	0.626	1.23992e-11	MSN.6	PEBP1
MAP1B.16	3.48552e-16	-0.3474	0.994	0.777	1.27573e-11	MSN.6	MAP1B
DOCK5.13	3.55141e-16	-1.0837	0.075	0.266	1.29985e-11	MSN.6	DOCK5
KANK1.15	3.66094e-16	-0.809915	0.22	0.336	1.33994e-11	MSN.6	KANK1
RPL18.13	3.67609e-16	-0.34917	0.591	0.368	1.34549e-11	MSN.6	RPL18
ENO1.10	3.78973e-16	-0.328687	0.591	0.383	1.38708e-11	MSN.6	ENO1
GPD2.8	3.81337e-16	-0.290992	0.56	0.398	1.39573e-11	MSN.6	GPD2
CREG2.15	3.82065e-16	-1.05805	0.333	0.473	1.3984e-11	MSN.6	CREG2
RASSF8.11	3.88111e-16	-0.326722	0.459	0.301	1.42052e-11	MSN.6	RASSF8
FTL.13	3.88801e-16	-0.689388	0.654	0.524	1.42305e-11	MSN.6	FTL
AC007389.1.9	4.00583e-16	-0.292028	0.566	0.399	1.46617e-11	MSN.6	AC007389.1
RPL7A.15	4.47706e-16	-0.372173	0.604	0.384	1.63865e-11	MSN.6	RPL7A
SELENOW.15	4.60462e-16	-0.609171	0.704	0.527	1.68534e-11	MSN.6	SELENOW
BICC1.8	5.02516e-16	-0.526285	0.107	0.338	1.83926e-11	MSN.6	BICC1
ZNF706.4	5.05203e-16	-0.2938	0.679	0.491	1.84909e-11	MSN.6	ZNF706
GPRC5B.12	5.06818e-16	-0.687283	0.113	0.353	1.855e-11	MSN.6	GPRC5B
FEM1B.8	5.07478e-16	-0.303273	0.591	0.356	1.85742e-11	MSN.6	FEM1B
TUBB2A.15	5.16167e-16	-0.533869	0.648	0.416	1.88922e-11	MSN.6	TUBB2A
ATP1A2.14	6.11399e-16	-1.03587	0.057	0.293	2.23778e-11	MSN.6	ATP1A2
NT5DC1.8	6.3377e-16	-0.348402	0.616	0.446	2.31966e-11	MSN.6	NT5DC1
RPS27.11	6.58519e-16	-0.375429	0.648	0.447	2.41024e-11	MSN.6	RPS27
DLGAP1-AS4.10	6.86026e-16	-0.368667	0.283	0.316	2.51092e-11	MSN.6	DLGAP1-AS4
SOD2.10	6.95207e-16	-0.329565	0.667	0.441	2.54453e-11	MSN.6	SOD2
RPL22.5	6.97067e-16	-0.259051	0.597	0.374	2.55133e-11	MSN.6	RPL22
PRDX2.9	7.34323e-16	-0.270764	0.497	0.264	2.68769e-11	MSN.6	PRDX2
LYNX1.12	7.5559e-16	-0.301989	0.484	0.26	2.76553e-11	MSN.6	LYNX1
RNF220.15	8.61037e-16	-1.53561	0.484	0.424	3.15148e-11	MSN.6	RNF220
NDUFA4.13	9.52176e-16	-0.426116	0.66	0.432	3.48506e-11	MSN.6	NDUFA4
STK3.15	9.66609e-16	-0.357623	0.61	0.454	3.53789e-11	MSN.6	STK3
CTNNA1.8	1.01797e-15	-0.490555	0.434	0.473	3.72586e-11	MSN.6	CTNNA1
RDX.6	1.03395e-15	-0.345355	0.673	0.519	3.78434e-11	MSN.6	RDX
FTX.7	1.04204e-15	0.275141	0.994	0.835	3.81396e-11	MSN.6	FTX
NXPH1.15	1.06356e-15	-1.35522	0.119	0.229	3.89272e-11	MSN.6	NXPH1
RPL17.6	1.07227e-15	-0.265984	0.629	0.393	3.92461e-11	MSN.6	RPL17
CCK.15	1.08357e-15	-1.07825	0.182	0.406	3.96596e-11	MSN.6	CCK
PARD3B.13	1.12633e-15	-0.930383	0.082	0.279	4.12248e-11	MSN.6	PARD3B
NAT8L.11	1.12895e-15	-0.3441	0.597	0.383	4.13206e-11	MSN.6	NAT8L
RPS18.14	1.13116e-15	-0.38556	0.572	0.366	4.14017e-11	MSN.6	RPS18
LSAMP.12	1.14626e-15	-0.581381	0.994	0.89	4.19544e-11	MSN.6	LSAMP
ADGRB2.11	1.1688e-15	-0.354152	0.535	0.366	4.27794e-11	MSN.6	ADGRB2
AC124854.1.4	1.18052e-15	-0.319577	0.019	0.247	4.32083e-11	MSN.6	AC124854.1
TMSB10.15	1.26542e-15	-0.750543	0.547	0.409	4.63156e-11	MSN.6	TMSB10
CPQ.15	1.28101e-15	-0.615818	0.39	0.42	4.68862e-11	MSN.6	CPQ
RPL21.15	1.29017e-15	-0.312216	0.648	0.414	4.72214e-11	MSN.6	RPL21
GRAMD2B.15	1.31982e-15	-0.651779	0.264	0.294	4.83069e-11	MSN.6	GRAMD2B
AL392086.3.15	1.41736e-15	-0.354394	0.277	0.191	5.18768e-11	MSN.6	AL392086.3
ARF3.13	1.41798e-15	-0.333193	0.629	0.388	5.18995e-11	MSN.6	ARF3
EDIL3.14	1.42774e-15	-1.11846	0.459	0.525	5.22566e-11	MSN.6	EDIL3
EIF5.7	1.49118e-15	-0.29887	0.642	0.414	5.45785e-11	MSN.6	EIF5
RPS28.12	1.49761e-15	-0.371794	0.623	0.405	5.4814e-11	MSN.6	RPS28
APLP1.16	1.51072e-15	-0.435097	0.604	0.416	5.52938e-11	MSN.6	APLP1
RPS15.15	1.52565e-15	-0.390396	0.61	0.4	5.58402e-11	MSN.6	RPS15
ATP5MPL.12	1.60869e-15	-0.27711	0.597	0.356	5.88798e-11	MSN.6	ATP5MPL
ROBO1.10	1.73547e-15	-0.832035	0.585	0.561	6.35201e-11	MSN.6	ROBO1
PCSK5.13	1.75121e-15	-0.620675	0.113	0.289	6.4096e-11	MSN.6	PCSK5
COX7C.11	1.9096e-15	-0.272487	0.604	0.359	6.98932e-11	MSN.6	COX7C
RPSA.12	1.93019e-15	-0.320003	0.61	0.381	7.06468e-11	MSN.6	RPSA
CNTN3.12	1.99829e-15	-0.578364	0.377	0.412	7.31393e-11	MSN.6	CNTN3
DAAM2.15	2.03927e-15	-0.829728	0.044	0.252	7.46393e-11	MSN.6	DAAM2
ATP6V1E1.7	2.08415e-15	-0.309249	0.616	0.391	7.62821e-11	MSN.6	ATP6V1E1
KIF13B.12	2.1254e-15	-0.420887	0.579	0.412	7.77918e-11	MSN.6	KIF13B
IDS.15	2.12586e-15	-0.423921	0.918	0.674	7.78086e-11	MSN.6	IDS
MAPK6.2	2.3207e-15	-0.272552	0.61	0.428	8.49401e-11	MSN.6	MAPK6
FRMD4B.14	2.45244e-15	-1.21547	0.088	0.302	8.97619e-11	MSN.6	FRMD4B
DNAJA1.9	2.5656e-15	-0.284616	0.585	0.35	9.39034e-11	MSN.6	DNAJA1
AP3B1.12	2.69435e-15	-0.4166	0.623	0.515	9.86159e-11	MSN.6	AP3B1
ATP10B.13	2.75827e-15	-0.557321	0.195	0.221	1.00956e-10	MSN.6	ATP10B
PLP1.16	3.08195e-15	-1.50719	0.308	0.318	1.12802e-10	MSN.6	PLP1
RFX3-AS1.9	3.14697e-15	-0.312178	0.547	0.403	1.15182e-10	MSN.6	RFX3-AS1
AC002429.2.16	3.17338e-15	-0.740648	0.484	0.31	1.16149e-10	MSN.6	AC002429.2
PTMS.11	3.21553e-15	-0.385892	0.541	0.342	1.17692e-10	MSN.6	PTMS
MEGF10.14	3.28945e-15	-0.674876	0.075	0.27	1.20397e-10	MSN.6	MEGF10
ATP6AP1.9	3.60584e-15	-0.250902	0.509	0.281	1.31977e-10	MSN.6	ATP6AP1
COX5B.11	3.7681e-15	-0.262291	0.516	0.291	1.37916e-10	MSN.6	COX5B
FNDC3B.10	3.85139e-15	-0.451142	0.415	0.439	1.40965e-10	MSN.6	FNDC3B
LGR4.7	3.97962e-15	-0.295092	0.535	0.369	1.45658e-10	MSN.6	LGR4
RPL6.9	4.62882e-15	-0.287428	0.648	0.411	1.69419e-10	MSN.6	RPL6
AC002460.2.12	4.71184e-15	-0.261257	0.553	0.388	1.72458e-10	MSN.6	AC002460.2
PLEKHH1.16	4.75334e-15	-0.828415	0.535	0.41	1.73977e-10	MSN.6	PLEKHH1
FKBP1A.12	5.27221e-15	-0.344305	0.56	0.364	1.92968e-10	MSN.6	FKBP1A
MSC-AS1.12	5.28309e-15	0.253118	0.396	0.141	1.93366e-10	MSN.6	MSC-AS1
SLIT2.10	5.69186e-15	-0.766453	0.258	0.395	2.08328e-10	MSN.6	SLIT2
ZFAND5.12	6.02942e-15	-0.415693	0.629	0.46	2.20683e-10	MSN.6	ZFAND5
CYCS.10	6.69949e-15	-0.267708	0.516	0.291	2.45208e-10	MSN.6	CYCS
PSAP.14	6.99998e-15	-0.498396	0.805	0.63	2.56206e-10	MSN.6	PSAP
GAD1.14	7.84536e-15	-0.527487	0.195	0.226	2.87148e-10	MSN.6	GAD1
AK3.5	7.93757e-15	-0.252064	0.553	0.399	2.90523e-10	MSN.6	AK3
ID2.10	8.01603e-15	-0.546631	0.05	0.286	2.93395e-10	MSN.6	ID2
SNU13.8	8.47881e-15	-0.253185	0.547	0.317	3.10333e-10	MSN.6	SNU13
NEFM.15	8.8385e-15	-0.668611	0.459	0.28	3.23498e-10	MSN.6	NEFM
ACTG1.15	9.48498e-15	-0.708425	0.591	0.495	3.4716e-10	MSN.6	ACTG1
NECTIN3.8	9.50742e-15	-0.58994	0.239	0.443	3.47981e-10	MSN.6	NECTIN3
DST.14	9.83781e-15	-0.27451	1	0.852	3.60074e-10	MSN.6	DST
NPC1.11	1.02433e-14	-0.305819	0.585	0.412	3.74914e-10	MSN.6	NPC1
PTK2B.12	1.08207e-14	-0.550228	0.245	0.385	3.9605e-10	MSN.6	PTK2B
PON2.13	1.09034e-14	-0.526913	0.025	0.223	3.99074e-10	MSN.6	PON2
KCNN3.12	1.10203e-14	-0.50474	0.082	0.34	4.03355e-10	MSN.6	KCNN3
KCNH5.12	1.13852e-14	-0.436154	0.365	0.313	4.16711e-10	MSN.6	KCNH5
NTNG1.12	1.26824e-14	-0.717613	0.088	0.266	4.64188e-10	MSN.6	NTNG1
RPS6.2	1.31548e-14	-0.257142	0.522	0.307	4.81478e-10	MSN.6	RPS6
RPLP1.14	1.61491e-14	-0.445626	0.572	0.397	5.91074e-10	MSN.6	RPLP1
ARL6IP5.8	1.65719e-14	-0.320439	0.616	0.412	6.06546e-10	MSN.6	ARL6IP5
AC067956.1.15	1.6623e-14	-0.58775	0.107	0.24	6.08419e-10	MSN.6	AC067956.1
CALM2.15	1.66804e-14	-0.665369	0.906	0.768	6.10519e-10	MSN.6	CALM2
SLC25A3.13	1.6688e-14	-0.29778	0.61	0.385	6.10798e-10	MSN.6	SLC25A3
TESPA1.15	1.71357e-14	-0.611118	0.101	0.266	6.27184e-10	MSN.6	TESPA1
RPS25.5	1.71631e-14	-0.324114	0.579	0.395	6.28186e-10	MSN.6	RPS25
PCSK1N.12	1.75377e-14	-0.538594	0.547	0.374	6.41899e-10	MSN.6	PCSK1N
FAU.12	2.09517e-14	-0.283876	0.484	0.289	7.66853e-10	MSN.6	FAU
ST6GAL1.15	2.35074e-14	-1.00986	0.088	0.339	8.60394e-10	MSN.6	ST6GAL1
NDRG1.9	2.5118e-14	-0.421949	0.05	0.281	9.19344e-10	MSN.6	NDRG1
PTPN14.7	2.60069e-14	-0.341622	0.044	0.279	9.51878e-10	MSN.6	PTPN14
MTMR10.13	2.62594e-14	-0.25682	0.434	0.315	9.61122e-10	MSN.6	MTMR10
DEPTOR.13	2.64761e-14	-0.260695	0.516	0.315	9.69052e-10	MSN.6	DEPTOR
LINC01197.13	2.83494e-14	-0.382786	0.031	0.242	1.03761e-09	MSN.6	LINC01197
RPL38.5	2.85916e-14	-0.308108	0.528	0.33	1.04648e-09	MSN.6	RPL38
ADARB2.16	2.88511e-14	-1.88053	0.126	0.318	1.05598e-09	MSN.6	ADARB2
RPL13A.12	3.03219e-14	-0.389988	0.585	0.4	1.10981e-09	MSN.6	RPL13A
GOLIM4.10	3.03778e-14	-0.449269	0.069	0.277	1.11186e-09	MSN.6	GOLIM4
HSP90B1.4	3.06683e-14	-0.272457	0.585	0.376	1.12249e-09	MSN.6	HSP90B1
EEF1A1.12	3.15669e-14	-0.533332	0.704	0.545	1.15538e-09	MSN.6	EEF1A1
CHCHD2.9	3.20181e-14	-0.338662	0.509	0.324	1.17189e-09	MSN.6	CHCHD2
GPX4.13	3.39316e-14	-0.306346	0.579	0.349	1.24193e-09	MSN.6	GPX4
MIF.14	3.50264e-14	-0.320476	0.472	0.263	1.282e-09	MSN.6	MIF
EGFR.16	3.51192e-14	-0.594166	0.031	0.221	1.2854e-09	MSN.6	EGFR
DUSP16.9	3.55443e-14	-0.306959	0.522	0.372	1.30096e-09	MSN.6	DUSP16
RPS12.7	3.60876e-14	-0.264674	0.509	0.301	1.32084e-09	MSN.6	RPS12
TOMM20.14	3.90409e-14	-0.369017	0.711	0.486	1.42894e-09	MSN.6	TOMM20
COX4I1.13	3.96953e-14	-0.369206	0.56	0.359	1.45289e-09	MSN.6	COX4I1
OPTN.7	4.03562e-14	-0.307548	0.541	0.395	1.47708e-09	MSN.6	OPTN
ATP5MC3.10	4.5815e-14	-0.254453	0.465	0.258	1.67688e-09	MSN.6	ATP5MC3
LINC01378.14	5.3605e-14	-0.684608	0.038	0.244	1.962e-09	MSN.6	LINC01378
PFN2.13	5.50862e-14	-0.381715	0.535	0.349	2.01621e-09	MSN.6	PFN2
AC034268.2.13	5.50917e-14	-0.581874	0.371	0.286	2.01641e-09	MSN.6	AC034268.2
RAB31.13	5.68393e-14	-0.619506	0.107	0.304	2.08038e-09	MSN.6	RAB31
MICOS10.15	5.73586e-14	-0.321137	0.572	0.352	2.09938e-09	MSN.6	MICOS10
WWC1.9	5.81973e-14	-0.290116	0.522	0.393	2.13008e-09	MSN.6	WWC1
BCAS1.16	6.01442e-14	-0.901937	0.038	0.202	2.20134e-09	MSN.6	BCAS1
RPS19.12	6.34346e-14	-0.29214	0.572	0.359	2.32177e-09	MSN.6	RPS19
TSPYL4.9	6.8666e-14	-0.286555	0.478	0.271	2.51325e-09	MSN.6	TSPYL4
PLCG2.4	7.0323e-14	-0.279214	0.698	0.517	2.57389e-09	MSN.6	PLCG2
SH3BGRL.1	7.70086e-14	-0.284881	0.616	0.476	2.81859e-09	MSN.6	SH3BGRL
TRPM3.13	7.70665e-14	-1.01361	0.277	0.433	2.82071e-09	MSN.6	TRPM3
UBASH3B.14	7.83517e-14	-0.477856	0.069	0.286	2.86775e-09	MSN.6	UBASH3B
VWC2.14	8.03027e-14	-0.619325	0.069	0.283	2.93916e-09	MSN.6	VWC2
BCR.4	8.04277e-14	-0.280962	0.566	0.463	2.94374e-09	MSN.6	BCR
PTCH1.3	8.8874e-14	-0.314009	0.069	0.304	3.25288e-09	MSN.6	PTCH1
RPL10.10	9.45008e-14	-0.347044	0.635	0.441	3.45882e-09	MSN.6	RPL10
RTL8C.14	9.55107e-14	-0.337043	0.472	0.284	3.49579e-09	MSN.6	RTL8C
SPATA13.12	1.04147e-13	-0.318795	0.434	0.304	3.8119e-09	MSN.6	SPATA13
ATXN7L3B.9	1.17756e-13	-0.252708	0.56	0.341	4.30999e-09	MSN.6	ATXN7L3B
RIMS3.9	1.1936e-13	-0.353751	0.503	0.345	4.36868e-09	MSN.6	RIMS3
SLC7A14-AS1.15	1.253e-13	-0.774161	0.453	0.3	4.58609e-09	MSN.6	SLC7A14-AS1
GAPDH.15	1.27055e-13	-0.751864	0.673	0.556	4.65033e-09	MSN.6	GAPDH
CCDC85B.15	1.28016e-13	-0.420769	0.497	0.316	4.68551e-09	MSN.6	CCDC85B
RPL41.13	1.30665e-13	-0.53506	0.642	0.5	4.78246e-09	MSN.6	RPL41
EPHB6.10	1.31237e-13	-0.296141	0.553	0.362	4.8034e-09	MSN.6	EPHB6
ACACB.13	1.31461e-13	-0.46298	0.245	0.236	4.81159e-09	MSN.6	ACACB
RPL36.14	1.44126e-13	-0.310731	0.528	0.323	5.27514e-09	MSN.6	RPL36
RPL8.12	1.55162e-13	-0.317247	0.503	0.311	5.6791e-09	MSN.6	RPL8
PADI2.13	1.60058e-13	-0.272445	0.277	0.187	5.85829e-09	MSN.6	PADI2
THRA.5	1.70319e-13	-0.355822	0.56	0.412	6.23386e-09	MSN.6	THRA
KIF26B.13	1.78985e-13	-0.605108	0.434	0.373	6.55103e-09	MSN.6	KIF26B
DYNLL2.12	2.21341e-13	-0.414619	0.509	0.349	8.10131e-09	MSN.6	DYNLL2
GULP1.9	2.30966e-13	-0.562779	0.138	0.279	8.4536e-09	MSN.6	GULP1
ARFIP1.3	2.3548e-13	-0.257499	0.566	0.459	8.61879e-09	MSN.6	ARFIP1
SOX2.11	2.41218e-13	-0.425168	0.031	0.24	8.82883e-09	MSN.6	SOX2
MAML3.14	2.46599e-13	-0.849285	0.101	0.32	9.02576e-09	MSN.6	MAML3
OIP5-AS1.11	2.62546e-13	-0.416802	0.786	0.595	9.60943e-09	MSN.6	OIP5-AS1
ISCU.9	2.63905e-13	-0.266938	0.535	0.329	9.6592e-09	MSN.6	ISCU
TUBA1A.15	2.862e-13	-0.496776	0.66	0.496	1.04752e-08	MSN.6	TUBA1A
ZCCHC24.11	2.86573e-13	-0.515385	0.019	0.209	1.04889e-08	MSN.6	ZCCHC24
CXXC5.9	2.92494e-13	-0.36047	0.516	0.362	1.07056e-08	MSN.6	CXXC5
TUBB4A.14	2.93444e-13	-0.456888	0.484	0.332	1.07403e-08	MSN.6	TUBB4A
RPL23A.7	3.25403e-13	-0.315394	0.522	0.347	1.19101e-08	MSN.6	RPL23A
PHLDB1.12	3.33194e-13	-0.504181	0.371	0.315	1.21952e-08	MSN.6	PHLDB1
AC110296.1.12	3.45864e-13	-0.36676	0.025	0.222	1.2659e-08	MSN.6	AC110296.1
CAPS2.3	3.62796e-13	-0.452585	0.34	0.464	1.32787e-08	MSN.6	CAPS2
CPNE8.8	3.76876e-13	-0.493877	0.289	0.389	1.3794e-08	MSN.6	CPNE8
KLF7.4	4.24805e-13	-0.403734	0.44	0.444	1.55483e-08	MSN.6	KLF7
UBC.14	4.3306e-13	-0.454705	0.61	0.436	1.58504e-08	MSN.6	UBC
KCNH8.16	5.01325e-13	-1.05976	0.038	0.211	1.8349e-08	MSN.6	KCNH8
SRP14.13	5.51346e-13	-0.309809	0.56	0.353	2.01798e-08	MSN.6	SRP14
ITGAV.12	5.62117e-13	-0.395603	0.403	0.382	2.0574e-08	MSN.6	ITGAV
HEPACAM.14	6.55952e-13	-0.475152	0.063	0.227	2.40085e-08	MSN.6	HEPACAM
RILPL1.1	6.59963e-13	-0.252977	0.541	0.427	2.41553e-08	MSN.6	RILPL1
NDRG2.14	6.89419e-13	-0.67307	0.057	0.26	2.52334e-08	MSN.6	NDRG2
KITLG.6	7.15722e-13	-0.314331	0.05	0.265	2.61962e-08	MSN.6	KITLG
COX6A1.14	7.36047e-13	-0.371523	0.434	0.268	2.69401e-08	MSN.6	COX6A1
UTRN.13	7.75788e-13	-0.643823	0.189	0.379	2.83946e-08	MSN.6	UTRN
HOPX.11	8.98141e-13	-0.587634	0.119	0.326	3.28729e-08	MSN.6	HOPX
SMAD3.11	9.1594e-13	-0.446735	0.176	0.361	3.35243e-08	MSN.6	SMAD3
ZFHX3.14	9.36205e-13	-0.625256	0.459	0.41	3.42661e-08	MSN.6	ZFHX3
CST3.14	1.14174e-12	-0.86564	0.075	0.282	4.17888e-08	MSN.6	CST3
TANC1.12	1.18416e-12	-0.51963	0.138	0.268	4.33415e-08	MSN.6	TANC1
SHISA6.12	1.31322e-12	-0.471382	0.371	0.311	4.8065e-08	MSN.6	SHISA6
ZNF804A.12	1.4496e-12	-0.846643	0.245	0.342	5.30569e-08	MSN.6	ZNF804A
CPB2-AS1.11	1.48409e-12	-0.290899	0.491	0.328	5.43192e-08	MSN.6	CPB2-AS1
BSG.12	1.67026e-12	-0.35574	0.572	0.409	6.11333e-08	MSN.6	BSG
PLCB4.10	1.7325e-12	-0.285769	0.465	0.352	6.34112e-08	MSN.6	PLCB4
IRS2.4	1.78203e-12	-0.459246	0.459	0.445	6.5224e-08	MSN.6	IRS2
IL6ST.7	1.92691e-12	-0.526065	0.459	0.422	7.05269e-08	MSN.6	IL6ST
EIF1AX.10	1.93734e-12	-0.383554	0.56	0.387	7.09085e-08	MSN.6	EIF1AX
CREB5.16	1.97707e-12	-0.629342	0.453	0.344	7.23627e-08	MSN.6	CREB5
SORCS3.13	1.98098e-12	-0.710522	0.22	0.375	7.25058e-08	MSN.6	SORCS3
CECR2.15	2.06653e-12	-0.533422	0.069	0.265	7.56372e-08	MSN.6	CECR2
MCHR2.13	2.29105e-12	-0.305516	0.031	0.22	8.38546e-08	MSN.6	MCHR2
ASPA.15	2.32804e-12	-0.48026	0.138	0.138	8.52085e-08	MSN.6	ASPA
HS3ST5.13	2.40947e-12	-0.738475	0.27	0.38	8.8189e-08	MSN.6	HS3ST5
MYRF.16	2.52641e-12	-0.435451	0.119	0.128	9.24691e-08	MSN.6	MYRF
WLS.12	2.75215e-12	-0.285496	0.44	0.334	1.00731e-07	MSN.6	WLS
GATM.10	2.85581e-12	-0.346708	0.05	0.248	1.04525e-07	MSN.6	GATM
ATXN7L3.8	2.87013e-12	-0.251735	0.44	0.248	1.0505e-07	MSN.6	ATXN7L3
FRMD6.7	2.97561e-12	-0.335196	0.069	0.285	1.0891e-07	MSN.6	FRMD6
SERPINE2.14	3.03581e-12	-0.52154	0.145	0.322	1.11114e-07	MSN.6	SERPINE2
HSPA8.14	3.33463e-12	-0.493597	0.516	0.37	1.22051e-07	MSN.6	HSPA8
EEF2.16	3.41881e-12	-0.440176	0.516	0.355	1.25132e-07	MSN.6	EEF2
MAL.13	3.49255e-12	-0.332386	0.145	0.139	1.27831e-07	MSN.6	MAL
CHMP3.4	3.68735e-12	-0.29612	0.509	0.356	1.34961e-07	MSN.6	CHMP3
RAB40B.10	3.7672e-12	-0.441332	0.447	0.43	1.37883e-07	MSN.6	RAB40B
HNRNPK.6	3.82331e-12	-0.285918	0.66	0.473	1.39937e-07	MSN.6	HNRNPK
HIF3A.16	3.91523e-12	-0.63032	0.107	0.191	1.43301e-07	MSN.6	HIF3A
ITPKB.14	4.03226e-12	-0.537571	0.075	0.251	1.47585e-07	MSN.6	ITPKB
NDUFS5.5	4.23423e-12	-0.262654	0.453	0.268	1.54977e-07	MSN.6	NDUFS5
CDYL2.5	4.24289e-12	-0.280233	0.352	0.339	1.55294e-07	MSN.6	CDYL2
PDLIM5.13	4.54303e-12	-0.522925	0.082	0.239	1.6628e-07	MSN.6	PDLIM5
AL157944.1.12	4.95091e-12	-0.608972	0.075	0.215	1.81208e-07	MSN.6	AL157944.1
ARHGDIG.11	5.03027e-12	-0.291735	0.44	0.256	1.84113e-07	MSN.6	ARHGDIG
CYFIP1.12	5.16166e-12	-0.560153	0.547	0.437	1.88922e-07	MSN.6	CYFIP1
ARHGAP24.16	5.65235e-12	-1.16908	0.063	0.239	2.06882e-07	MSN.6	ARHGAP24
SYT4.12	5.65585e-12	-0.434181	0.497	0.337	2.0701e-07	MSN.6	SYT4
DHRSX.4	5.811e-12	-0.265113	0.579	0.457	2.12688e-07	MSN.6	DHRSX
CPNE5.11	5.81452e-12	-0.340042	0.365	0.326	2.12817e-07	MSN.6	CPNE5
RPL29.10	6.31737e-12	-0.292516	0.472	0.294	2.31222e-07	MSN.6	RPL29
LINC02552.1	6.7653e-12	0.323304	0.277	0.101	2.47617e-07	MSN.6	LINC02552
RPLP2.7	7.10412e-12	-0.30247	0.528	0.356	2.60018e-07	MSN.6	RPLP2
OTUD7B.12	7.50283e-12	-0.30702	0.541	0.404	2.74611e-07	MSN.6	OTUD7B
AMER2.12	7.64494e-12	-0.531322	0.384	0.39	2.79812e-07	MSN.6	AMER2
NPL.15	7.87234e-12	-0.359364	0.327	0.253	2.88135e-07	MSN.6	NPL
TNS3.15	8.32438e-12	-0.576095	0.082	0.23	3.04681e-07	MSN.6	TNS3
MT-ND1.15	8.91758e-12	-1.3031	0.61	0.572	3.26392e-07	MSN.6	MT-ND1
LRP4.15	9.69382e-12	-0.439273	0.069	0.203	3.54804e-07	MSN.6	LRP4
LAMA2.16	9.90592e-12	-0.705025	0.277	0.25	3.62567e-07	MSN.6	LAMA2
COLGALT2.11	1.11829e-11	-0.436976	0.566	0.486	4.09305e-07	MSN.6	COLGALT2
TNS1.10	1.14464e-11	-0.308729	0.019	0.191	4.18948e-07	MSN.6	TNS1
PRKAR2A	1.21718e-11	-0.336291	0.528	0.499	4.45499e-07	MSN.6	PRKAR2A
KAT2B.13	1.23865e-11	-0.628917	0.434	0.47	4.53359e-07	MSN.6	KAT2B
MKRN3.11	1.242e-11	-0.385985	0.038	0.221	4.54585e-07	MSN.6	MKRN3
RPS23.11	1.25912e-11	-0.312082	0.509	0.333	4.60852e-07	MSN.6	RPS23
SLC25A48.14	1.34616e-11	-0.337284	0.006	0.164	4.92709e-07	MSN.6	SLC25A48
PHF21B.14	1.39141e-11	-0.447147	0.038	0.216	5.0927e-07	MSN.6	PHF21B
MYO10.15	1.45994e-11	-0.401315	0.258	0.255	5.34353e-07	MSN.6	MYO10
AC079352.1.16	1.53007e-11	-0.792974	0.05	0.209	5.60021e-07	MSN.6	AC079352.1
DNAJB2.7	1.55536e-11	-0.30304	0.478	0.355	5.69279e-07	MSN.6	DNAJB2
PTP4A2.14	1.58076e-11	-0.314694	0.553	0.387	5.78576e-07	MSN.6	PTP4A2
ELAVL2.11	1.61172e-11	-0.489229	0.403	0.38	5.89906e-07	MSN.6	ELAVL2
MT-ATP6.15	1.7187e-11	-1.50134	0.566	0.57	6.29061e-07	MSN.6	MT-ATP6
ATP5ME.2	1.7388e-11	-0.250671	0.516	0.341	6.36417e-07	MSN.6	ATP5ME
HHATL.11	1.75333e-11	-0.356242	0.019	0.196	6.41736e-07	MSN.6	HHATL
ERBB3.16	1.8206e-11	-0.293453	0.17	0.14	6.66358e-07	MSN.6	ERBB3
LINC01608.16	2.07412e-11	-0.761367	0.075	0.128	7.59149e-07	MSN.6	LINC01608
PKN2-AS1.9	2.27529e-11	-0.272101	0.365	0.286	8.32779e-07	MSN.6	PKN2-AS1
AC073475.1.14	2.29305e-11	-0.40458	0.421	0.338	8.39279e-07	MSN.6	AC073475.1
UBB.15	2.31736e-11	-0.454076	0.484	0.347	8.48178e-07	MSN.6	UBB
ARHGAP31.16	2.44888e-11	-0.355261	0.176	0.194	8.96315e-07	MSN.6	ARHGAP31
APCDD1.14	2.45095e-11	-0.365353	0.013	0.177	8.97072e-07	MSN.6	APCDD1
PCDH9.11	2.48977e-11	-0.555312	1	0.941	9.1128e-07	MSN.6	PCDH9
GNAL.12	2.50493e-11	-0.500137	0.189	0.326	9.16829e-07	MSN.6	GNAL
TESK2.12	2.51297e-11	-0.465498	0.107	0.291	9.19773e-07	MSN.6	TESK2
EPS8.14	2.53124e-11	-0.422532	0.245	0.245	9.26458e-07	MSN.6	EPS8
LPAR1.13	2.55869e-11	-0.822713	0.05	0.201	9.36507e-07	MSN.6	LPAR1
ANKRD44.11	2.59324e-11	-0.369231	0.711	0.525	9.49152e-07	MSN.6	ANKRD44
RPL11.7	2.64236e-11	-0.31897	0.522	0.367	9.67129e-07	MSN.6	RPL11
ADAMTS3.10	2.67662e-11	-0.299223	0.019	0.183	9.79669e-07	MSN.6	ADAMTS3
ST18.16	2.68556e-11	-1.72863	0.044	0.199	9.82941e-07	MSN.6	ST18
RPS11.7	3.42189e-11	-0.282421	0.465	0.305	1.25245e-06	MSN.6	RPS11
RSPO2.10	3.42756e-11	-0.348825	0.057	0.25	1.25452e-06	MSN.6	RSPO2
PDXP.9	3.56043e-11	-0.301233	0.403	0.24	1.30315e-06	MSN.6	PDXP
PART1.13	3.69892e-11	-0.274402	0.371	0.268	1.35384e-06	MSN.6	PART1
MYL6.4	4.22269e-11	-0.250756	0.465	0.299	1.54555e-06	MSN.6	MYL6
LINC00320.15	4.49638e-11	-0.482498	0.031	0.209	1.64572e-06	MSN.6	LINC00320
ATP5F1D.8	4.5155e-11	-0.261313	0.453	0.277	1.65272e-06	MSN.6	ATP5F1D
PRDM16.16	4.54374e-11	-0.423163	0.082	0.131	1.66306e-06	MSN.6	PRDM16
LGI4.9	4.8271e-11	-0.337049	0.132	0.312	1.76677e-06	MSN.6	LGI4
SEC14L1.5	4.99554e-11	-0.438421	0.403	0.45	1.82842e-06	MSN.6	SEC14L1
NHSL1.14	5.04887e-11	-0.870994	0.069	0.217	1.84794e-06	MSN.6	NHSL1
TF.16	5.09532e-11	-0.932618	0.34	0.294	1.86494e-06	MSN.6	TF
DNAH7.13	5.13792e-11	-0.673166	0.22	0.377	1.88053e-06	MSN.6	DNAH7
EPHA3.11	5.28048e-11	-0.412864	0.239	0.264	1.93271e-06	MSN.6	EPHA3
LDLRAD3.14	5.48541e-11	-0.552445	0.214	0.355	2.00771e-06	MSN.6	LDLRAD3
H3F3B.7	5.58045e-11	-0.362385	0.503	0.38	2.0425e-06	MSN.6	H3F3B
ZFP36L1.15	5.62738e-11	-0.526807	0.019	0.19	2.05968e-06	MSN.6	ZFP36L1
MERTK.15	5.83491e-11	-0.673466	0.075	0.257	2.13564e-06	MSN.6	MERTK
CTXN1.15	6.07214e-11	-0.468829	0.352	0.246	2.22246e-06	MSN.6	CTXN1
PGAM1.10	7.81927e-11	-0.265489	0.516	0.326	2.86193e-06	MSN.6	PGAM1
GABARAP.7	7.86194e-11	-0.274471	0.434	0.276	2.87755e-06	MSN.6	GABARAP
MAF.12	7.93697e-11	-0.478124	0.025	0.195	2.90501e-06	MSN.6	MAF
ACSS1.13	8.18432e-11	-0.451577	0.019	0.189	2.99554e-06	MSN.6	ACSS1
STON2.15	8.46373e-11	-0.582105	0.019	0.157	3.09781e-06	MSN.6	STON2
KCNK10.6	1.01816e-10	-0.308363	0.088	0.28	3.72657e-06	MSN.6	KCNK10
ATP13A4.16	1.09629e-10	-0.696367	0.17	0.279	4.01254e-06	MSN.6	ATP13A4
AFAP1.8	1.17111e-10	-0.291329	0.39	0.35	4.2864e-06	MSN.6	AFAP1
BMP7.10	1.20115e-10	-0.263848	0.006	0.151	4.39632e-06	MSN.6	BMP7
BMPR1B.16	1.27421e-10	-0.737506	0.069	0.181	4.66374e-06	MSN.6	BMPR1B
TMEM63A.11	1.28646e-10	-0.490996	0.031	0.182	4.70858e-06	MSN.6	TMEM63A
FOXG1.9	1.36456e-10	-0.323372	0.503	0.401	4.99442e-06	MSN.6	FOXG1
CALD1.7	1.37192e-10	-0.396193	0.447	0.416	5.02138e-06	MSN.6	CALD1
ARHGEF26-AS1.12	1.39446e-10	-0.408954	0.044	0.211	5.10387e-06	MSN.6	ARHGEF26-AS1
RUNX1.16	1.43469e-10	-0.368274	0.327	0.167	5.25112e-06	MSN.6	RUNX1
DOC2A.8	1.43966e-10	-0.251231	0.421	0.293	5.2693e-06	MSN.6	DOC2A
AC073365.1.14	1.5269e-10	-0.322366	0.233	0.208	5.58862e-06	MSN.6	AC073365.1
AC091826.2.15	1.54419e-10	-0.364102	0.321	0.251	5.65189e-06	MSN.6	AC091826.2
HHIP.15	1.58386e-10	-0.506432	0.346	0.246	5.79708e-06	MSN.6	HHIP
LRMDA.16	1.58691e-10	-1.45658	0.094	0.264	5.80825e-06	MSN.6	LRMDA
FOXN2.11	1.59645e-10	-0.519204	0.239	0.391	5.84316e-06	MSN.6	FOXN2
MT-CO2.15	1.597e-10	-1.26783	0.616	0.637	5.84516e-06	MSN.6	MT-CO2
PSD2.12	1.71942e-10	-0.315595	0.327	0.257	6.29324e-06	MSN.6	PSD2
BCL6.9	1.74152e-10	-0.387424	0.101	0.267	6.37414e-06	MSN.6	BCL6
ZNF423.11	1.8376e-10	-0.298994	0.044	0.218	6.72581e-06	MSN.6	ZNF423
COL4A5.12	1.95281e-10	-0.612016	0.044	0.196	7.14747e-06	MSN.6	COL4A5
REEP3.4	1.97818e-10	-0.34363	0.403	0.404	7.24034e-06	MSN.6	REEP3
RPL18A.11	2.06604e-10	-0.268045	0.421	0.267	7.5619e-06	MSN.6	RPL18A
COL5A3.15	2.08615e-10	-0.694664	0.069	0.24	7.63553e-06	MSN.6	COL5A3
MT3.13	2.08708e-10	-0.637803	0.333	0.342	7.63893e-06	MSN.6	MT3
MAP1LC3B.9	2.21504e-10	-0.288133	0.478	0.325	8.10728e-06	MSN.6	MAP1LC3B
MYO1E.12	2.22889e-10	-0.524022	0.063	0.231	8.15796e-06	MSN.6	MYO1E
RHOJ.13	2.27782e-10	-0.342767	0.031	0.195	8.33706e-06	MSN.6	RHOJ
DECR1.5	2.39146e-10	-0.282553	0.377	0.373	8.75297e-06	MSN.6	DECR1
MFAP3L.10	2.59145e-10	-0.379994	0.277	0.35	9.48498e-06	MSN.6	MFAP3L
AC233296.1.13	2.60624e-10	-0.589285	0.082	0.24	9.5391e-06	MSN.6	AC233296.1
UGT8.15	2.6114e-10	-0.680535	0.025	0.164	9.55797e-06	MSN.6	UGT8
SLC24A4.9	2.61632e-10	-0.341178	0.069	0.242	9.576e-06	MSN.6	SLC24A4
RGCC.11	2.67286e-10	-0.288347	0.013	0.161	9.78292e-06	MSN.6	RGCC
MT-CO3.15	2.78277e-10	-1.48157	0.679	0.69	1.01852e-05	MSN.6	MT-CO3
TCERG1L.9	2.81322e-10	-0.363602	0.069	0.256	1.02967e-05	MSN.6	TCERG1L
AKAP13.12	2.89876e-10	-0.624769	0.277	0.408	1.06098e-05	MSN.6	AKAP13
LINC02263.14	2.90848e-10	-0.507104	0.05	0.171	1.06453e-05	MSN.6	LINC02263
RHBDL3.4	2.95219e-10	-0.332094	0.113	0.297	1.08053e-05	MSN.6	RHBDL3
IL1RAPL2.13	3.16286e-10	-0.650481	0.226	0.198	1.15764e-05	MSN.6	IL1RAPL2
SYT9.10	3.3981e-10	-0.404135	0.119	0.299	1.24374e-05	MSN.6	SYT9
MOG.16	3.45945e-10	-0.68822	0.031	0.149	1.26619e-05	MSN.6	MOG
MT-CYB.15	4.00203e-10	-1.50706	0.472	0.532	1.46478e-05	MSN.6	MT-CYB
ALDOC.8	4.20398e-10	-0.363744	0.352	0.258	1.5387e-05	MSN.6	ALDOC
ST8SIA4.8	4.23973e-10	-0.303858	0.025	0.186	1.55178e-05	MSN.6	ST8SIA4
CDC14A.16	4.37739e-10	-0.383585	0.019	0.16	1.60217e-05	MSN.6	CDC14A
RGS20.16	4.53187e-10	-0.520189	0.044	0.204	1.65871e-05	MSN.6	RGS20
MYO16.14	4.59551e-10	-0.572244	0.226	0.252	1.682e-05	MSN.6	MYO16
MRFAP1.9	4.61859e-10	-0.327605	0.403	0.271	1.69045e-05	MSN.6	MRFAP1
ANXA4.9	4.664e-10	-0.364896	0.327	0.33	1.70707e-05	MSN.6	ANXA4
SHROOM4.15	4.74945e-10	-0.649999	0.038	0.166	1.73835e-05	MSN.6	SHROOM4
VSTM2A.13	4.8251e-10	-0.356541	0.088	0.284	1.76604e-05	MSN.6	VSTM2A
NDUFA13.10	5.17536e-10	-0.294365	0.522	0.37	1.89423e-05	MSN.6	NDUFA13
MEIS1.11	5.18077e-10	-0.34891	0.063	0.228	1.89621e-05	MSN.6	MEIS1
TRPC5.12	5.44313e-10	-0.326511	0.069	0.245	1.99224e-05	MSN.6	TRPC5
LRIG1.12	5.62637e-10	-0.61519	0.289	0.346	2.05931e-05	MSN.6	LRIG1
LINC00639.16	6.20729e-10	-0.668665	0.025	0.153	2.27193e-05	MSN.6	LINC00639
NTNG2.3	6.22197e-10	-0.273206	0.044	0.22	2.2773e-05	MSN.6	NTNG2
NOTCH2.11	6.64055e-10	-0.330489	0.107	0.223	2.43051e-05	MSN.6	NOTCH2
MT-ND2.15	7.0374e-10	-1.44205	0.497	0.527	2.57576e-05	MSN.6	MT-ND2
ZFAND6.10	7.10014e-10	-0.262652	0.415	0.329	2.59872e-05	MSN.6	ZFAND6
NWD2.14	7.23407e-10	-0.276339	0.327	0.283	2.64774e-05	MSN.6	NWD2
GLI3.15	7.60939e-10	-0.496242	0.044	0.136	2.78511e-05	MSN.6	GLI3
PLD1.14	7.71318e-10	-0.640986	0.101	0.247	2.8231e-05	MSN.6	PLD1
GLDN.13	8.34089e-10	-0.624918	0.088	0.257	3.05285e-05	MSN.6	GLDN
SYNPO2.12	8.54957e-10	-0.406944	0.233	0.316	3.12923e-05	MSN.6	SYNPO2
LINC02306.15	8.82562e-10	-0.658697	0.075	0.188	3.23027e-05	MSN.6	LINC02306
ATP8B4.14	8.92473e-10	-0.287581	0.403	0.227	3.26654e-05	MSN.6	ATP8B4
FA2H.15	8.985e-10	-0.596868	0.019	0.154	3.2886e-05	MSN.6	FA2H
FMNL3.11	9.18867e-10	-0.453639	0.126	0.308	3.36314e-05	MSN.6	FMNL3
FAM107B.15	9.34697e-10	-0.564572	0.113	0.175	3.42108e-05	MSN.6	FAM107B
GNG3.8	9.41469e-10	-0.275625	0.346	0.209	3.44587e-05	MSN.6	GNG3
RGMA.9	1.03995e-09	-0.318491	0.044	0.208	3.80632e-05	MSN.6	RGMA
RPS21.8	1.09676e-09	-0.334171	0.415	0.293	4.01425e-05	MSN.6	RPS21
MT-ND5.15	1.11957e-09	-1.19726	0.396	0.452	4.09775e-05	MSN.6	MT-ND5
GRAMD1C.14	1.16204e-09	-0.255195	0.365	0.265	4.25319e-05	MSN.6	GRAMD1C
ALK.13	1.19229e-09	-0.574048	0.201	0.273	4.36389e-05	MSN.6	ALK
CTBP2.11	1.2002e-09	-0.49416	0.314	0.416	4.39284e-05	MSN.6	CTBP2
FAXDC2.12	1.23631e-09	-0.406788	0.094	0.246	4.52501e-05	MSN.6	FAXDC2
PRAG1.4	1.28834e-09	-0.317121	0.094	0.26	4.71546e-05	MSN.6	PRAG1
AC104596.1.12	1.29668e-09	-0.42247	0.34	0.355	4.74599e-05	MSN.6	AC104596.1
SCHLAP1.8	1.34116e-09	-0.295558	0.006	0.14	4.9088e-05	MSN.6	SCHLAP1
SYNJ2.12	1.3728e-09	-0.513879	0.371	0.355	5.02458e-05	MSN.6	SYNJ2
BTBD11.13	1.42125e-09	-0.529767	0.069	0.179	5.20192e-05	MSN.6	BTBD11
SEMA6A.14	1.52108e-09	-0.334594	0.421	0.341	5.5673e-05	MSN.6	SEMA6A
OBI1-AS1.16	1.62409e-09	-1.16097	0.031	0.174	5.94432e-05	MSN.6	OBI1-AS1
ARHGEF26.13	1.89333e-09	-0.425181	0.057	0.204	6.92977e-05	MSN.6	ARHGEF26
MITF.9	2.02528e-09	-0.359829	0.208	0.241	7.41272e-05	MSN.6	MITF
LINC02328.9	2.02945e-09	-0.332239	0.031	0.188	7.42798e-05	MSN.6	LINC02328
AL109809.5.15	2.1161e-09	-0.617355	0.195	0.341	7.74515e-05	MSN.6	AL109809.5
INPP5B.1	2.15658e-09	-0.333071	0.358	0.451	7.8933e-05	MSN.6	INPP5B
TSC22D4.10	2.16781e-09	-0.341559	0.069	0.224	7.9344e-05	MSN.6	TSC22D4
DENND2A.7	2.32726e-09	-0.356708	0.333	0.342	8.518e-05	MSN.6	DENND2A
C5orf64.13	2.40156e-09	-0.46894	0.025	0.165	8.78996e-05	MSN.6	C5orf64
OAF.13	2.55299e-09	-0.292099	0.006	0.137	9.34419e-05	MSN.6	OAF
ADGRV1.16	2.69313e-09	-1.51366	0.321	0.359	9.85714e-05	MSN.6	ADGRV1
GAD2.15	2.87207e-09	-0.505741	0.044	0.16	0.000105121	MSN.6	GAD2
S100B.12	3.03338e-09	-0.366277	0.031	0.173	0.000111025	MSN.6	S100B
KIAA1755.13	3.39253e-09	-0.380925	0.044	0.178	0.00012417	MSN.6	KIAA1755
PLXDC2.15	3.44291e-09	-1.18829	0.491	0.536	0.000126014	MSN.6	PLXDC2
ATP5F1E.8	3.45561e-09	-0.286308	0.459	0.317	0.000126479	MSN.6	ATP5F1E
DISC1.15	3.50742e-09	-0.76899	0.126	0.245	0.000128375	MSN.6	DISC1
OPALIN.15	3.55423e-09	-0.405489	0.05	0.103	0.000130088	MSN.6	OPALIN
MIR646HG.6	3.76093e-09	-0.571029	0.101	0.243	0.000137654	MSN.6	MIR646HG
PLLP.15	3.79035e-09	-0.411747	0.063	0.148	0.000138731	MSN.6	PLLP
CEMIP2.5	4.31712e-09	-0.250872	0.321	0.286	0.000158011	MSN.6	CEMIP2
ENPP2.16	4.36298e-09	-0.849207	0.107	0.201	0.000159689	MSN.6	ENPP2
FAM107A.16	4.6187e-09	-0.511195	0.075	0.221	0.000169049	MSN.6	FAM107A
MT-ND4.15	4.69244e-09	-1.30206	0.497	0.577	0.000171748	MSN.6	MT-ND4
APOE.14	4.86783e-09	-0.497796	0.151	0.178	0.000178168	MSN.6	APOE
CFLAR.9	5.29143e-09	-0.395242	0.189	0.319	0.000193672	MSN.6	CFLAR
ZIC1.14	5.37601e-09	-0.296296	0.019	0.148	0.000196767	MSN.6	ZIC1
AP000829.1.10	5.72666e-09	-0.282324	0.019	0.156	0.000209602	MSN.6	AP000829.1
FGF2.6	6.12258e-09	-0.284048	0.025	0.157	0.000224093	MSN.6	FGF2
DIRAS1.9	6.51505e-09	-0.295915	0.396	0.262	0.000238457	MSN.6	DIRAS1
AMOTL1.4	6.83984e-09	-0.253084	0.063	0.232	0.000250345	MSN.6	AMOTL1
PLSCR4.13	7.28829e-09	-0.298669	0.013	0.138	0.000266759	MSN.6	PLSCR4
SLCO1C1.15	7.94444e-09	-0.416262	0.006	0.122	0.000290775	MSN.6	SLCO1C1
VAV3.10	8.01288e-09	-0.409482	0.038	0.178	0.000293279	MSN.6	VAV3
GLRA3.11	8.1166e-09	-0.349568	0.101	0.236	0.000297076	MSN.6	GLRA3
PEA15.15	8.6273e-09	-0.563307	0.384	0.393	0.000315768	MSN.6	PEA15
SLC25A18.15	9.28487e-09	-0.455883	0.044	0.164	0.000339836	MSN.6	SLC25A18
CEMIP.11	9.33137e-09	-0.369888	0.39	0.289	0.000341538	MSN.6	CEMIP
ATP6V1F.9	9.49185e-09	-0.279572	0.358	0.237	0.000347411	MSN.6	ATP6V1F
FGFR3.13	9.97831e-09	-0.377936	0.031	0.141	0.000365216	MSN.6	FGFR3
LINC00609.15	1.00898e-08	-0.741989	0.164	0.193	0.000369298	MSN.6	LINC00609
PIEZO2.14	1.02765e-08	-0.420593	0.107	0.137	0.000376131	MSN.6	PIEZO2
MT2A.13	1.0493e-08	-0.447498	0.019	0.152	0.000384053	MSN.6	MT2A
LDB3.15	1.07611e-08	-0.387777	0.189	0.163	0.000393868	MSN.6	LDB3
AL137139.2.15	1.11928e-08	-0.851846	0.088	0.172	0.000409666	MSN.6	AL137139.2
BBX.9	1.15017e-08	-0.445789	0.522	0.543	0.000420974	MSN.6	BBX
ELF1.13	1.19068e-08	-0.41762	0.107	0.239	0.0004358	MSN.6	ELF1
HPSE2.13	1.30074e-08	-1.01195	0.088	0.18	0.000476085	MSN.6	HPSE2
ACSBG1.15	1.35232e-08	-0.484507	0.038	0.148	0.000494964	MSN.6	ACSBG1
VSTM2L.9	1.36756e-08	-0.358752	0.126	0.298	0.000500541	MSN.6	VSTM2L
CD81.9	1.37706e-08	-0.343	0.396	0.341	0.000504017	MSN.6	CD81
CUEDC1.6	1.40528e-08	-0.408385	0.208	0.294	0.000514348	MSN.6	CUEDC1
PROX1.11	1.43636e-08	-0.274336	0.013	0.129	0.000525721	MSN.6	PROX1
LRRK1.14	1.47052e-08	-0.415392	0.308	0.294	0.000538226	MSN.6	LRRK1
PDP1.10	1.63714e-08	-0.480857	0.346	0.344	0.00059921	MSN.6	PDP1
DLX6-AS1.16	1.68237e-08	-0.57584	0.031	0.152	0.000615766	MSN.6	DLX6-AS1
AC114971.1.15	1.80223e-08	-0.71261	0.145	0.248	0.000659633	MSN.6	AC114971.1
LINC01170.15	1.89022e-08	-0.727243	0.025	0.143	0.000691839	MSN.6	LINC01170
FKBP5.13	1.95414e-08	-0.51527	0.082	0.224	0.000715236	MSN.6	FKBP5
TTYH2.10	2.00479e-08	-0.388536	0.057	0.185	0.000733774	MSN.6	TTYH2
HPCA.10	2.00954e-08	-0.274913	0.352	0.229	0.000735511	MSN.6	HPCA
TPD52L1.15	2.01529e-08	-0.575317	0.088	0.218	0.000737616	MSN.6	TPD52L1
ADGRG1.12	2.07296e-08	-0.327776	0.094	0.23	0.000758724	MSN.6	ADGRG1
GABARAPL2.8	2.10896e-08	-0.293924	0.447	0.323	0.0007719	MSN.6	GABARAPL2
FGD6.9	2.23464e-08	-0.357443	0.151	0.298	0.000817899	MSN.6	FGD6
AQP4.14	2.50876e-08	-0.612728	0.057	0.194	0.000918233	MSN.6	AQP4
SLC7A11.16	2.65497e-08	-0.501754	0.05	0.177	0.000971744	MSN.6	SLC7A11
ALDH1L1.14	2.76809e-08	-0.340316	0.019	0.139	0.00101315	MSN.6	ALDH1L1
RANBP3L.16	2.82198e-08	-0.580513	0.063	0.159	0.00103287	MSN.6	RANBP3L
KLF12.11	2.87776e-08	-0.325662	0.547	0.516	0.00105329	MSN.6	KLF12
WIF1.10	3.2888e-08	-0.388458	0.019	0.137	0.00120373	MSN.6	WIF1
RAB4A.1	3.33848e-08	-0.277383	0.415	0.373	0.00122192	MSN.6	RAB4A
SVEP1.10	3.38688e-08	-0.394867	0.069	0.227	0.00123963	MSN.6	SVEP1
CNP.14	3.50391e-08	-0.559623	0.245	0.266	0.00128247	MSN.6	CNP
CSRP1.13	3.61483e-08	-0.356966	0.132	0.203	0.00132307	MSN.6	CSRP1
ADCYAP1R1.10	3.7285e-08	-0.287574	0.201	0.303	0.00136467	MSN.6	ADCYAP1R1
EYA2.14	3.7946e-08	-0.370323	0.075	0.17	0.00138886	MSN.6	EYA2
KCNMB2-AS1.11	3.82005e-08	-0.635481	0.252	0.357	0.00139818	MSN.6	KCNMB2-AS1
SEMA5A.13	3.84023e-08	-0.293502	0.314	0.21	0.00140556	MSN.6	SEMA5A
LTBP1.12	3.98546e-08	-0.376516	0.088	0.23	0.00145872	MSN.6	LTBP1
TFEB.7	3.98727e-08	-0.281988	0.05	0.192	0.00145938	MSN.6	TFEB
AL133346.1.5	4.07201e-08	-0.297067	0.025	0.14	0.0014904	MSN.6	AL133346.1
PRR5L.11	4.26429e-08	-0.411881	0.05	0.145	0.00156077	MSN.6	PRR5L
PLCE1.12	4.4719e-08	-0.260021	0.157	0.154	0.00163676	MSN.6	PLCE1
GABRG1.10	5.25225e-08	-0.326801	0.057	0.179	0.00192238	MSN.6	GABRG1
RHOB.6	5.42385e-08	-0.309998	0.314	0.272	0.00198518	MSN.6	RHOB
VRK2.13	5.69654e-08	-0.500663	0.063	0.153	0.00208499	MSN.6	VRK2
AJ009632.2.13	6.21591e-08	-0.554436	0.132	0.178	0.00227509	MSN.6	AJ009632.2
PMP22.12	6.23272e-08	-0.296954	0.069	0.174	0.00228124	MSN.6	PMP22
MYH9.5	6.80533e-08	-0.323168	0.226	0.331	0.00249082	MSN.6	MYH9
TPI1.15	7.03142e-08	-0.443968	0.377	0.31	0.00257357	MSN.6	TPI1
ZNF680.3	7.16336e-08	-0.311321	0.296	0.394	0.00262186	MSN.6	ZNF680
PANTR1.9	7.31738e-08	-0.355929	0.509	0.505	0.00267824	MSN.6	PANTR1
PARVA.4	7.51447e-08	-0.265448	0.157	0.285	0.00275037	MSN.6	PARVA
LINC01630.15	7.57069e-08	-0.448738	0.038	0.171	0.00277095	MSN.6	LINC01630
IL1RAP.10	7.88353e-08	-0.292411	0.321	0.301	0.00288545	MSN.6	IL1RAP
TMTC4.5	8.0923e-08	-0.333043	0.107	0.258	0.00296186	MSN.6	TMTC4
HS6ST1.3	8.10788e-08	-0.287622	0.396	0.358	0.00296757	MSN.6	HS6ST1
DOCK11.12	8.19967e-08	-0.334645	0.101	0.199	0.00300116	MSN.6	DOCK11
TRIM59.15	8.47366e-08	-0.342798	0.082	0.113	0.00310144	MSN.6	TRIM59
SLC6A11.5	8.64025e-08	-0.275897	0.138	0.285	0.00316242	MSN.6	SLC6A11
SLCO1A2.16	8.70824e-08	-0.554849	0.031	0.131	0.0031873	MSN.6	SLCO1A2
KCNJ10.11	8.77833e-08	-0.264927	0.05	0.151	0.00321296	MSN.6	KCNJ10
CERCAM.16	8.90403e-08	-0.793586	0.113	0.209	0.00325897	MSN.6	CERCAM
DLEU1.13	9.23397e-08	-0.622422	0.377	0.345	0.00337973	MSN.6	DLEU1
TIMP3.10	9.79981e-08	-0.371132	0.126	0.286	0.00358683	MSN.6	TIMP3
PMP2.12	1.01396e-07	-0.326791	0.013	0.126	0.00371121	MSN.6	PMP2
RFX4.15	1.02963e-07	-0.546824	0.22	0.26	0.00376853	MSN.6	RFX4
AC091078.1.13	1.04592e-07	-0.359962	0.107	0.213	0.00382817	MSN.6	AC091078.1
OLMALINC.10	1.08843e-07	-0.26943	0.277	0.225	0.00398375	MSN.6	OLMALINC
PLAAT3.10	1.11715e-07	-0.423434	0.157	0.245	0.00408887	MSN.6	PLAAT3
FOLH1.16	1.12335e-07	-0.519899	0.013	0.119	0.00411156	MSN.6	FOLH1
ITGB5.12	1.15445e-07	-0.299274	0.082	0.176	0.00422542	MSN.6	ITGB5
SGO1-AS1.10	1.15973e-07	0.49577	0.34	0.181	0.00424472	MSN.6	SGO1-AS1
ABCA8.16	1.16225e-07	-0.53271	0.025	0.123	0.00425397	MSN.6	ABCA8
NACC2.7	1.28125e-07	-0.274482	0.145	0.217	0.00468951	MSN.6	NACC2
SH3GLB2.5	1.34729e-07	-0.284888	0.428	0.335	0.00493123	MSN.6	SH3GLB2
CLIC4.12	1.39708e-07	-0.441495	0.069	0.18	0.00511345	MSN.6	CLIC4
CNDP1.16	1.47478e-07	-0.615842	0.044	0.137	0.00539785	MSN.6	CNDP1
STARD9.5	1.50083e-07	-0.349347	0.22	0.346	0.00549318	MSN.6	STARD9
VSTM2B.9	1.51387e-07	-0.266589	0.409	0.343	0.0055409	MSN.6	VSTM2B
AC087854.1.10	1.52004e-07	-0.309538	0.34	0.308	0.00556349	MSN.6	AC087854.1
AC008957.2.13	1.65706e-07	-0.310865	0.006	0.109	0.00606502	MSN.6	AC008957.2
MT-ND3.16	1.67919e-07	-1.28315	0.415	0.451	0.00614602	MSN.6	MT-ND3
MYO15B.13	1.68621e-07	-0.307223	0.113	0.179	0.0061717	MSN.6	MYO15B
TRIM36.6	1.76909e-07	-0.2678	0.082	0.233	0.00647503	MSN.6	TRIM36
FAM189A2.15	1.82773e-07	-0.417766	0.025	0.145	0.00668968	MSN.6	FAM189A2
AC110023.1.11	1.88371e-07	-0.321842	0.063	0.177	0.00689458	MSN.6	AC110023.1
LINC02649.14	1.88476e-07	-0.338873	0.069	0.161	0.0068984	MSN.6	LINC02649
AC073091.3.13	1.9012e-07	-0.565064	0.069	0.192	0.00695859	MSN.6	AC073091.3
MRVI1.15	1.99349e-07	-0.418703	0.063	0.144	0.00729636	MSN.6	MRVI1
RHOQ.5	2.05285e-07	-0.287639	0.296	0.319	0.00751364	MSN.6	RHOQ
ADCY5.6	2.1097e-07	-0.354109	0.283	0.419	0.00772171	MSN.6	ADCY5
ZNF710.9	2.35301e-07	-0.316813	0.365	0.295	0.00861227	MSN.6	ZNF710
TMEM160.9	2.44643e-07	-0.251959	0.352	0.232	0.00895417	MSN.6	TMEM160
VCAN.13	2.46802e-07	-0.662343	0.013	0.128	0.00903321	MSN.6	VCAN
PLS3.7	2.46874e-07	-0.313086	0.258	0.289	0.00903584	MSN.6	PLS3
OLIG1.12	2.49858e-07	-0.316177	0.013	0.123	0.00914504	MSN.6	OLIG1
SERF2.6	2.55918e-07	-0.283154	0.365	0.273	0.00936686	MSN.6	SERF2
SULF2.7	2.96562e-07	-0.288266	0.044	0.169	0.0108545	MSN.6	SULF2
COL5A2.8	3.04989e-07	-0.35307	0.176	0.203	0.0111629	MSN.6	COL5A2
DCHS2.5	3.15542e-07	-0.271832	0.057	0.178	0.0115492	MSN.6	DCHS2
EGLN3.13	3.27006e-07	-0.265429	0.283	0.237	0.0119687	MSN.6	EGLN3
SUCLG2.15	3.29809e-07	-0.32594	0.195	0.234	0.0120713	MSN.6	SUCLG2
SEMA3B.13	3.38318e-07	-0.315949	0.031	0.145	0.0123828	MSN.6	SEMA3B
PRELID2.11	3.51404e-07	-0.533613	0.145	0.267	0.0128617	MSN.6	PRELID2
YAP1.16	3.54029e-07	-0.287864	0.038	0.125	0.0129578	MSN.6	YAP1
AC007364.1.10	3.60333e-07	-0.394293	0.346	0.346	0.0131886	MSN.6	AC007364.1
AC099792.1.13	3.75082e-07	-0.329245	0.05	0.129	0.0137284	MSN.6	AC099792.1
AC004158.1.10	4.07581e-07	-0.455636	0.239	0.341	0.0149179	MSN.6	AC004158.1
COL24A1.12	4.22141e-07	-0.26387	0.233	0.219	0.0154508	MSN.6	COL24A1
ABCA1.11	4.23285e-07	-0.319756	0.119	0.241	0.0154927	MSN.6	ABCA1
ZFP36L2.12	4.56016e-07	-0.397596	0.025	0.135	0.0166906	MSN.6	ZFP36L2
TXNIP.12	4.57036e-07	-0.392794	0.044	0.145	0.016728	MSN.6	TXNIP
PDGFRB.9	4.64013e-07	-0.259036	0.044	0.176	0.0169833	MSN.6	PDGFRB
ARHGAP6.10	4.88655e-07	-0.360782	0.05	0.163	0.0178853	MSN.6	ARHGAP6
EFHD1.13	5.15133e-07	-0.313953	0.157	0.187	0.0188544	MSN.6	EFHD1
AC093607.1.12	5.3588e-07	-0.386701	0.038	0.136	0.0196137	MSN.6	AC093607.1
C11orf87.10	5.36283e-07	-0.442744	0.208	0.322	0.0196285	MSN.6	C11orf87
AL359091.1.15	5.89446e-07	-0.426972	0.044	0.121	0.0215743	MSN.6	AL359091.1
VGF.11	6.07377e-07	-0.318418	0.327	0.223	0.0222306	MSN.6	VGF
SH3TC2.15	6.37533e-07	-0.356037	0.031	0.104	0.0233343	MSN.6	SH3TC2
MT-ATP8.15	6.38434e-07	-0.755668	0.22	0.229	0.0233673	MSN.6	MT-ATP8
AOAH.15	6.40786e-07	-0.557799	0.063	0.199	0.0234534	MSN.6	AOAH
EYA1.15	6.64007e-07	-0.387436	0.05	0.138	0.0243033	MSN.6	EYA1
PAPLN.14	6.73051e-07	-0.292837	0.013	0.115	0.0246344	MSN.6	PAPLN
AP000943.2.6	6.82399e-07	-0.291142	0.094	0.228	0.0249765	MSN.6	AP000943.2
CLDN11.15	6.84455e-07	-0.502789	0.05	0.14	0.0250517	MSN.6	CLDN11
MT-ND4L.16	7.07374e-07	-0.735953	0.252	0.272	0.0258906	MSN.6	MT-ND4L
RHOU.9	7.40079e-07	-0.30703	0.044	0.156	0.0270876	MSN.6	RHOU
EPB41L4A.6	7.871e-07	-0.280761	0.075	0.168	0.0288086	MSN.6	EPB41L4A
ENTPD1.14	7.96935e-07	-0.32377	0.17	0.167	0.0291686	MSN.6	ENTPD1
PLOD2.7	7.97467e-07	-0.25204	0.145	0.237	0.0291881	MSN.6	PLOD2
EFEMP1.14	8.07481e-07	-0.363817	0.019	0.12	0.0295546	MSN.6	EFEMP1
GNB4.6	8.27566e-07	-0.267259	0.289	0.239	0.0302897	MSN.6	GNB4
TMEM123.7	9.14818e-07	-0.262096	0.088	0.149	0.0334832	MSN.6	TMEM123
TMCC3.11	9.30739e-07	-0.280278	0.025	0.136	0.034066	MSN.6	TMCC3
LINC00499.16	9.32112e-07	-0.828906	0.05	0.133	0.0341162	MSN.6	LINC00499
RREB1.16	9.83061e-07	-0.281931	0.019	0.123	0.035981	MSN.6	RREB1
PDE3A.13	9.9322e-07	-0.315552	0.094	0.153	0.0363528	MSN.6	PDE3A
ATP6V1G2.11	9.97511e-07	-0.324439	0.333	0.251	0.0365099	MSN.6	ATP6V1G2
SLC5A11.16	1.01499e-06	-0.766899	0.101	0.136	0.0371497	MSN.6	SLC5A11
HDAC2-AS2.10	1.05252e-06	-0.493547	0.358	0.375	0.0385232	MSN.6	HDAC2-AS2
FGF13.12	1.05353e-06	-0.547557	0.321	0.308	0.0385603	MSN.6	FGF13
AC012494.1.16	1.07478e-06	-0.848823	0.05	0.165	0.039338	MSN.6	AC012494.1
MEGF11.15	1.11533e-06	-0.38424	0.258	0.185	0.0408221	MSN.6	MEGF11
PLEKHA2.7	1.12536e-06	-0.290232	0.233	0.292	0.0411892	MSN.6	PLEKHA2
ETNPPL.16	1.14872e-06	-0.475083	0.025	0.126	0.0420442	MSN.6	ETNPPL
PBX3.8	1.19691e-06	-0.319146	0.233	0.222	0.043808	MSN.6	PBX3
PLEKHG3.8	1.21603e-06	-0.295659	0.132	0.173	0.0445079	MSN.6	PLEKHG3
F3.14	1.40628e-06	-0.306636	0.019	0.118	0.0514714	MSN.6	F3
MIR4300HG.15	1.4279e-06	-0.521003	0.094	0.196	0.0522625	MSN.6	MIR4300HG
LRRTM2.2	1.4627e-06	-0.258546	0.151	0.277	0.0535363	MSN.6	LRRTM2
AL050309.1.7	1.58512e-06	-0.294597	0.333	0.284	0.0580169	MSN.6	AL050309.1
SUN2.7	1.59125e-06	-0.275811	0.308	0.283	0.0582414	MSN.6	SUN2
GSG1L.9	1.60666e-06	-0.288518	0.107	0.239	0.0588055	MSN.6	GSG1L
AL445250.1.11	1.67669e-06	-0.27727	0.346	0.286	0.0613684	MSN.6	AL445250.1
COL19A1.7	1.68014e-06	-0.28776	0.138	0.237	0.0614949	MSN.6	COL19A1
TCF7L1.9	1.80889e-06	-0.251217	0.038	0.132	0.0662073	MSN.6	TCF7L1
ACSS3.14	1.83566e-06	-0.343306	0.17	0.213	0.0671871	MSN.6	ACSS3
ZBTB7C.7	2.0025e-06	-0.271412	0.145	0.256	0.0732935	MSN.6	ZBTB7C
GFRA2.6	2.04059e-06	-0.254568	0.119	0.237	0.0746877	MSN.6	GFRA2
ZNF521.12	2.10574e-06	-0.352906	0.214	0.306	0.0770721	MSN.6	ZNF521
AC110614.1.6	2.16205e-06	-0.275094	0.05	0.149	0.0791334	MSN.6	AC110614.1
OTOGL.12	2.19575e-06	-0.304294	0.151	0.22	0.0803666	MSN.6	OTOGL
MARCH3.9	2.69116e-06	-0.360885	0.138	0.182	0.0984992	MSN.6	2021-03-03
LYN.13	2.69509e-06	-0.356596	0.031	0.127	0.098643	MSN.6	LYN
EMX2OS.12	2.71816e-06	-0.26343	0.038	0.113	0.0994872	MSN.6	EMX2OS
DOCK2.16	2.76135e-06	-0.433291	0.038	0.154	0.101068	MSN.6	DOCK2
CNKSR3.10	2.80127e-06	-0.288701	0.107	0.179	0.102529	MSN.6	CNKSR3
CCBE1.4	2.82121e-06	-0.258	0.082	0.157	0.103259	MSN.6	CCBE1
AL356295.1.10	2.89679e-06	-0.342083	0.063	0.162	0.106025	MSN.6	AL356295.1
AP1S1.9	2.91392e-06	-0.264497	0.308	0.231	0.106652	MSN.6	AP1S1
ZNF98.16	3.15908e-06	-0.772443	0.088	0.173	0.115626	MSN.6	ZNF98
ANLN.16	3.19271e-06	-0.379594	0.057	0.128	0.116857	MSN.6	ANLN
LINC01572.5	3.27383e-06	-0.279573	0.283	0.287	0.119825	MSN.6	LINC01572
HSPA1A.7	3.51979e-06	-0.26067	0.201	0.137	0.128828	MSN.6	HSPA1A
CHGA.8	3.61949e-06	-0.388704	0.314	0.301	0.132477	MSN.6	CHGA
AL160272.1.13	3.64523e-06	-0.290918	0.069	0.109	0.133419	MSN.6	AL160272.1
H3F3A.4	4.33609e-06	-0.255833	0.409	0.338	0.158705	MSN.6	H3F3A
COL16A1.9	4.39817e-06	-0.279657	0.201	0.27	0.160978	MSN.6	COL16A1
ADGRA3.12	4.57535e-06	-0.356509	0.201	0.275	0.167462	MSN.6	ADGRA3
ARHGAP42.13	4.78158e-06	-0.289478	0.075	0.2	0.175011	MSN.6	ARHGAP42
OSTF1.6	4.94629e-06	-0.266077	0.289	0.305	0.181039	MSN.6	OSTF1
SNN.10	5.14529e-06	-0.301848	0.277	0.219	0.188323	MSN.6	SNN
GJA1.14	5.33699e-06	-0.356729	0.038	0.121	0.195339	MSN.6	GJA1
ABTB2.10	5.80247e-06	-0.297143	0.082	0.148	0.212376	MSN.6	ABTB2
AP003086.1.4	5.97449e-06	-0.294137	0.233	0.271	0.218672	MSN.6	AP003086.1
AC008571.2.16	6.38776e-06	-0.757473	0.063	0.134	0.233798	MSN.6	AC008571.2
CARNS1.15	7.25013e-06	-0.333558	0.038	0.114	0.265362	MSN.6	CARNS1
GREB1L.12	7.80438e-06	-0.385104	0.17	0.237	0.285648	MSN.6	GREB1L
GFAP.12	7.81466e-06	-0.672456	0.044	0.127	0.286024	MSN.6	GFAP
MYO1B.8	8.03176e-06	-0.253483	0.151	0.23	0.29397	MSN.6	MYO1B
CPM.12	8.09904e-06	-0.271576	0.088	0.137	0.296433	MSN.6	CPM
TBXAS1.10	8.46203e-06	-0.476626	0.113	0.098	0.309719	MSN.6	TBXAS1
IGFBP7.14	9.90922e-06	-0.317637	0.031	0.109	0.362687	MSN.6	IGFBP7
PAMR1.15	1.07428e-05	-0.471947	0.208	0.234	0.393197	MSN.6	PAMR1
SCG2.11	1.09065e-05	-0.461726	0.164	0.295	0.39919	MSN.6	SCG2
PARM1.13	1.09792e-05	-0.316544	0.214	0.275	0.401851	MSN.6	PARM1
APOD.6	1.18593e-05	-0.26125	0.038	0.128	0.434063	MSN.6	APOD
CD22.16	1.31725e-05	-0.37378	0.025	0.104	0.482126	MSN.6	CD22
TOX2.5	1.33735e-05	-0.257653	0.126	0.206	0.489485	MSN.6	TOX2
A2M.16	1.48827e-05	-0.330466	0.164	0.128	0.544723	MSN.6	A2M
METRN.7	1.58614e-05	-0.268182	0.252	0.257	0.580544	MSN.6	METRN
LINC01505.8	1.62269e-05	-0.282702	0.277	0.221	0.593922	MSN.6	LINC01505
SPP1.16	1.76565e-05	-0.488444	0.025	0.112	0.646247	MSN.6	SPP1
SELENOP.10	1.83462e-05	-0.260361	0.044	0.109	0.671488	MSN.6	SELENOP
RGS5.9	1.85542e-05	-0.270248	0.164	0.126	0.679104	MSN.6	RGS5
NDE1.7	1.99725e-05	-0.253455	0.069	0.13	0.731014	MSN.6	NDE1
UACA.11	2.05379e-05	-0.310872	0.038	0.112	0.751708	MSN.6	UACA
PCSK6.15	2.18915e-05	-0.50817	0.233	0.287	0.801251	MSN.6	PCSK6
CXCL14.12	2.20198e-05	-0.507062	0.05	0.137	0.805948	MSN.6	CXCL14
ID4.11	2.30238e-05	-0.267873	0.075	0.117	0.842695	MSN.6	ID4
SMOC1.13	2.31956e-05	-0.44448	0.044	0.124	0.848982	MSN.6	SMOC1
CRYBG3.9	2.50691e-05	-0.251478	0.233	0.237	0.917556	MSN.6	CRYBG3
DNAH14.10	2.69741e-05	-0.268903	0.17	0.25	0.98728	MSN.6	DNAH14
AL033523.1.15	2.71775e-05	-0.585688	0.069	0.111	0.994723	MSN.6	AL033523.1
PELI1.6	2.76252e-05	-0.326865	0.22	0.284	1	MSN.6	PELI1
AC110285.1.15	3.00025e-05	-0.28678	0.05	0.143	1	MSN.6	AC110285.1
LINC02055.12	3.04447e-05	-0.400961	0.176	0.18	1	MSN.6	LINC02055
LINC00507.12	3.0591e-05	-0.26136	0.063	0.172	1	MSN.6	LINC00507
MEIS3.9	3.23364e-05	-0.291347	0.189	0.31	1	MSN.6	MEIS3
AC011246.1.13	3.54412e-05	-0.305335	0.157	0.152	1	MSN.6	AC011246.1
CRYAB.8	4.14595e-05	-0.279107	0.119	0.137	1	MSN.6	CRYAB
SLC14A1.16	4.63656e-05	-0.453877	0.057	0.117	1	MSN.6	SLC14A1
F11-AS1.16	5.34699e-05	-0.378345	0.094	0.146	1	MSN.6	F11-AS1
AC090015.1.16	5.74169e-05	-0.408489	0.044	0.114	1	MSN.6	AC090015.1
SCN1B.9	6.23833e-05	-0.340218	0.283	0.263	1	MSN.6	SCN1B
RIN3.8	8.95973e-05	-0.259267	0.208	0.196	1	MSN.6	RIN3
LPAR6.15	9.66102e-05	-0.337128	0.157	0.125	1	MSN.6	LPAR6
CNR1.8	0.00010807	-0.397097	0.239	0.289	1	MSN.6	CNR1
ZFPM2-AS1.8	0.000111142	-0.301687	0.239	0.245	1	MSN.6	ZFPM2-AS1
PDK4.14	0.000116806	-0.302365	0.025	0.107	1	MSN.6	PDK4
POU3F3.8	0.000119701	-0.288014	0.302	0.324	1	MSN.6	POU3F3
NINJ2.12	0.000133559	-0.291508	0.075	0.111	1	MSN.6	NINJ2
AL354809.1.14	0.000136122	-0.276895	0.176	0.139	1	MSN.6	AL354809.1
MIS18BP1.8	0.000147713	-0.26215	0.264	0.255	1	MSN.6	MIS18BP1
JUN.6	0.000151936	-0.308082	0.126	0.212	1	MSN.6	JUN
INPP5D.16	0.00017396	-0.491519	0.107	0.103	1	MSN.6	INPP5D
PMEPA1.4	0.000184359	-0.283909	0.189	0.232	1	MSN.6	PMEPA1
KIF6.13	0.000188001	-0.388172	0.176	0.219	1	MSN.6	KIF6
LINC02798.10	0.000198446	-0.324819	0.302	0.266	1	MSN.6	LINC02798
DACH1.9	0.000277836	-0.301319	0.126	0.185	1	MSN.6	DACH1
COBLL1.10	0.000294859	-0.318654	0.044	0.127	1	MSN.6	COBLL1
AC008691.1.15	0.000309494	-0.658842	0.101	0.169	1	MSN.6	AC008691.1
MT-ND6.14	0.000346469	-0.343892	0.151	0.147	1	MSN.6	MT-ND6
SNCG.13	0.000446884	-0.357143	0.082	0.156	1	MSN.6	SNCG
AL392023.2.14	0.00047773	-0.319034	0.195	0.214	1	MSN.6	AL392023.2
AC078881.1.3	0.000540631	-0.255059	0.126	0.181	1	MSN.6	AC078881.1
CD63.3	0.000551963	-0.256095	0.132	0.206	1	MSN.6	CD63
P2RY12.16	0.000796364	-0.509376	0.126	0.155	1	MSN.6	P2RY12
LINC01374.5	0.00084565	-0.399622	0.107	0.086	1	MSN.6	LINC01374
AC060765.2.13	0.00128068	-0.41476	0.126	0.158	1	MSN.6	AC060765.2
LPCAT2.12	0.00167379	-0.26794	0.082	0.106	1	MSN.6	LPCAT2
LINC01090.13	0.0017384	-0.381623	0.145	0.171	1	MSN.6	LINC01090
PALD1.16	0.00243214	-0.386407	0.082	0.137	1	MSN.6	PALD1
AL163541.1.15	0.00663624	-0.609101	0.088	0.128	1	MSN.6	AL163541.1
